# Hypertrophic cardiomyopathy: a genome wide association meta-analysis and polygenic risk score

**DOI:** 10.64898/2026.05.05.26352435

**Authors:** Luis R Lopes, Nay Aung, Stefan van Duijvenboden, Hannah L Nicholls, Richard Burns, Joanna Jager, Massimiliano Lorenzini, Mohammed M Akhtar, Alexandros Protonotarios, Cayetana Barbeito-Caamaño, Jose María Larrañaga-Moreira, Roberto Barriales-Villa, Kayesha Coley, Chiara Batini, Gerald Sze, Martin D Tobin, Catherine John, Steffen E Petersen, Petros Syrris, Patricia B Munroe, Perry M Elliott

**Author notes:** **Corresponding author:** Luis R. Lopes, Barts Heart Centre, St. Bartholomew’s Hospital, West Smithfield, London EC1A 7BE, United Kingdom. these authors contributed equally to the manuscript and are joint first authors (Luis R Lopes, Nay Aung). these authors contributed equally to the manuscript and are joint last authors (Patricia B Munroe, Perry M Elliott).

## Abstract

**Background:** Hypertrophic cardiomyopathy (HCM) is a heritable trait with marked variability in expression and outcomes. Our aims were to discover new genetic loci associated with HCM and to test the effect of a new polygenic risk score (PRS) on incidence, phenotype and outcomes, stratified by sarcomere genotype status.

**Methods:** A discovery genome-wide association study (GWAS) was performed on 2,284 HCM cases and 4,525 controls. Two fixed-effects meta-analyses combined our discovery GWAS with single-trait and multi-trait results from a published study. Discovered loci underwent comprehensive bioinformatic analysis including functional and druggability annotations. A PRS using loci from the two meta-analyses was evaluated for association with: HCM diagnosis in 411,213 individuals from UK Biobank (UKBB); imaging phenotypes in individuals without HCM; a composite endpoint (including all-cause mortality and transplantation) and sudden cardiac death (SCD) in 1,756 HCM cases. PRS analyses were stratified by sarcomere genotype status.

**Results:** Three loci were found in the discovery GWAS (*BAG3, FHOD3* and novel locus *PPP1R3A*). In the meta-analyses, 70 unique loci were identified, four novel (*MYPN, YWHAE, NOS1AP* and *OBSCN*). Bioinformatic analyses identified NOS1AP as a candidate HCM gene. A new PRS was significantly associated with HCM diagnosis (hazard ratio [HR] 3.19, 95% CI:2.46–4.14, for top 5% vs lower 95%; HR 1.88, 95% CI:1.72–2.06, per SD increase). Significant associations were found between PRS and greater left ventricular (LV) wall thickness and higher LV ejection fraction in UKBB participants without HCM. Sarcomere-negative HCM cases in the top 20% of the PRS distribution had an increased risk of SCD (HR 2.72, 95% CI:1.03–7.17).

**Conclusions:** We report novel HCM loci. A new PRS predicted the risk of HCM development and associated imaging characteristics in the UKBB and outcomes in an HCM cohort.

## Supplemental tables for "Hypertrophic cardiomyopathy: a genome wide association meta-analysis and polygenic risk score" (part 1 of 3)

### Sheet: Contents
Table of Contents
Supplemental Table 1: Demographics of HCM+EXCEED GWAS cohort
Supplemental Table 2: Genome-wide association study performed with only London HCM cases (n=1539) and EXCEED controls (n=4525)
Supplemental Table 3. All discovery and meta-analysis loci
Supplemental Table 4: Lookup of lead variants from the HCM GWAS from Harper et al in our discovery GWAS
Supplemental Table 5: All Discovery and Meta-analysis loci
Supplemental table 6: Lookup of lead variants from the HCM GWAS from Tadros et al (2025) in our discovery data.
Supplemental Table 7: All GWAS and meta-analysis credible sets and SNPs > 0.8 Linkage Disequilibrium. Annotated with Varient Effect Predictor.
Supplemental Table 8: GWAS catalog look-up for HCM variants.
Supplemental Table 9: Discovery and meta-analysis prioritised genes
Supplemental Table 10: Meta-analysis DEPICT analysis
Supplemental Table 11: Meta-analysis IMPC mouse model enrichment
Supplemental table 12: KEGG gene enrichment analysis of all genes in novel loci.
Supplemental Table 13: Demographics of testing cohorts for HCM PRS
Supplemental Table 14: Association between HCM PRS and HCM cases in 457,072 unrelated individuals from UK Biobank.
Supplementary Table 15: Association between HCM polygenic risk score and cardiac MRI traits in the UK Biobank population
Supplemental Table 16: Association between cardiac imaging parameters and HCM Polygenic risk score.
Supplemental Table 17: Association between HCM PRS and outcomes in 1756 HCM cases.

### Sheet: ST1
Supplemental Table 1: Demographics of HCM+EXCEED GWAS cohort
	EXCEED Cohort	HCM Cases	Total
Sample size - N	4525	2284	6809
Age - yrs	66.5 (8.4)	54.0 (16.8)
Male sex	1942 (43%)	1485 (65%)

### Sheet: ST2
Supplementary Table 2: Genome-wide association study performed with only London HCM cases (n=1539) and EXCEED controls (n=4525)
Locus_name	rsid	SNP	CHROM	GENPOS	GENPOS_hg19	ALLELE1	ALLELE0	A1FREQ	MAF	BETA	SE	P	OR_95	BETA_Sensitivity_Ldn_only	SE_Sensitivity_Ldn_only	P_Sensitivity_Ldn_only	OR_95_Sensitivity_Ldn_only
PPP1R3A	rs12536048	7:113674529:C:T	7	113674529	113314584	T	C	0.711779	0.288221	-0.349217	0.0550611	2.75e-10	0.71 [0.63 - 0.79]	-0.340215	0.0537991	3.35e-10	0.71 [0.64 - 0.79]
BAG3	rs72842207	10:119674163:T:C	10	119674163	121433675	C	T	0.81451	0.18549	-0.37375	0.0635021	5.23e-09	0.69 [0.61 - 0.78]	-0.376656	0.0619065	1.71e-09	0.69 [0.61 - 0.77]
FHOD3	rs1893433	18:36652989:C:T	18	36652989	34232952	T	C	0.796079	0.203921	-0.336709	0.0610642	4.43e-08	0.71 [0.63 - 0.80]	-0.325098	0.0594641	5.89e-08	0.72 [0.64 - 0.81]

### Sheet: ST3
Supplemental Table 3: All discovery and meta-analysis loci
Phenotype	Locus_name	Locus_number	SNP	rsid	CHROM	GENPOS_hg38	GENPOS_hg19	ALLELE0	ALLELE1	MAF	BETA	SE	P	EFFECTS	Q_P_VALUE
HCM_discovery	PPP1R3A	1	7:113674529:T:C	rs12536048	7	113674529	113314584	T	C	0.288221	0.349217	0.0550611	2.75e-10
HCM_Tadros_meta	BAG3	2	10:119670121:T:C	rs2234962	10	119670121	121429633	T	C	0.198073	0.37177	0.0233491	4.95e-57	--	0.994534
HCM_Tadros_MTAG_meta	BAG3	2	10:119667372:C:T	rs17617337	10	119667372	121426884	C	T	0.197825	0.397835	0.0217547	1.18e-74	--	0.65444
HCM_discovery	BAG3	2	10:119674163:C:T	rs72842207	10	119674163	121433675	C	T	0.18549	0.37375	0.0635021	5.23e-09
HCM_Tadros_meta	FHOD3	3	18:36643603:T:C	rs2644262	18	36643603	34223566	T	C	0.241113	0.329676	0.0221948	7.32e-50	--	0.89923
HCM_Tadros_MTAG_meta	FHOD3	3	18:36643603:T:C	rs2644262	18	36643603	34223566	T	C	0.241113	0.31259	0.0204233	7.82e-53	--	0.677578
HCM_discovery	FHOD3	3	18:36652989:T:C	rs1893433	18	36652989	34232952	T	C	0.203921	0.336709	0.0610642	4.43e-08
HCM_Tadros_meta	HSPB7	4	1:16013277:C:G	rs1763604	1	16013277	16339772	C	G	0.415926	-0.242647	0.0199701	6.21e-34	++	0.887976
HCM_Tadros_MTAG_meta	HSPB7	4	1:16014384:T:G	rs1048302	1	16014384	16340879	T	G	0.333257	-0.25823	0.0190321	6.81e-42	++	0.159012
HCM_Tadros_meta	NOS1AP	5	1:162053394:T:C	rs60129000	1	162053394	162023184	T	C	0.252785	0.126262	0.0225991	2.37e-08	--	0.077204
HCM_Tadros_meta	E2F6	6	2:11444071:C:A	rs11687178	2	11444071	11584197	C	A	0.34333	-0.135409	0.0214805	3e-10	++	0.993069
HCM_Tadros_MTAG_meta	E2F6	6	2:11444071:C:A	rs11687178	2	11444071	11584197	C	A	0.34333	-0.135653	0.0196845	5.74e-12	++	0.997044
HCM_Tadros_meta	STRN	7	2:36832414:C:G	rs13021775	2	36832414	37059557	C	G	0.465602	-0.159852	0.0209311	2.32e-14	++	0.555089
HCM_Tadros_MTAG_meta	STRN	7	2:36895409:A:G	rs2717493	2	36895409	37122552	A	G	0.481328	-0.162046	0.0184491	1.68e-18	++	0.558551
HCM_Tadros_meta	CEP68	8	2:65052280:A:G	rs2723065	2	65052280	65279414	A	G	0.363695	-0.121857	0.0203221	2.08e-09	++	0.198688
HCM_Tadros_MTAG_meta	CEP68	8	2:65049318:T:C	rs1009358	2	65049318	65276452	T	C	0.36372	-0.141506	0.0187198	4.24e-14	++	0.381974
HCM_Tadros_meta	TMEM182	9	2:102809718:C:T	rs2540277	2	102809718	103426177	C	T	0.06174	-0.29206	0.0454944	1.41e-10	++	0.472523
HCM_Tadros_MTAG_meta	TMEM182	9	2:102809718:C:T	rs2540277	2	102809718	103426177	C	T	0.06174	-0.319766	0.0411332	7.97e-15	++	0.657248
HCM_Tadros_meta	CCDC141	10	2:178894707:G:A	rs6747402	2	178894707	179759434	G	A	0.464768	-0.130706	0.020095	8.07e-11	++	0.822486
HCM_Tadros_MTAG_meta	CCDC141	10	2:178894707:G:A	rs6747402	2	178894707	179759434	G	A	0.464768	-0.125398	0.0184819	1.2e-11	++	0.73869
HCM_Tadros_meta	LSM3	11	3:14239551:G:T	rs62231950	3	14239551	14281051	G	T	0.212198	-0.19172	0.0254592	5.28e-14	++	0.456436
HCM_Tadros_MTAG_meta	LSM3	11	3:14239551:G:T	rs62231950	3	14239551	14281051	G	T	0.212198	-0.200653	0.0232867	7.28e-18	++	0.37454
HCM_Tadros_meta	TMEM110	12	3:52837913:G:A	rs3733047	3	52837913	52871929	G	A	0.222553	0.145972	0.0231017	2.72e-10	--	0.107813
HCM_Tadros_meta	FNDC3B	13	3:172082466:A:G	rs4894803	3	172082466	171800256	A	G	0.374989	0.155907	0.0213848	3.22e-13	--	0.097977
HCM_Tadros_MTAG_meta	FNDC3B	13	3:172082466:A:G	rs4894803	3	172082466	171800256	A	G	0.374989	0.168754	0.019539	6.11e-18	--	0.059017
HCM_Tadros_meta	SLC1A3	14	5:36634565:A:T	rs378427	5	36634565	36634667	A	T	0.297095	0.128278	0.0216966	3.47e-09	--	0.050901
HCM_Tadros_MTAG_meta	SLC1A3	14	5:36625332:C:T	rs2033267	5	36625332	36625434	C	T	0.401613	0.10219	0.0185546	3.73e-08	--	0.264204
HCM_Tadros_meta	LOC101928505	15	5:57715642:A:T	rs2191445	5	57715642	57011469	A	T	0.185356	0.177995	0.0262786	1.3e-11	+-	0.001555
HCM_Tadros_MTAG_meta	LOC101928505	15	5:57715577:G:A	rs2191446	5	57715577	57011404	G	A	0.185357	0.194836	0.023958	4.42e-16	+-	0.000706
HCM_Tadros_meta	PROB1	16	5:139394348:T:C	rs11748963	5	139394348	138730037	T	C	0.251157	0.159941	0.0223308	8.26e-13	--	0.711818
HCM_Tadros_MTAG_meta	PROB1	16	5:139394348:T:C	rs11748963	5	139394348	138730037	T	C	0.251157	0.174777	0.0205298	1.78e-17	--	0.916948
HCM_Tadros_meta	CDKN1A	17	6:36679512:G:A	rs3176326	6	36679512	36647289	G	A	0.215752	0.263861	0.0239842	4.06e-28	--	0.77778
HCM_Tadros_MTAG_meta	CDKN1A	17	6:36679512:G:A	rs3176326	6	36679512	36647289	G	A	0.215752	0.323511	0.0221677	3.42e-48	--	0.169831
HCM_Tadros_meta	MLIP	18	6:54154303:A:C	rs9395908	6	54154303	54019101	A	C	0.330155	-0.126328	0.021881	7.97e-09	++	0.816208
HCM_Tadros_MTAG_meta	MLIP	18	6:54105520:T:G	rs545829	6	54105520	53970318	T	G	0.319212	-0.13576	0.0203007	2.35e-11	++	0.648582
HCM_Tadros_meta	SLC35F1	19	6:118333145:G:C	rs12212795	6	118333145	118654308	G	C	0.058118	0.417405	0.0395593	5.38e-26	--	0.943771
HCM_Tadros_MTAG_meta	SLC35F1	19	6:118331912:G:A	rs12210733	6	118331912	118653075	G	A	0.058141	0.434206	0.0369669	8.06e-32	--	0.796933
HCM_Tadros_meta	CCDC136	20	7:128790383:G:T	rs60871386	7	128790383	128430437	G	T	0.08631	0.230067	0.0332039	4.41e-12	--	0.710521
HCM_Tadros_MTAG_meta	CCDC136	20	7:128802843:G:A	rs61012549	7	128802843	128442897	G	A	0.108936	0.22766	0.0278832	3.38e-16	--	0.571567
HCM_Tadros_meta	XPO7	21	8:21953092:G:A	rs13439474	8	21953092	21810603	G	A	0.104392	0.199183	0.0300612	3.57e-11	--	0.988625
HCM_Tadros_MTAG_meta	XPO7	21	8:21953092:G:A	rs13439474	8	21953092	21810603	G	A	0.104392	0.215384	0.0275291	5.37e-15	--	0.877537
HCM_Tadros_meta	MIR4662B	22	8:124847575:C:A	rs35006907	8	124847575	125859817	C	A	0.263027	0.159401	0.0217864	2.65e-13	--	0.353873
HCM_Tadros_MTAG_meta	MIR4662B	22	8:124847575:C:A	rs35006907	8	124847575	125859817	C	A	0.263027	0.189392	0.0200356	3.51e-21	--	0.700367
HCM_Tadros_meta	SYNPO2L	23	10:73650119:C:T	rs2177843	10	73650119	75409877	C	T	0.159344	0.237939	0.0272581	2.72e-18	--	0.839086
HCM_Tadros_MTAG_meta	SYNPO2L	23	10:73650119:C:T	rs2177843	10	73650119	75409877	C	T	0.159344	0.249942	0.0251114	2.61e-23	--	0.992961
HCM_Tadros_meta	VTI1A	24	10:112745278:T:C	rs11196085	10	112745278	114505037	T	C	0.276155	0.193732	0.0219779	1.27e-18	--	0.321508
HCM_Tadros_MTAG_meta	VTI1A	24	10:112745278:T:C	rs11196085	10	112745278	114505037	T	C	0.276155	0.208937	0.0202916	7.82e-25	--	0.205508
HCM_Tadros_meta	RRAS2	25	11:14353533:T:C	rs12270374	11	14353533	14375079	T	C	0.34712	0.139398	0.0207765	2.02e-11	--	0.979477
HCM_Tadros_MTAG_meta	RRAS2	25	11:14353533:T:C	rs12270374	11	14353533	14375079	T	C	0.34712	0.154994	0.0191328	5.73e-16	--	0.731125
HCM_Tadros_meta	CHST1	26	11:45517431:C:T	rs77907294	11	45517431	45538981	C	T	0.062753	0.236485	0.0397157	2.68e-09	--	0.332745
HCM_Tadros_meta	C11orf49	27	11:47163906:A:G	rs4752968	11	47163906	47185457	A	G	0.144958	0.178644	0.0276501	1.08e-10	--	0.106044
HCM_Tadros_MTAG_meta	C11orf49	27	11:47163906:A:G	rs4752968	11	47163906	47185457	A	G	0.144958	0.14782	0.0255656	7.58e-09	--	0.258819
HCM_Tadros_meta	LOC646813	28	11:50422579:C:T	rs691666	11	50422579	50381750	C	T	0.170069	-0.165618	0.0274232	1.59e-09	++	0.402952
HCM_Tadros_meta	OR4C16	29	11:55565303:G:A	rs76725961	11	55565303	55332779	G	A	0.07087	0.311979	0.0476509	6.07e-11	++	0.017607
HCM_Tadros_MTAG_meta	OR4C16	29	11:55565303:G:A	rs76725961	11	55565303	55332779	G	A	0.07087	0.266572	0.0419516	2.16e-10	++	0.066419
HCM_Tadros_meta	RTN4RL2	30	11:57444544:T:C	rs72924001	11	57444544	57212017	T	C	0.089571	0.198119	0.0348611	1.36e-08	--	0.760982
HCM_Tadros_meta	PDE3A	31	12:20434283:T:A	rs10841522	12	20434283	20587217	T	A	0.425621	0.114712	0.020548	2.43e-08	--	0.823061
HCM_Tadros_MTAG_meta	PDE3A	31	12:20436249:A:G	rs10841524	12	20436249	20589183	A	G	0.361598	0.119325	0.0193893	7.77e-10	--	0.56882
HCM_Tadros_meta	TBX3	32	12:114943342:C:T	rs7301677	12	114943342	115381147	C	T	0.233958	-0.203581	0.0236043	6.79e-18	++	0.841066
HCM_Tadros_MTAG_meta	TBX3	32	12:114924125:A:G	rs7487962	12	114924125	115361930	A	G	0.244698	0.184142	0.0215593	1.4e-17	--	0.943395
HCM_Tadros_meta	ADPRHL1	33	13:113431578:A:G	rs9549791	13	113431578	114085893	A	G	0.068774	-0.24999	0.0396676	3.03e-10	++	0.090949
HCM_Tadros_MTAG_meta	ADPRHL1	33	13:113431578:A:G	rs9549791	13	113431578	114085893	A	G	0.068774	-0.261706	0.036566	8.58e-13	++	0.073173
HCM_Tadros_meta	FERMT2	34	14:52850149:T:G	rs113907726	14	52850149	53316867	T	G	0.154815	0.149379	0.0260204	9.67e-09	--	0.782806
HCM_Tadros_MTAG_meta	FERMT2	34	14:52850149:T:G	rs113907726	14	52850149	53316867	T	G	0.154815	0.159268	0.0238963	2.74e-11	--	0.682278
HCM_Tadros_meta	GSC	35	14:94753320:G:T	rs8006225	14	94753320	95219657	G	T	0.144728	-0.185835	0.0283974	6.19e-11	++	0.118031
HCM_Tadros_MTAG_meta	GSC	35	14:94753320:G:T	rs8006225	14	94753320	95219657	G	T	0.144728	-0.178177	0.0258395	5.57e-12	++	0.149351
HCM_Tadros_meta	ADAMTS7	36	15:78760672:A:G	rs2002854	15	78760672	79053014	A	G	0.250822	-0.141467	0.02246	3.1e-10	++	0.185814
HCM_Tadros_MTAG_meta	ADAMTS7	36	15:78760672:A:G	rs2002854	15	78760672	79053014	A	G	0.250822	-0.149165	0.0207171	6.27e-13	++	0.244461
HCM_Tadros_meta	WDR73	37	15:84654022:T:C	rs4842978	15	84654022	85197253	T	C	0.459544	0.176798	0.0199753	9.2e-19	--	0.482642
HCM_Tadros_meta	CRHR1	38	17:45628390:G:C	rs393838	17	45628390	43705756	G	C	0.237909	0.228774	0.0230294	3.17e-23	--	0.46917
HCM_Tadros_meta	PRKCA	39	17:66312355:T:C	rs4577128	17	66312355	64308473	T	C	0.455367	0.191963	0.0206869	1.81e-20	--	0.015663
HCM_Tadros_MTAG_meta	PRKCA	39	17:66310896:G:A	rs7210446	17	66310896	64307014	G	A	0.455659	0.19693	0.0189588	3.05e-25	--	0.0096
HCM_Tadros_meta	RSPH6A	40	19:45808819:G:A		19	45808819	46312077	G	A	0.332391	-0.136321	0.0210655	1e-10	++	0.131706
HCM_Tadros_MTAG_meta	RSPH6A	40	19:45808819:G:A		19	45808819	46312077	G	A	0.332391	-0.147891	0.0193909	2.52e-14	++	0.086197
HCM_Tadros_meta	MAP3K7CL	41	21:29157810:G:A	rs62222424	21	29157810	30530131	G	A	0.059705	-0.300884	0.0430809	2.98e-12	++	0.153414
HCM_Tadros_MTAG_meta	MAP3K7CL	41	21:29157810:G:A	rs62222424	21	29157810	30530131	G	A	0.059705	-0.290789	0.0392211	1.28e-13	++	0.13475
HCM_Tadros_meta	GSTTP2	42	22:23819530:C:T	rs5760054	22	23819530	24161717	C	T	0.188995	-0.260055	0.0242945	1.05e-26	++	0.407409
HCM_Tadros_MTAG_meta	GSTTP2	42	22:23819530:C:T	rs5760054	22	23819530	24161717	C	T	0.188995	-0.30897	0.0223477	1.97e-43	++	0.117074
HCM_Tadros_MTAG_meta	C1orf86	43	1:2212668:A:G	rs2503715	1	2212668	2144107	A	G	0.092876	0.290724	0.0351756	1.47e-16	--	0.571157
HCM_Tadros_MTAG_meta	MGC27382	44	1:78222972:G:A	rs6665090	1	78222972	78688656	G	A	0.181881	-0.132614	0.0237534	2.42e-08	++	0.988208
HCM_Tadros_MTAG_meta	GTF2B	45	1:88866482:C:T	rs2810883	1	88866482	89332165	C	T	0.463835	-0.119006	0.0184279	1.1e-10	++	0.59692
HCM_Tadros_MTAG_meta	PROX1	46	1:214101464:C:T	rs1223749	1	214101464	214274807	C	T	0.057825	0.244329	0.038814	3.18e-10	--	0.200534
HCM_Tadros_MTAG_meta	OBSCN	47	1:228304343:G:A	rs1150910	1	228304343	228492044	G	A	0.463116	0.102977	0.0184867	2.6e-08	--	0.328795
HCM_Tadros_MTAG_meta	HEATR1	48	1:236637785:T:C	rs547048	1	236637785	236801085	T	C	0.197771	-0.135	0.0226875	2.75e-09	++	0.583804
HCM_Tadros_MTAG_meta	SPATS2L	49	2:200330879:C:T	rs295114	2	200330879	201195602	C	T	0.386745	0.120452	0.0185381	8.44e-11	--	0.730714
HCM_Tadros_MTAG_meta	RAF1	50	3:12661348:T:G	rs6784168	3	12661348	12702847	T	G	0.323358	0.115799	0.0193577	2.27e-09	--	0.263036
HCM_Tadros_MTAG_meta	TMEM110-MUSTN1	51	3:52836116:G:A	rs1573815	3	52836116	52870132	G	A	0.222616	0.147272	0.0213706	5.74e-12	--	0.118821
HCM_Tadros_MTAG_meta	MITF	52	3:69857116:T:C	rs62253177	3	69857116	69906267	T	C	0.188997	0.17473	0.0236614	1.6e-13	--	0.638757
HCM_Tadros_MTAG_meta	PROM1	53	4:16031325:T:C	rs11730129	4	16031325	16032948	T	C	0.205714	-0.125104	0.021995	1.32e-08	++	0.320175
HCM_Tadros_MTAG_meta	GMPR	54	6:16280956:C:T	rs6914805	6	16280956	16281187	C	T	0.243989	-0.121699	0.020736	4.51e-09	++	0.105876
HCM_Tadros_MTAG_meta	HEY2	55	6:125769131:T:C	rs1159974	6	125769131	126090277	T	C	0.496081	0.10723	0.018866	1.35e-08	--	0.415336
HCM_Tadros_MTAG_meta	LRP11	56	6:149823865:C:T	rs9371201	6	149823865	150145001	C	T	0.331092	0.117044	0.0191537	1.02e-09	--	0.474331
HCM_Tadros_MTAG_meta	FBXO32	57	8:123539539:G:A	rs2280919	8	123539539	124551779	G	A	0.412859	0.120903	0.0186938	1.03e-10	--	0.865363
HCM_Tadros_MTAG_meta	MIR6078	58	10:4056261:A:G	rs2645210	10	4056261	4098453	A	G	0.182095	-0.140485	0.0236404	2.88e-09	++	0.181954
HCM_Tadros_MTAG_meta	LOC102724316	59	10:29418622:A:G	rs2182400	10	29418622	29707551	A	G	0.199712	-0.123996	0.0222132	2.43e-08	++	0.186645
HCM_Tadros_MTAG_meta	MYPN	60	10:68198874:G:A	rs12415105	10	68198874	69958631	G	A	0.474472	-0.108255	0.0189674	1.18e-08	++	0.114246
HCM_Tadros_MTAG_meta	PGR	61	11:101104156:A:G	rs11571171	11	101104156	100974887	A	G	0.262288	-0.112359	0.0204576	4.06e-08	++	0.302812
HCM_Tadros_MTAG_meta	SSPN	62	12:26195371:T:C	rs58747679	12	26195371	26348304	T	C	0.235791	-0.133867	0.0209152	1.6e-10	++	0.985948
HCM_Tadros_MTAG_meta	COL4A2	63	13:110388451:A:C	rs9515201	13	110388451	111040798	A	C	0.31271	0.112569	0.0203417	3.21e-08	--	0.052262
HCM_Tadros_MTAG_meta	SNORD56B	64	14:71367493:G:A	rs8019721	14	71367493	71834210	G	A	0.231472	0.138627	0.0211288	5.53e-11	--	0.669749
HCM_Tadros_MTAG_meta	SEC11A	65	15:84699298:G:A	rs8029660	15	84699298	85242529	G	A	0.43459	0.220141	0.0183817	5.17e-33	--	0.028328
HCM_Tadros_MTAG_meta	LMF1	66	16:930074:G:A	rs12719813	16	930074	980074	G	A	0.288933	-0.111491	0.0197812	1.78e-08	--	0.736659
HCM_Tadros_MTAG_meta	RAB26	67	16:2146338:C:T	rs35786	16	2146338	2196339	C	T	0.157921	-0.14175	0.025774	3.89e-08	++	0.207055
HCM_Tadros_MTAG_meta	SRL	68	16:4216061:G:A	rs28575249	16	4216061	4266062	G	A	0.453949	-0.116212	0.0185345	3.72e-10	++	0.433297
HCM_Tadros_MTAG_meta	YWHAE	69	17:1348702:G:T	rs8075892	17	1348702	1251996	G	T	0.082164	0.199611	0.0343475	6.36e-09	--	0.738503
HCM_Tadros_MTAG_meta	MAPT	70	17:45941033:A:G	rs62061733	17	45941033	44018399	A	G	0.236012	0.242557	0.0214161	1.06e-29	--	0.36966
HCM_Tadros_MTAG_meta	HLF	71	17:55302450:C:T	rs4794562	17	55302450	53379811	C	T	0.197733	0.15743	0.0218927	6.7e-13	--	0.34404
HCM_Tadros_MTAG_meta	MAPRE2	72	18:35092872:G:A	rs497999	18	35092872	32672836	G	A	0.298677	0.119738	0.0204182	4.63e-09	--	0.462809
HCM_Tadros_MTAG_meta	NEDD4L	73	18:58255557:A:G	rs6566955	18	58255557	55922789	A	G	0.288648	0.119109	0.0201708	3.62e-09	--	0.110876
HCM_Tadros_MTAG_meta	TNRC6B	74	22:40330745:C:T	rs139920	22	40330745	40726749	C	T	0.490795	0.113945	0.0192079	3.07e-09	--	0.302273

### Sheet: ST4
Supplemental table 4: Lookup of lead variants from the HCM GWAS from Harper et al in our discovery GWAS
Harper_GWAS									Our GWAS
SNP	NEA	EA	CHROM	EAF	OR	95% CI	P	Locus_name	EAF_EXCEED_DISCOVERY	OR_EXCEED_DISCOVERY	CI_EXCEED_DISCOVERY	P_EXCEED_DISCOVERY	REPLICATED_IN_OUR_GWAS at Bonferroni threshold	Bonferroni threshold
rs1048302	G	T	1	0.33	1.32	1.24–1.40	2.54e-17	HSPB7	0.340799	1.20712	1.09 - 1.34	0.00041778	TRUE	0.00384615
rs13061705	T	C	3	0.69	1.25	1.16–1.34	9.18e-09	SLC6A6	0.708327	1.12881	1.01 - 1.26	0.0301592	FALSE	0.00384615
rs12212795	G	C	6	0.05	1.48	1.31–1.67	2.51e-10	PLN	0.061756	1.50858	1.25 - 1.82	2.77e-05	TRUE	0.00384615
rs3176326	G	A	6	0.21	1.28	1.19–1.38	2.22e-11	CDKN1A	0.219636	1.28236	1.14 - 1.44	2.58e-05	TRUE	0.00384615
rs72840788	G	A	10	0.21	1.52	1.42–1.64	5.06e-29	BAG3	0.184168	1.44307	1.27 - 1.63	9.82e-09	TRUE	0.00384615
rs7301677	T	C	12	0.73	1.24	1.15–1.33	1.26e-08	TBX3	0.79226	1.21145	1.07 - 1.37	0.00228855	TRUE	0.00384615
rs41306688	A	C	13	0.03	1.82	1.53–2.17	1.08e-11	ADPRHL1	0.040314	1.37827	1.08 - 1.76	0.010326	FALSE	0.00384615
rs8033459	C	T	15	0.47	1.21	1.14–1.29	3.41e-09	ALPK3	0.408724	1.11322	1.01 - 1.23	0.0371082	FALSE	0.00384615
rs28768976	A	G	17	0.23	1.29	1.20–1.39	4.12e-12	SPPL2C	0.241959	1.20955	1.08 - 1.36	0.0011816	TRUE	0.00384615
rs7210446	G	A	17	0.58	1.25	1.16–1.34	6.82e-10	PRKCA	0.514686	1.07741	0.98 - 1.19	0.143061	FALSE	0.00384615
rs118060942	C	T	18	0.01	1.79	1.45–2.20	2.35e-08	FHOD3	NA	NA	NA	NA	NA	0.00384615
rs4799426	A	G	18	0.35	1.38	1.29–1.47	4e-23	FHOD3	0.240491	1.33704	1.19 - 1.50	6.09e-07	TRUE	0.00384615
rs2070458	T	A	22	0.22	1.34	1.25–1.44	7.12e-15	MMP11	0.15597	1.22131	1.07 - 1.40	0.00397512	FALSE	0.00384615

### Sheet: ST5
Supplemental table 5: Lookup of lead variants from the HCM GWAS from Tadros et al (2021) in our discovery data.
Tadros GWAS									Our GWAS
SNP	GENPOS_hg19.x	EAF_Tadros	OR_CI_Tadros	P_Tadros	Locus	Locus_name	NEA	EA	EAF_EXCEED_DISCOVERY	OR_CI_EXCEED_DISCOVERY	P_EXCEED_DISCOVERY	REPLICATED_IN_OUR_GWAS at Bonferroni threshold	Bonferroni
rs503274	34253745	0.31	1.52 (1.40-1.66)	1.7e-21	HCM6	FHOD3	T	C	0.282567	1.30 (1.17 - 1.45)	2.38e-06	TRUE	0.003125
rs2186370	24171305	0.22	1.21 (1.09-1.34)	0.00035	HCM16 (MTAG11)	SMARCB1	G	A	0.155823	1.22 (1.07 - 1.40)	0.00355328	FALSE	0.003125
rs4385202	138743256	0.31	1.25 (1.15-1.37)	6e-07	HCM9 (MTAG11)	DNAJC18	G	A	0.332501	1.18 (1.07 - 1.31)	0.0014201	TRUE	0.003125
rs11196078	114487812	0.26	1.26 (1.15-1.38)	5.2e-07	HCM13 (MTAG11)	VTI1A	G	A	0.276839	1.15 (1.03 - 1.28)	0.0146646	FALSE	0.003125
rs17099139	121419487	0.29	1.46 (1.34-1.59)	7.2e-18	HCM3	BAG3	C	G	0.25459	1.37 (1.23 - 1.54)	3.72e-08	TRUE	0.003125
rs3740293	75406141	0.15	1.33 (1.19-1.49)	4.8e-07	HCM12 (MTAG11)	SYNPO2L	A	C	0.156337	1.28 (1.12 - 1.46)	0.00033031	TRUE	0.003125
rs11073729	85350081	0.46	1.2 (1.11-1.30)	4.2e-06	HCM14 (MTAG11)	ZNF592	T	C	0.433617	1.12 (1.01 - 1.24)	0.0271444	FALSE	0.003125
rs9928278	2152651	0.18	1.45 (1.28-1.65)	9.5e-09	HCM4	PKD1	T	C	0.042591	0.90 (0.71 - 1.15)	0.403182	FALSE	0.003125
rs1378358	44787312	0.23	1.34 (1.22-1.47)	1.5e-09	HCM5	NSF	C	T	0.227787	1.24 (1.10 - 1.39)	0.00045632	TRUE	0.003125
rs9892651	64303793	0.59	1.25 (1.16-1.36)	2.8e-08	HCM15 (MTAG11)	PRKCA	C	T	0.514686	1.08 (0.98 - 1.19)	0.138924	FALSE	0.003125
rs10927886	16339313	0.41	1.28 (1.18-1.38)	1.8e-09	HCM1	HSPB7	C	G	0.406227	1.24 (1.12 - 1.37)	3.75e-05	TRUE	0.003125
rs9647379	171785168	0.42	1.22 (1.12-1.33)	6.8e-09	HCM7 (MTAG11)	FNDC3B	G	C	0.344617	1.08 (0.97 - 1.20)	0.139795	FALSE	0.003125
rs2191445	57011469	0.78	1.29 (1.17-1.43)	8e-07	HCM8 (MTAG11)	ACTBL2	A	T	0.834043	0.98 (0.86 - 1.12)	0.816753	FALSE	0.003125
rs12212795	118654308	0.06	1.69 (1.43-2.01)	1.6e-09	HCM2	SLC35F1	G	C	0.061756	1.51 (1.25 - 1.82)	2.77e-05	TRUE	0.003125
rs66761782	36636080	0.26	1.29 (1.18-1.41)	3.4e-08	HCM10 (MTAG11)	CDKN1A	T	C	0.258481	1.18 (1.06 - 1.32)	0.00303739	TRUE	0.003125
rs60871386	128430437	0.1	1.43 (1.25-1.64)	3.4e-07	HCM11 (MTAG11)	CCDC136	G	T	0.07894	1.30 (1.09 - 1.55)	0.00414286	FALSE	0.003125

### Sheet: ST6
Supplemental table 6: Lookup of lead variants from the HCM GWAS from Tadros et al (2025) in our discovery data.
							EXCEED GWAS					Tadros et al. 2025
Locus_name	SNP	rsid	CHROM	GENPOS_hg19	ALLELE1	ALLELE0	A1FREQ_EXCEED_DISCOVERY	BETA_EXCEED_DISCOVERY	SE_EXCEED_DISCOVERY	P_EXCEED_DISCOVERY	OR_EXCEED_DISCOVERY	EAF	OR_CI	P	Method	P Value Threshold	Significant in EXCEED
HSPB7	1:16340879:G:T	rs1048302	1	16340879	T	G	0.340799	0.188234	0.0532187	0.000417782	1.21 (1.09 - 1.34)	0.33	1.28 (1.23–1.34)	8.47e-30	Single-trait	0.000675676	TRUE
CEP68	2:65276452:C:T	rs1009358	2	65276452	T	C	0.658687	0.186071	0.0543035	0.000584023	1.20 (1.08 - 1.34)	0.614	1.14 (1.10–1.19)	1.09e-11	MTAG	0.000675676	TRUE
CDKN1A	6:36647289:A:G	rs3176326	6	36647289	G	A	0.219636	0.2487	0.0588331	2.58066e-05	1.28 (1.14 - 1.44)	0.21	1.30 (1.24–1.37)	3.18e-24	Single-trait	0.000675676	TRUE
SLC35F1/PLN	6:118654308:C:G	rs12212795	6	118654308	G	C	0.061756	0.41117	0.0968553	2.77153e-05	1.51 (1.25 - 1.82)	0.05	1.51 (1.39–1.65)	4.76e-22	Single-trait	0.000675676	TRUE
MTSS1	8:125861374:T:C	rs7461129	8	125861374	C	T	0.218755	0.206332	0.0596875	0.000571229	1.23 (1.09 - 1.38)	0.31	1.16 (1.11–1.21)	8.19e-11	Single-trait	0.000675676	TRUE
MYOZ1/SYNPO2L	10:75409877:T:C	rs2177843	10	75409877	C	T	0.160009	0.250496	0.0675798	0.000227871	1.28 (1.13 - 1.47)	0.16	1.26 (1.19–1.34)	2.8e-15	Single-trait	0.000675676	TRUE
BAG3 (missense)	10:121429633:C:T	rs2234962	10	121429633	T	C	0.185637	0.371365	0.0635277	6.64967e-09	1.45 (1.28 - 1.64)	0.21	1.45 (1.38–1.52)	1.39e-49	Single-trait	0.000675676	TRUE
ADAMTS7/MORF4L1	15:79053014:G:A	rs2002854	15	79053014	A	G	0.239316	0.21223	0.0580088	0.000272534	1.24 (1.10 - 1.39)	0.262	1.15 (1.10–1.20)	2.8e-10	MTAG	0.000675676	TRUE
FHOD3/TPGS2	18:34223566:C:T	rs2644262	18	34223566	T	C	0.194449	0.337041	0.0622546	7.93725e-08	1.40 (1.24 - 1.58)	0.29	1.38 (1.32–1.45)	1.79e-43	Single-trait	0.000675676	TRUE
CCT8	21:30530131:A:G	rs62222424	21	30530131	G	A	0.946688	0.471058	0.126751	0.000138717	1.60 (1.25 - 2.05)	0.93	1.32 (1.20–1.44)	1.21e-09	Single-trait	0.000675676	TRUE
FAAP20/SKI	1:2144107:G:A	rs2503715	1	2144107	A	G	0.943384	0.231157	0.110903	0.0371313	1.26 (1.01 - 1.57)	0.871	1.35 (1.25–1.45)	1.08e-15	MTAG	0.000675676	FALSE
RNF207	1:6263792:G:A	rs11121483	1	6263792	A	G	0.720444	-0.0252323	0.0565104	0.65523	0.98 (0.87 - 1.09)	0.6	1.14 (1.09–1.19)	6.56e-09	MTAG	0.000675676	FALSE
RNF207 (missense)	1:6279370:C:G	rs846111	1	6279370	G	C	0.830298	0.0394044	0.0661585	0.551438	1.04 (0.91 - 1.18)	0.73	1.14 (1.08–1.20)	6.32e-07	Single-trait	0.000675676	FALSE
DNAJB4/NEXN	1:78504264:G:A	rs6699769	1	78504264	A	G	0.79483	0.0627092	0.0631492	0.320694	1.06 (0.94 - 1.21)	0.794	1.14 (1.09–1.20)	4.42e-08	MTAG	0.000675676	FALSE
KYAT3/CCBL2	1:89332165:T:C	rs2810883	1	89332165	C	T	0.466735	0.0937875	0.0511242	0.0665794	1.10 (0.99 - 1.21)	0.461	1.13 (1.09–1.18)	5.15e-10	MTAG	0.000675676	FALSE
PROX1	1:214285221:T:C	rs74139614	1	214285221	C	T	0.05177	0.149039	0.117371	0.204151	1.16 (0.92 - 1.46)	0.046	1.35 (1.23–1.48)	1.25e-10	MTAG	0.000675676	FALSE
LGALS8/ACTN2	1:236801085:C:T	rs547048	1	236801085	T	C	0.192466	0.102162	0.0640916	0.110935	1.11 (0.98 - 1.26)	0.203	1.15 (1.10–1.21)	8.46e-09	MTAG	0.000675676	FALSE
E2F6/ROCK2	2:11584197:A:C	rs11687178	2	11584197	C	A	0.661991	0.135839	0.0539604	0.0118233	1.15 (1.03 - 1.27)	0.65	1.14 (1.09–1.19)	7.7e-09	Single-trait	0.000675676	FALSE
STRN	2:37059557:G:C	rs13021775	2	37059557	C	G	0.568072	0.132404	0.0510029	0.0093588	1.14 (1.03 - 1.26)	0.5	1.17 (1.12–1.23)	5.98e-13	Single-trait	0.000675676	FALSE
TMEM182/MFSD9	2:103426177:T:C	rs2540277	2	103426177	C	T	0.939492	0.366621	0.113324	0.000948965	1.44 (1.16 - 1.80)	0.94	1.32 (1.19–1.45)	2.31e-08	Single-trait	0.000675676	FALSE
CCDC141/SESTD1	2:179774634:G:T	rs56005624	2	179774634	T	G	0.127772	0.0219446	0.0741367	0.767229	1.02 (0.88 - 1.18)	0.14	1.21 (1.14–1.28)	8.31e-11	Single-trait	0.000675676	FALSE
SPATS2L	2:201195602:T:C	rs295114	2	201195602	C	T	0.360552	0.137104	0.0518127	0.00822906	1.15 (1.04 - 1.27)	0.413	1.13 (1.08–1.17)	2.78e-09	MTAG	0.000675676	FALSE
CHPF	2:220406239:G:T	rs13004994	2	220406239	T	G	0.524306	0.0288832	0.0504208	0.566752	1.03 (0.93 - 1.14)	0.46	1.13 (1.08–1.18)	3.02e-08	Single-trait	0.000675676	FALSE
RAF1/TSEN2	3:12581416:C:T	rs1699340	3	12581416	T	C	0.654942	0.059283	0.053671	0.269349	1.06 (0.96 - 1.18)	0.625	1.13 (1.08–1.18)	2.18e-08	MTAG	0.000675676	FALSE
SLC6A6/LSM3	3:14291129:T:C	rs13061705	3	14291129	C	T	0.708327	0.121161	0.0558863	0.0301592	1.13 (1.01 - 1.26)	0.69	1.19 (1.13–1.25)	5.67e-13	Single-trait	0.000675676	FALSE
SEMA3G/SFMBT1	3:52359678:C:T	rs6796333	3	52359678	T	C	0.855559	0.143804	0.07252	0.0473718	1.15 (1.00 - 1.33)	0.819	1.17 (1.11–1.23)	9.68e-10	MTAG	0.000675676	FALSE
ITIH3/SFMBT1	3:52987645:G:T	rs9311485	3	52987645	T	G	0.246365	0.151323	0.0582648	0.00963984	1.16 (1.04 - 1.30)	0.25	1.13 (1.08–1.19)	1.86e-07	Single-trait	0.000675676	FALSE
MITF	3:69856753:T:C	rs79502300	3	69856753	C	T	0.196064	0.166035	0.0632502	0.00898111	1.18 (1.04 - 1.34)	0.192	1.18 (1.13–1.24)	1.67e-11	MTAG	0.000675676	FALSE
FNDC3B	3:171800256:G:A	rs4894803	3	171800256	A	G	0.344397	0.0750681	0.0533283	0.159232	1.08 (0.97 - 1.20)	0.41	1.18 (1.13–1.24)	2.19e-13	Single-trait	0.000675676	FALSE
PROM1	4:16032948:C:T	rs11730129	4	16032948	T	C	0.187766	0.0632817	0.0659641	0.33739	1.07 (0.94 - 1.21)	0.224	1.14 (1.09–1.19)	1.24e-08	MTAG	0.000675676	FALSE
SLC1A3	5:36630209:A:G	rs75096272	5	36630209	G	A	0.038625	0.394245	0.129552	0.00271082	1.48 (1.15 - 1.91)	0.035	1.33 (1.20–1.46)	1.64e-08	MTAG	0.000675676	FALSE
ACTBL2	5:57011469:T:A	rs2191445	5	57011469	A	T	0.834043	-0.0154179	0.0665358	0.816753	0.98 (0.86 - 1.12)	0.8	1.23 (1.17–1.30)	8.22e-14	Single-trait	0.000675676	FALSE
SPATA24	5:138668504:C:T	rs10052399	5	138668504	T	C	0.281319	0.127943	0.0564792	0.0234942	1.14 (1.02 - 1.27)	0.27	1.18 (1.12–1.24)	3.99e-11	Single-trait	0.000675676	FALSE
GMPR	6:16281187:T:C	rs6914805	6	16281187	C	T	0.781759	0.0299025	0.060438	0.620768	1.03 (0.92 - 1.16)	0.73	1.14 (1.10–1.19)	1.3e-09	MTAG	0.000675676	FALSE
MLIP	6:53999025:C:A	rs816379	6	53999025	A	C	0.700103	0.134713	0.0528932	0.0108693	1.14 (1.03 - 1.27)	0.628	1.14 (1.09–1.19)	1.07e-09	MTAG	0.000675676	FALSE
TRDN/HEY2	6:123818871:A:G	rs9320939	6	123818871	G	A	0.461228	0.000683316	0.0502493	0.98915	1.00 (0.91 - 1.10)	0.49	1.13 (1.08–1.18)	1.04e-08	Single-trait	0.000675676	FALSE
HEY2	6:126090277:C:T	rs1159974	6	126090277	T	C	0.501101	0.0701469	0.0492807	0.154615	1.07 (0.97 - 1.18)	0.507	1.12 (1.08–1.17)	2.66e-08	MTAG	0.000675676	FALSE
NUP43/PCMT1	6:150164378:A:G	rs2184370	6	150164378	G	A	0.34403	0.0419034	0.0518881	0.419337	1.04 (0.94 - 1.15)	0.357	1.13 (1.09–1.18)	1.12e-09	MTAG	0.000675676	FALSE
CCDC136/FLNC	7:128438284:T:C	rs66520020	7	128438284	C	T	0.139521	0.151285	0.0720415	0.0357314	1.16 (1.01 - 1.34)	0.16	1.21 (1.14–1.28)	5.87e-11	Single-trait	0.000675676	FALSE
ERI1	8:8168394:A:G	rs2945236	8	8168394	G	A	0.42598	0.0191574	0.0521256	0.713227	1.02 (0.92 - 1.13)	0.521	1.12 (1.07–1.16)	1.88e-08	MTAG	0.000675676	FALSE
FAM167A/FDFT1	8:11783118:T:C	rs12216858	8	11783118	C	T	0.57145	0.000850164	0.0514172	0.986808	1.00 (0.90 - 1.11)	0.596	1.12 (1.08–1.17)	1.39e-08	MTAG	0.000675676	FALSE
XPO7	8:21802432:A:G	rs7824244	8	21802432	G	A	0.075562	0.140724	0.0968266	0.146122	1.15 (0.95 - 1.39)	0.14	1.22 (1.14–1.29)	2.39e-10	Single-trait	0.000675676	FALSE
FBXO32	8:124552303:A:G	rs7835298	8	124552303	G	A	0.384344	0.108502	0.052517	0.0388249	1.11 (1.01 - 1.24)	0.437	1.13 (1.09–1.18)	8.6e-10	MTAG	0.000675676	FALSE
RAPGEF1	9:134544226:T:C	rs13297385	9	134544226	C	T	0.279263	0.0329334	0.0571829	0.564661	1.03 (0.92 - 1.16)	0.278	1.13 (1.08–1.17)	4.91e-08	MTAG	0.000675676	FALSE
KLF6/AKR1E2	10:4098453:G:A	rs2645210	10	4098453	A	G	0.174695	0.0576415	0.0664157	0.385454	1.06 (0.93 - 1.21)	0.19	1.16 (1.10–1.23)	3.94e-08	Single-trait	0.000675676	FALSE
SVIL	10:29707551:G:A	rs2182400	10	29707551	A	G	0.839697	0.0367508	0.0697005	0.598008	1.04 (0.90 - 1.19)	0.761	1.14 (1.09–1.20)	1.12e-08	MTAG	0.000675676	FALSE
VTI1A/TCF7L2	10:114505037:C:T	rs11196085	10	114505037	T	C	0.275224	0.141943	0.0566744	0.0122611	1.15 (1.03 - 1.29)	0.28	1.22 (1.16–1.28)	1.85e-17	Single-trait	0.000675676	FALSE
RRAS2/COPB1	11:14375079:C:T	rs12270374	11	14375079	T	C	0.333162	0.138155	0.0526062	0.00877162	1.15 (1.04 - 1.27)	0.36	1.14 (1.09–1.20)	6.85e-10	Single-trait	0.000675676	FALSE
MYBPC3	11:56793878:T:C	rs78310129	11	56793878	C	T	0.012851	0.148911	0.21772	0.494005	1.16 (0.76 - 1.78)	0.01	3.53 (2.92–4.27)	9.79e-39	Single-trait	0.000675676	FALSE
PGR	11:100974887:G:A	rs11571171	11	100974887	A	G	0.783742	0.0533747	0.0607895	0.37993	1.05 (0.94 - 1.19)	0.692	1.13 (1.08–1.18)	3.42e-08	MTAG	0.000675676	FALSE
PDE3A	12:20589183:G:A	rs10841524	12	20589183	A	G	0.347408	0.0907617	0.0537497	0.0912956	1.10 (0.99 - 1.22)	0.376	1.13 (1.09–1.18)	2.76e-09	MTAG	0.000675676	FALSE
SSPN	12:26348304:C:T	rs58747679	12	26348304	T	C	0.818476	0.132779	0.0652398	0.0418254	1.14 (1.00 - 1.30)	0.71	1.14 (1.10–1.19)	1.29e-09	MTAG	0.000675676	FALSE
SSPN	12:26348304:C:T	rs58747679	12	26348304	T	C	0.818476	0.132779	0.0652398	0.0418254	1.14 (1.00 - 1.30)	0.71	1.12 (1.07–1.18)	1.3e-06	Single-trait	0.000675676	FALSE
SCAF11	12:46446897:C:T	rs77963625	12	46446897	T	C	0.038993	0.350521	0.125412	0.00569679	1.42 (1.11 - 1.82)	0.03	1.38 (1.22–1.57)	2.97e-07	Single-trait	0.000675676	FALSE
TBX3	12:115381147:T:C	rs7301677	12	115381147	C	T	0.79226	0.191816	0.0632432	0.00228855	1.21 (1.07 - 1.37)	0.74	1.22 (1.16–1.29)	7.01e-16	Single-trait	0.000675676	FALSE
PXN	12:120668534:A:G	rs116904997	12	120668534	G	A	0.975253	-0.0343073	0.163597	0.833897	0.97 (0.70 - 1.33)	0.978	1.57 (1.36–1.81)	1.2e-09	MTAG	0.000675676	FALSE
COL4A2	13:111040798:C:A	rs9515201	13	111040798	A	C	0.677779	0.012842	0.0552599	0.816233	1.01 (0.91 - 1.13)	0.697	1.14 (1.09–1.19)	4.64e-09	MTAG	0.000675676	FALSE
ADPRHL1 (missense)	13:114078558:C:A	rs41306688	13	114078558	A	C	0.040314	0.320826	0.123682	0.0103259	1.38 (1.08 - 1.76)	0.03	1.60 (1.42–1.80)	3.04e-15	Single-trait	0.000675676	FALSE
FERMT2/ERO1A	14:53316867:G:T	rs113907726	14	53316867	T	G	0.122779	0.129608	0.0762941	0.0893573	1.14 (0.98 - 1.32)	0.19	1.16 (1.10–1.22)	4.1e-08	Single-trait	0.000675676	FALSE
ZYVE26 (missense)	14:68252852:T:A	rs112787369	14	68252852	A	T	0.041416	-0.081441	0.124644	0.513505	0.92 (0.72 - 1.18)	0.04	1.21 (1.08–1.35)	0.000604	Single-trait	0.000675676	FALSE
SIPA1L1	14:71834210:A:G	rs8019721	14	71834210	G	A	0.211338	0.163366	0.0617358	0.00844501	1.18 (1.04 - 1.33)	0.252	1.14 (1.10–1.19)	1.76e-09	MTAG	0.000675676	FALSE
PTPN21	14:88974767:T:C	rs140763915	14	88974767	C	T	0.018358	-0.0940271	0.189973	0.620636	0.91 (0.63 - 1.32)	0.017	1.50 (1.30–1.73)	1.92e-08	MTAG	0.000675676	FALSE
GSC	14:95219657:T:G	rs8006225	14	95219657	G	T	0.885299	0.0698543	0.0794481	0.379269	1.07 (0.92 - 1.25)	0.83	1.22 (1.15–1.30)	2.64e-11	Single-trait	0.000675676	FALSE
ALPK3/NMB	15:85253258:T:C	rs8033459	15	85253258	C	T	0.408724	0.107255	0.0514519	0.0371082	1.11 (1.01 - 1.23)	0.46	1.20 (1.15–1.25)	7.04e-18	Single-trait	0.000675676	FALSE
LMF1	16:1025464:A:G	rs4984741	16	1025464	G	A	0.137759	0.0124438	0.0745276	0.867394	1.01 (0.87 - 1.17)	0.263	1.13 (1.08–1.18)	1.77e-08	MTAG	0.000675676	FALSE
SRL	16:4266062:A:G	rs28575249	16	4266062	G	A	0.597371	0.0775308	0.0527307	0.141476	1.08 (0.97 - 1.20)	0.495	1.13 (1.09–1.17)	7.98e-10	MTAG	0.000675676	FALSE
CRHR1/MAPT	17:43705756:C:G	rs393838	17	43705756	G	C	0.242106	0.189905	0.0584292	0.0012064	1.21 (1.08 - 1.36)	0.23	1.26 (1.20–1.32)	5.02e-21	Single-trait	0.000675676	FALSE
HLF	17:53376942:T:C	rs17817857	17	53376942	C	T	0.133353	0.0714996	0.0751269	0.34124	1.07 (0.93 - 1.24)	0.264	1.18 (1.13–1.23)	6.4e-13	MTAG	0.000675676	FALSE
PRKCA	17:64308473:C:T	rs4577128	17	64308473	T	C	0.515421	0.079626	0.0508796	0.117585	1.08 (0.98 - 1.20)	0.57	1.23 (1.18–1.29)	3.26e-21	Single-trait	0.000675676	FALSE
MAPRE2	18:32672836:A:G	rs497999	18	32672836	G	A	0.703114	0.0819973	0.0553079	0.138192	1.09 (0.97 - 1.21)	0.7	1.13 (1.09–1.18)	1.06e-08	MTAG	0.000675676	FALSE
NEDD4L	18:55922789:G:A	rs6566955	18	55922789	A	G	0.271993	0.0339464	0.0570995	0.552169	1.03 (0.92 - 1.16)	0.31	1.14 (1.08–1.19)	2.93e-08	Single-trait	0.000675676	FALSE
DMPK/SYMPK	19:46312077:A:G	rs12460541	19	46312077	G	A	0.6733	0.0609962	0.0542287	0.260676	1.06 (0.96 - 1.18)	0.66	1.16 (1.11–1.21)	6.01e-11	Single-trait	0.000675676	FALSE
VPREB3/SMARCB1	22:24159307:T:A	rs2070458	22	24159307	A	T	0.15597	0.199928	0.0690991	0.00397512	1.22 (1.07 - 1.40)	0.22	1.30 (1.24–1.37)	5.93e-25	Single-trait	0.000675676	FALSE
ADSL	22:40726749:T:C	rs139920	22	40726749	C	T	0.467176	0.0656471	0.0506071	0.194565	1.07 (0.97 - 1.18)	0.514	1.13 (1.08–1.18)	4.11e-09	MTAG	0.000675676	FALSE

### Sheet: ST7
Supplemental table 7: All meta-analysis (Q P-value > 0.05) credible sets and SNPs > 0.8 Linkage Disequilibrium. Annotated with Varient Effect Predictor.
Phenotype	Locus_name	Locus_number	SNP	Gene_Symbol	lead_snp	R2	credible_set_99	credible_set_95	CHROM	GENPOS	ID	ALLELE0	ALLELE1	A1FREQ	N	BETA	SE	P	MAF	GENPOS_hg19	rsid	Q_P-VALUE	HiC_gene	HiC_tissue	RegulomeDB_ranking	RegulomeDB_probability_score	IMPACT	REVEL	Consequence	SYMBOL	SIFT	PolyPhen	CLIN_SIG	ClinVar_CLNDN	CADD_PHRED	CADD_RawScore	Nonsynonymous_consequence_by_impact	Nonsynonymous_Damaging_sift_or_polyphen	GTEx_coloc_tissue	has_GTEx_coloc_PP4_08	GTEx_coloc_PP4_08_Tissue
HCM_Tadros_meta	HSPB7	4	1:15985068:G:A	ZBTB17	1:16013277:C:G	0.805	No	No	1	15985068		A	G	0.565952	122236	-0.216723	0.0198225	8.64e-28	0.434048	16311563	rs1739813	0.765624			1f	0.66703	MODIFIER		upstream_gene_variant,downstream_gene_variant	TBC1D3P6					2.535	0.227432	No	No		No
HCM_Tadros_meta	HSPB7	4	1:16011014:G:A	HSPB7	1:16013277:C:G	0.966909	No	No	1	16011014		A	G	0.58338	122236	-0.237209	0.0198461	6.87e-33	0.41662	16337509	rs1763607	0.993692			1f	0.55324	MODIFIER		downstream_gene_variant,upstream_gene_variant	HSPB7,SRARP					8.044	0.773706	No	No		No
HCM_Tadros_meta	HSPB7	4	1:16011438:C:T	HSPB7	1:16013277:C:G	0.967718	No	No	1	16011438		T	C	0.583282	122236	-0.236456	0.0198455	1.08e-32	0.416718	16337933	rs1739837	0.968626			1f	0.55436	MODIFIER		downstream_gene_variant,upstream_gene_variant	HSPB7,SRARP					1.469	0.082666	No	No		No
HCM_Tadros_meta	HSPB7	4	1:16012818:C:G	HSPB7	1:16013277:C:G	0.899685	No	No	1	16012818		G	C	0.398286	122236	0.230514	0.0199745	8.95e-31	0.398286	16339313	rs10927886	0.71611			1f	0.55436	MODIFIER		downstream_gene_variant	HSPB7,SRARP					8.46	0.818413	No	No	Heart_Atrial_Appendage (PP3: 18) (PP4: 82)	Yes	Heart_Atrial_Appendage
HCM_Tadros_meta	HSPB7	4	1:16013277:C:G	HSPB7	1:16013277:C:G	1	No	No	1	16013277		G	C	0.584074	122236	-0.242647	0.0199701	6.21e-34	0.415926	16339772	rs1763604	0.887976			1f	0.55436	MODIFIER		downstream_gene_variant	HSPB7,SRARP					0.014	-1.16972	No	No	Artery_Coronary (PP3: 14) (PP4: 86)	Yes	Artery_Coronary
HCM_Tadros_meta	HSPB7	4	1:16013965:G:T	HSPB7	1:16013277:C:G	0.970108	No	No	1	16013965		T	G	0.583883	122236	-0.236726	0.0198689	1.08e-32	0.416117	16340460	rs1763601	0.962113			1b	0.98667	MODIFIER		downstream_gene_variant,upstream_gene_variant	HSPB7,CLCNKA					4.126	0.376453	No	No		No
HCM_Tadros_meta	HSPB7	4	1:16014266:T:C	HSPB7	1:16013277:C:G	0.9701	No	No	1	16014266		C	T	0.583987	122236	-0.236597	0.0198668	1.15e-32	0.416013	16340761	rs1048334	0.989222			1f	0.55436	MODIFIER		3_prime_UTR_variant,downstream_gene_variant,non_coding_transcript_exon_variant,upstream_gene_variant	HSPB7,CLCNKA					1.209	0.031496	No	No		No
HCM_Tadros_meta	HSPB7	4	1:16014859:T:G	HSPB7	1:16013277:C:G	0.970108	No	No	1	16014859		G	T	0.583913	122236	-0.236866	0.019873	1.03e-32	0.416087	16341354	rs1048245	0.964461			1f	0.66703	MODIFIER		3_prime_UTR_variant,downstream_gene_variant,non_coding_transcript_exon_variant,upstream_gene_variant	HSPB7,CLCNKA					1.357	0.061837	No	No		No
HCM_Tadros_meta	HSPB7	4	1:16015238:T:C	HSPB7	1:16013277:C:G	0.969704	No	No	1	16015238		C	T	0.583896	122236	-0.237256	0.0198839	8.77e-33	0.416104	16341733	rs1048237	0.971036			1f	0.55436	MODIFIER		3_prime_UTR_variant,downstream_gene_variant,non_coding_transcript_exon_variant,upstream_gene_variant	HSPB7,CLCNKA					13.64	1.41093	No	No		No
HCM_Tadros_meta	HSPB7	4	1:16015742:A:G	HSPB7	1:16013277:C:G	0.968468	No	No	1	16015742		G	A	0.584018	122236	-0.237799	0.0198892	6.56e-33	0.415982	16342237	rs1739840	0.973862			1d	0.42	LOW,MODIFIER		synonymous_variant,non_coding_transcript_exon_variant,upstream_gene_variant	HSPB7,CLCNKA					0.005	-1.47218	No	No		No
HCM_Tadros_meta	HSPB7	4	1:16015855:A:T	HSPB7	1:16013277:C:G	0.968052	No	No	1	16015855		T	A	0.584026	122236	-0.237769	0.0198908	6.75e-33	0.415974	16342350	rs761759	0.973361			1b	0.64348	MODIFIER		intron_variant,intron_variant,non_coding_transcript_variant,upstream_gene_variant	HSPB7,CLCNKA					0.975	-0.024357	No	No		No
HCM_Tadros_meta	HSPB7	4	1:16015924:A:G	HSPB7	1:16013277:C:G	0.968468	No	No	1	16015924		G	A	0.584024	122236	-0.237798	0.0198923	6.71e-33	0.415976	16342419	rs761760	0.973848			1b	0.95833	MODIFIER		intron_variant,intron_variant,non_coding_transcript_variant,upstream_gene_variant	HSPB7,CLCNKA					0.285	-0.334964	No	No		No
HCM_Tadros_meta	HSPB7	4	1:16016107:C:T	HSPB7	1:16013277:C:G	0.968468	No	No	1	16016107		T	C	0.584018	122236	-0.237861	0.0198938	6.53e-33	0.415982	16342602	rs1763599	0.974908			1f	0.55436	MODIFIER		intron_variant,intron_variant,non_coding_transcript_variant,upstream_gene_variant	HSPB7,CLCNKA					5.592	0.512552	No	No		No
HCM_Tadros_meta	HSPB7	4	1:16016232:A:G	HSPB7	1:16013277:C:G	0.967253	No	No	1	16016232		G	A	0.583917	122236	-0.238416	0.0198946	4.69e-33	0.416083	16342727	rs1739841	0.967428			1f	0.66703	MODIFIER		intron_variant,intron_variant,non_coding_transcript_variant,upstream_gene_variant	HSPB7,CLCNKA					15.17	1.67714	No	No		No
HCM_Tadros_meta	HSPB7	4	1:16016353:T:G	HSPB7	1:16013277:C:G	0.968468	No	No	1	16016353		G	T	0.584009	122236	-0.237609	0.019897	7.79e-33	0.415991	16342848	rs1739842	0.970657			1f	0.55436	MODIFIER		intron_variant,intron_variant,non_coding_transcript_variant,upstream_gene_variant	HSPB7,CLCNKA					7.849	0.751985	No	No		No
HCM_Tadros_meta	HSPB7	4	1:16016759:T:C	HSPB7	1:16013277:C:G	0.968468	No	No	1	16016759		C	T	0.584485	122236	-0.237532	0.0198853	7.49e-33	0.415515	16343254	rs1739843	0.969366			1b	0.40021	MODIFIER		intron_variant,intron_variant,non_coding_transcript_variant,upstream_gene_variant	HSPB7,CLCNKA					0.394	-0.252886	No	No		No
HCM_Tadros_meta	HSPB7	4	1:16016802:C:T	HSPB7	1:16013277:C:G	0.966037	No	No	1	16016802		T	C	0.583895	122236	-0.236592	0.0199197	1.69e-32	0.416105	16343297	rs1763597	0.953225			1f	0.55436	MODIFIER		intron_variant,intron_variant,non_coding_transcript_variant,upstream_gene_variant	HSPB7,CLCNKA					8.226	0.793572	No	No		No
HCM_Tadros_meta	HSPB7	4	1:16016827:T:C	HSPB7	1:16013277:C:G	0.968449	No	No	1	16016827		C	T	0.583868	122236	-0.236458	0.0199221	1.86e-32	0.416132	16343322	rs1739844	0.950968			1f	0.55436	MODIFIER		intron_variant,intron_variant,non_coding_transcript_variant,upstream_gene_variant	HSPB7,CLCNKA					2.432	0.216204	No	No		No
HCM_Tadros_meta	HSPB7	4	1:16017340:C:T	HSPB7	1:16013277:C:G	0.96001	No	No	1	16017340		T	C	0.582486	122236	-0.2379	0.0199009	6.71e-33	0.417514	16343835	rs1763596	0.93973			1f	0.55436	MODIFIER		intron_variant,upstream_gene_variant,non_coding_transcript_exon_variant	HSPB7,CLCNKA					1.615	0.107481	No	No		No
HCM_Tadros_meta	HSPB7	4	1:16017865:A:G	HSPB7	1:16013277:C:G	0.968034	No	No	1	16017865		G	A	0.583769	122236	-0.236316	0.0199101	1.86e-32	0.416231	16344360	rs732286	0.970351			1f	0.55436	LOW,MODIFIER		synonymous_variant,upstream_gene_variant,splice_polypyrimidine_tract_variant,intron_variant,non_coding_transcript_exon_variant	HSPB7,CLCNKA					13.58	1.40134	No	No		No
HCM_Tadros_meta	HSPB7	4	1:16017907:G:A	HSPB7	1:16013277:C:G	0.967219	No	No	1	16017907		A	G	0.58362	122236	-0.236558	0.0199125	1.64e-32	0.41638	16344402	rs945416	0.946215			1b	0.96	LOW,MODIFIER		synonymous_variant,upstream_gene_variant,intron_variant,non_coding_transcript_exon_variant	HSPB7,CLCNKA					4.348	0.396223	No	No		No
HCM_Tadros_meta	HSPB7	4	1:16017999:G:A	HSPB7	1:16013277:C:G	0.967642	No	No	1	16017999		A	G	0.583695	122236	-0.236248	0.019914	1.99e-32	0.416305	16344494	rs1572381	0.969207			1f	0.55436	MODIFIER		5_prime_UTR_variant,upstream_gene_variant,intron_variant,non_coding_transcript_exon_variant	HSPB7,CLCNKA					17.6	2.18411	No	No		No
HCM_Tadros_meta	HSPB7	4	1:16018130:C:G	HSPB7	1:16013277:C:G	0.855308	No	No	1	16018130		G	C	0.555549	122236	-0.225946	0.0198851	6.95e-30	0.444451	16344625	rs945417	0.908393			1f	0.55436	MODIFIER		upstream_gene_variant,intron_variant	HSPB7,CLCNKA					17.47	2.15483	No	No		No
HCM_Tadros_meta	HSPB7	4	1:16018363:C:T	HSPB7	1:16013277:C:G	0.855307	No	No	1	16018363		T	C	0.555117	122236	-0.226948	0.0198619	3.35e-30	0.444883	16344858	rs945419	0.973111			1f	0.55436	MODIFIER		upstream_gene_variant,intron_variant	HSPB7,CLCNKA					7.152	0.674661	No	No	Artery_Aorta (PP3: 96) (PP4: 4)	No
HCM_Tadros_meta	HSPB7	4	1:16018713:G:A	HSPB7	1:16013277:C:G	0.854549	No	No	1	16018713		A	G	0.555551	122236	-0.225699	0.0198857	8.05e-30	0.444449	16345208	rs945420	0.946473			1f	0.66703	MODIFIER		upstream_gene_variant,intron_variant	HSPB7,CLCNKA					1.387	0.067517	No	No		No
HCM_Tadros_meta	HSPB7	4	1:16018898:T:C	HSPB7	1:16013277:C:G	0.851637	No	No	1	16018898		C	T	0.555977	122236	-0.223389	0.0199139	3.61e-29	0.444023	16345393	rs945421	0.884472			1b	0.9975	MODIFIER		upstream_gene_variant,intron_variant,non_coding_transcript_exon_variant	HSPB7,CLCNKA					0.81	-0.072065	No	No		No
HCM_Tadros_meta	HSPB7	4	1:16019124:T:C	HSPB7	1:16013277:C:G	0.84681	No	No	1	16019124		C	T	0.554887	122236	-0.219763	0.0199273	3.02e-28	0.445113	16345619	rs945422	0.822124			1f	0.55436	MODIFIER		upstream_gene_variant,intron_variant,intron_variant,non_coding_transcript_variant	HSPB7,CLCNKA					2.673	0.242034	No	No		No
HCM_Tadros_meta	HSPB7	4	1:16023628:C:G	CLCNKA	1:16013277:C:G	0.833464	No	No	1	16023628		G	C	0.551675	122236	-0.22238	0.0199452	7.79e-29	0.448325	16350123	rs2017577	0.916256			1f	0.55436	MODIFIER		intron_variant,upstream_gene_variant,intron_variant,non_coding_transcript_variant,downstream_gene_variant	CLCNKA,HSPB7					0.193	-0.436463	No	No		No
HCM_Tadros_meta	HSPB7	4	1:16024780:A:G	CLCNKA	1:16013277:C:G	0.831476	No	No	1	16024780		G	A	0.551588	122236	-0.222427	0.0199749	9.13e-29	0.448412	16351275	rs10927887	0.915433			1f	0.22271	MODERATE,MODIFIER		missense_variant,intron_variant,intron_variant,non_coding_transcript_variant,downstream_gene_variant,upstream_gene_variant,non_coding_transcript_exon_variant	CLCNKA					9.033	0.877149	Yes	No		No
HCM_Tadros_meta	HSPB7	4	1:16030006:G:A	CLCNKA	1:16013277:C:G	0.84373	No	No	1	16030006		A	G	0.547826	122236	-0.225397	0.0200909	3.56e-29	0.452174	16356501	rs1805152	0.997074			1f	0.55436	MODERATE,MODIFIER		missense_variant,non_coding_transcript_exon_variant,downstream_gene_variant	CLCNKA					1.085	0.003473	Yes	No		No
HCM_Tadros_meta	HSPB7	4	1:16032556:C:A	CLCNKA	1:16013277:C:G	0.842445	No	No	1	16032556		A	C	0.548262	122236	-0.225909	0.0201052	2.93e-29	0.451738	16359051	rs10927892	0.954037			1d	0.32143	MODIFIER		intron_variant,downstream_gene_variant,intron_variant,non_coding_transcript_variant	CLCNKA,FAM131C2P					1.179	0.024961	No	No		No
HCM_Tadros_MTAG_meta	HSPB7	4	1:15993462:C:T		1:16014384:T:G	0.83876	No	No	1	15993462		T	C	0.334939	122236	0.241852	0.0190821	8.98e-37	0.334939	16319957	rs10927878	0.168429			1f	0.55436	MODIFIER		non_coding_transcript_exon_variant,upstream_gene_variant	TBC1D3P6					0.632	-0.134665	No	No		No
HCM_Tadros_MTAG_meta	HSPB7	4	1:16000440:A:G	C1orf64	1:16014384:T:G	0.905599	No	No	1	16000440		G	A	0.651247	122236	-0.249406	0.0189107	1.12e-39	0.348753	16326935	rs1763619	0.255044			1f	0.55436	MODIFIER		upstream_gene_variant	SRARP					1.557	0.097833	No	No		No
HCM_Tadros_MTAG_meta	HSPB7	4	1:16001621:C:T	C1orf64	1:16014384:T:G	0.906057	No	No	1	16001621		T	C	0.651239	122236	-0.248818	0.0189089	1.66e-39	0.348761	16328116	rs1627145	0.261289			1f	0.55436	MODIFIER		upstream_gene_variant,downstream_gene_variant	SRARP					1.026	-0.011211	No	No		No
HCM_Tadros_MTAG_meta	HSPB7	4	1:16004613:T:C	C1orf64	1:16014384:T:G	0.906435	No	No	1	16004613		C	T	0.651277	122236	-0.249073	0.0188894	1.16e-39	0.348723	16331108	rs1739833	0.261091			1d	0.02	MODIFIER		intron_variant,downstream_gene_variant	SRARP					4.198	0.382803	No	No		No
HCM_Tadros_MTAG_meta	HSPB7	4	1:16008649:T:C	C1orf64	1:16014384:T:G	0.907504	No	No	1	16008649		C	T	0.651304	122236	-0.249333	0.0188761	8.56e-40	0.348696	16335144	rs1739835	0.258908			1b	0.43617	MODIFIER		3_prime_UTR_variant,upstream_gene_variant	SRARP					0.766	-0.085995	No	No		No
HCM_Tadros_MTAG_meta	HSPB7	4	1:16011787:A:G	HSPB7	1:16014384:T:G	0.997281	No	No	1	16011787		G	A	0.666945	122236	-0.257222	0.01903	1.38e-41	0.333055	16338282	rs1763606	0.142132			1f	0.55436	MODIFIER		downstream_gene_variant	HSPB7,SRARP					2.154	0.183581	No	No		No
HCM_Tadros_MTAG_meta	HSPB7	4	1:16011979:T:C	HSPB7	1:16014384:T:G	0.998638	No	No	1	16011979		C	T	0.666864	122236	-0.256823	0.0190359	1.93e-41	0.333136	16338474	rs6696912	0.161165			1f	0.55324	MODIFIER		downstream_gene_variant	HSPB7,SRARP					0.088	-0.64697	No	No		No
HCM_Tadros_MTAG_meta	HSPB7	4	1:16012430:T:G	HSPB7	1:16014384:T:G	0.999091	No	No	1	16012430		G	T	0.667119	122236	-0.256171	0.0190305	2.92e-41	0.332881	16338925	rs1763605	0.16014			1f	0.55436	MODIFIER		downstream_gene_variant	HSPB7,SRARP					3.842	0.351236	No	No		No
HCM_Tadros_MTAG_meta	HSPB7	4	1:16013314:T:C	HSPB7	1:16014384:T:G	0.983183	No	No	1	16013314		C	T	0.670756	122236	-0.254745	0.0191478	2.41e-40	0.329244	16339809	rs1763603	0.185013			1a	0.95	MODIFIER		downstream_gene_variant	HSPB7,SRARP					4.844	0.441309	No	No		No
HCM_Tadros_MTAG_meta	HSPB7	4	1:16014384:T:G	HSPB7	1:16014384:T:G	1	No	No	1	16014384		G	T	0.666743	122236	-0.25823	0.0190321	6.81e-42	0.333257	16340879	rs1048302	0.159012			1f	0.66703	MODIFIER		3_prime_UTR_variant,downstream_gene_variant,non_coding_transcript_exon_variant,upstream_gene_variant	HSPB7,CLCNKA					1.697	0.120622	No	No		No
HCM_Tadros_MTAG_meta	HSPB7	4	1:16018235:T:C	HSPB7	1:16014384:T:G	0.999091	No	No	1	16018235		C	T	0.666748	122236	-0.257503	0.019082	1.85e-41	0.333252	16344730	rs945418	0.175255			1f	0.55436	MODIFIER		upstream_gene_variant,intron_variant	HSPB7,CLCNKA					1.174	0.023818	No	No		No
HCM_Tadros_MTAG_meta	HSPB7	4	1:16020493:A:G	CLCNKA	1:16014384:T:G	0.997724	No	No	1	16020493		G	A	0.667007	122236	-0.255078	0.0191062	1.3e-40	0.332993	16346988	rs6660685	0.169113			1f	0.55436	MODIFIER		upstream_gene_variant,intron_variant,non_coding_transcript_variant	HSPB7,CLCNKA					3.486	0.319444	No	No		No
HCM_Tadros_MTAG_meta	HSPB7	4	1:16021039:A:G	CLCNKA	1:16014384:T:G	0.997268	No	No	1	16021039		G	A	0.667049	122236	-0.255538	0.0191126	9.94e-41	0.332951	16347534	rs28579893	0.166239			1f	0.66703	MODIFIER		upstream_gene_variant,non_coding_transcript_exon_variant	HSPB7,CLCNKA					11.38	1.10074	No	No		No
HCM_Tadros_MTAG_meta	HSPB7	4	1:16021917:T:C	CLCNKA	1:16014384:T:G	0.957464	No	No	1	16021917		C	T	0.67019	122236	-0.249891	0.0191813	9.31e-39	0.32981	16348412	rs945425	0.10738			1f	0.55436	MODIFIER,LOW		upstream_gene_variant,splice_region_variant,5_prime_UTR_variant,intron_variant,non_coding_transcript_variant,downstream_gene_variant,non_coding_transcript_exon_variant	HSPB7,CLCNKA					0.787	-0.079334	No	No		No
HCM_Tadros_MTAG_meta	HSPB7	4	1:16022965:T:C	CLCNKA	1:16014384:T:G	0.982032	No	No	1	16022965		C	T	0.664683	122236	-0.254432	0.0191211	2.34e-40	0.335317	16349460	rs9442214	0.126729			4	0.60906	MODIFIER		upstream_gene_variant,intron_variant,intron_variant,non_coding_transcript_variant,downstream_gene_variant	HSPB7,CLCNKA					4.375	0.398645	No	No		No
HCM_Tadros_MTAG_meta	HSPB7	4	1:16023533:A:G	CLCNKA	1:16014384:T:G	0.981547	No	No	1	16023533		G	A	0.664647	122236	-0.254747	0.0191262	1.96e-40	0.335353	16350028	rs2017583	0.124288			1b	0.92429	MODIFIER		intron_variant,upstream_gene_variant,intron_variant,non_coding_transcript_variant,downstream_gene_variant	CLCNKA,HSPB7					5.993	0.552444	No	No		No
HCM_Tadros_MTAG_meta	HSPB7	4	1:16026905:T:C	CLCNKA	1:16014384:T:G	0.977961	No	No	1	16026905		C	T	0.664485	122236	-0.252906	0.0191941	1.32e-39	0.335515	16353400	rs9442216	0.125496			1f	0.55436	MODIFIER		intron_variant,intron_variant,non_coding_transcript_variant,non_coding_transcript_exon_variant,downstream_gene_variant	CLCNKA					1.566	0.099389	No	No		No
HCM_Tadros_MTAG_meta	HSPB7	4	1:16031653:T:C	CLCNKA	1:16014384:T:G	0.965618	No	No	1	16031653		C	T	0.661397	122236	-0.256535	0.019207	1.2e-40	0.338603	16358148	rs2015509	0.111715			1f	0.55436	MODIFIER		intron_variant,downstream_gene_variant,intron_variant,non_coding_transcript_variant	CLCNKA,FAM131C2P					0.343	-0.288076	No	No		No
HCM_Tadros_MTAG_meta	HSPB7	4	1:16032437:T:C	CLCNKA	1:16014384:T:G	0.965641	No	No	1	16032437		C	T	0.66137	122236	-0.256821	0.0192155	1.06e-40	0.33863	16358932	rs10803407	0.110395			1f	0.55436	LOW,MODIFIER		splice_region_variant,splice_polypyrimidine_tract_variant,intron_variant,splice_polypyrimidine_tract_variant,intron_variant,downstream_gene_variant,splice_region_variant,splice_polypyrimidine_tract_variant,intron_variant,non_coding_transcript_variant	CLCNKA,FAM131C2P					1.935	0.155187	No	No		No
HCM_Tadros_MTAG_meta	HSPB7	4	1:16032628:A:G	CLCNKA	1:16014384:T:G	0.96521	No	No	1	16032628		G	A	0.661237	122236	-0.256073	0.0192125	1.74e-40	0.338763	16359123		0.113819			1b	0.05596	MODIFIER		intron_variant,downstream_gene_variant,intron_variant,non_coding_transcript_variant	CLCNKA,FAM131C2P					2.219	0.191571	No	No		No
HCM_Tadros_meta	NOS1AP	5	1:162045487:A:G		1:162053394:T:C	0.975616	No	No	1	162045487		G	A	0.2578	122236	0.120178	0.0226374	1.13e-07	0.2578	162015277	rs10918571	0.081357			1f	0.08	MODIFIER		intergenic_variant						3.072	0.281373	No	No	Heart_Atrial_Appendage (PP3: 26) (PP4: 67), Heart_Left_Ventricle (PP3: 23) (PP4: 77)	No
HCM_Tadros_meta	NOS1AP	5	1:162045950:A:G		1:162053394:T:C	0.976741	No	No	1	162045950		G	A	0.258104	122236	0.120084	0.0225965	1.09e-07	0.258104	162015740	rs12036340	0.081248			1f	0.55324	MODIFIER		intergenic_variant						2.243	0.194453	No	No		No
HCM_Tadros_meta	NOS1AP	5	1:162053394:T:C		1:162053394:T:C	1	No	No	1	162053394		C	T	0.252785	122236	0.126262	0.0225991	2.37e-08	0.252785	162023184	rs60129000	0.077204			1f	0.19549	MODIFIER		intergenic_variant						6.215	0.575109	No	No		No
HCM_Tadros_meta	NOS1AP	5	1:162054452:C:T		1:162053394:T:C	0.999435	No	No	1	162054452		T	C	0.25308	122236	0.125937	0.0225877	2.53e-08	0.25308	162024242	rs12042862	0.070484			1f	0.55324	MODIFIER		intergenic_variant						1.356	0.061676	No	No		No
HCM_Tadros_meta	NOS1AP	5	1:162064100:C:T	NOS1AP	1:162053394:T:C	0.961717	No	No	1	162064100		T	C	0.25601	122236	0.123247	0.0221771	2.8e-08	0.25601	162033890	rs12143842	0.122038			1f	0.55436	MODIFIER		intergenic_variant						14.86	1.61901	No	No	Heart_Atrial_Appendage (PP3: 7) (PP4: 93), Heart_Left_Ventricle (PP3: 3) (PP4: 97)	Yes	Heart_Atrial_Appendage, Heart_Left_Ventricle
HCM_Tadros_MTAG_meta	PROX1	46	1:214085739:T:C		1:214101464:C:T	0.986384	No	No	1	214085739		C	T	0.057078	122236	0.230987	0.0394974	5.11e-09	0.057078	214259082	rs17764928	0.240025			1d	0.94	MODIFIER		intron_variant,non_coding_transcript_variant	LINC02775					5.819	0.535025	No	No		No
HCM_Tadros_MTAG_meta	PROX1	46	1:214100304:C:T		1:214101464:C:T	0.990378	No	No	1	214100304		T	C	0.056718	122236	0.23786	0.0394821	1.75e-09	0.056718	214273647	rs76208215	0.217876			7	0.51392	MODIFIER		intron_variant,non_coding_transcript_variant	LINC02775					2.752	0.250108	No	No		No
HCM_Tadros_MTAG_meta	PROX1	46	1:214101416:T:C		1:214101464:C:T	0.882073	No	No	1	214101416		C	T	0.064629	122236	0.225988	0.0364941	6.11e-10	0.064629	214274759	rs1223751	0.352435			1b	0.86517	MODIFIER		intron_variant,non_coding_transcript_variant	LINC02775					1.046	-0.006264	No	No		No
HCM_Tadros_MTAG_meta	PROX1	46	1:214101464:C:T		1:214101464:C:T	1	No	No	1	214101464		T	C	0.057825	122236	0.244329	0.038814	3.18e-10	0.057825	214274807	rs1223749	0.200534			1f	0.55436	MODIFIER		intron_variant,non_coding_transcript_variant	LINC02775					11.74	1.14213	No	No		No
HCM_Tadros_MTAG_meta	PROX1	46	1:214103820:G:A		1:214101464:C:T	0.984604	No	No	1	214103820		A	G	0.056979	122236	0.230125	0.0393943	5.31e-09	0.056979	214277163	rs77722784	0.216071			1f	0.55436	MODIFIER		intron_variant,non_coding_transcript_variant	LINC02775					1.251	0.040438	No	No		No
HCM_Tadros_MTAG_meta	PROX1	46	1:214107516:A:C		1:214101464:C:T	0.965459	No	No	1	214107516		C	A	0.055795	122236	0.248985	0.0398903	4.46e-10	0.055795	214280859	rs74139603	0.103132			1f	0.55436	MODIFIER		intron_variant,non_coding_transcript_variant	LINC02775					15.39	1.71836	No	No		No
HCM_Tadros_MTAG_meta	C1orf86	43	1:2212668:A:G	C1orf86	1:2212668:A:G	1	No	No	1	2212668		G	A	0.907124	122236	0.290724	0.0351756	1.47e-16	0.092876	2144107	rs2503715	0.571157			1f	0.55436	MODIFIER		upstream_gene_variant,intron_variant,non_coding_transcript_variant,non_coding_transcript_exon_variant	FAAP20					19.72	2.66866	No	No		No
HCM_Tadros_MTAG_meta	OBSCN	47	1:228275591:G:A	OBSCN	1:228304343:G:A	0.926515	No	No	1	228275591		A	G	0.443222	122236	0.0904555	0.0184822	1e-06	0.443222	228463292	rs4065229	0.661532			1f	0.55436	MODIFIER		intron_variant,upstream_gene_variant,non_coding_transcript_exon_variant,intron_variant,non_coding_transcript_variant	OBSCN					5.902	0.543275	No	No		No
HCM_Tadros_MTAG_meta	OBSCN	47	1:228285899:A:G	OBSCN	1:228304343:G:A	0.994372	No	No	1	228285899		G	A	0.459374	122236	0.0999452	0.0184696	6.4e-08	0.459374	228473600	rs1150907	0.428212			1f	0.55436	MODIFIER		intron_variant,downstream_gene_variant,upstream_gene_variant	OBSCN					4.41	0.401822	No	No		No
HCM_Tadros_MTAG_meta	OBSCN	47	1:228287315:G:A	OBSCN	1:228304343:G:A	0.994776	No	No	1	228287315		A	G	0.458503	122236	0.10082	0.018472	4.93e-08	0.458503	228475016	rs9426532	0.430828			1f	0.22271	MODIFIER		intron_variant,downstream_gene_variant,upstream_gene_variant	OBSCN					0.065	-0.729681	No	No		No
HCM_Tadros_MTAG_meta	OBSCN	47	1:228294309:C:T	OBSCN	1:228304343:G:A	0.994374	No	No	1	228294309		T	C	0.461069	122236	0.100322	0.0184853	5.86e-08	0.461069	228482010	rs449133	0.441875			1f	0.55436	LOW,MODIFIER		synonymous_variant,non_coding_transcript_exon_variant,downstream_gene_variant,upstream_gene_variant	OBSCN					0.06	-0.748178	No	No		No
HCM_Tadros_MTAG_meta	OBSCN	47	1:228301400:C:A	OBSCN	1:228304343:G:A	0.999598	No	No	1	228301400		A	C	0.463674	122236	0.101643	0.01849	3.95e-08	0.463674	228489101	rs287614	0.326584			1f	0.55324	MODIFIER		intron_variant,3_prime_UTR_variant,non_coding_transcript_exon_variant,intron_variant,non_coding_transcript_variant,upstream_gene_variant,downstream_gene_variant	OBSCN					3.344	0.306609	No	No		No
HCM_Tadros_MTAG_meta	OBSCN	47	1:228303506:C:A	OBSCN	1:228304343:G:A	0.999195	No	No	1	228303506		A	C	0.461294	122236	0.100624	0.0185098	5.57e-08	0.461294	228491207	rs536515	0.308924			1f	0.55436	MODIFIER		intron_variant,3_prime_UTR_variant,downstream_gene_variant,upstream_gene_variant	OBSCN					13.63	1.40881	No	No		No
HCM_Tadros_MTAG_meta	OBSCN	47	1:228304343:G:A	OBSCN	1:228304343:G:A	1	No	No	1	228304343		A	G	0.463116	122236	0.102977	0.0184867	2.6e-08	0.463116	228492044	rs1150910	0.328795			1f	0.55436	MODIFIER,LOW		intron_variant,downstream_gene_variant,synonymous_variant,upstream_gene_variant,non_coding_transcript_exon_variant	OBSCN					6.377	0.591839	No	No		No
HCM_Tadros_MTAG_meta	OBSCN	47	1:228307089:G:A	OBSCN	1:228304343:G:A	0.998793	No	No	1	228307089		A	G	0.459124	122236	0.103425	0.0186154	2.83e-08	0.459124	228494790	rs435776	0.351537			1f	0.55436	MODERATE,MODIFIER		missense_variant,downstream_gene_variant,upstream_gene_variant	OBSCN					5.827	0.535824	Yes	No		No
HCM_Tadros_MTAG_meta	OBSCN	47	1:228310166:C:A	OBSCN	1:228304343:G:A	0.998793	No	No	1	228310166		A	C	0.464041	122236	0.102477	0.0185221	3.23e-08	0.464041	228497867	rs453569	0.318491			1f	0.66703	MODIFIER		intron_variant	OBSCN					5.218	0.47645	No	No		No
HCM_Tadros_MTAG_meta	OBSCN	47	1:228314295:G:A	OBSCN	1:228304343:G:A	0.998792	No	No	1	228314295		A	G	0.465402	122236	0.102662	0.0185331	3.11e-08	0.465402	228501996	rs287616	0.295438			1f	0.22271	MODIFIER		intron_variant	OBSCN					1.042	-0.007269	No	No		No
HCM_Tadros_MTAG_meta	OBSCN	47	1:228316326:C:T	OBSCN	1:228304343:G:A	0.999195	No	No	1	228316326		T	C	0.46554	122236	0.102238	0.0185417	3.59e-08	0.46554	228504027	rs3119591	0.296424			1f	0.55436	MODIFIER		intron_variant,downstream_gene_variant	OBSCN					0.828	-0.066319	No	No		No
HCM_Tadros_MTAG_meta	OBSCN	47	1:228316538:G:T	OBSCN	1:228304343:G:A	0.941152	No	No	1	228316538		T	G	0.482179	122236	0.102485	0.0192532	1.04e-07	0.482179	228504239	rs3119592	0.5527			1f	0.11667	MODIFIER		intron_variant,downstream_gene_variant	OBSCN					0.238	-0.381368	No	No		No
HCM_Tadros_MTAG_meta	OBSCN	47	1:228316969:C:T	OBSCN	1:228304343:G:A	0.993989	No	No	1	228316969		T	C	0.463315	122236	0.101942	0.0185638	4.08e-08	0.463315	228504670	rs11810627	0.276815			1f	0.55436	MODERATE,MODIFIER		missense_variant,downstream_gene_variant	OBSCN					15.92	1.82525	Yes	No		No
HCM_Tadros_MTAG_meta	OBSCN	47	1:228317156:G:T	OBSCN	1:228304343:G:A	0.999195	No	No	1	228317156		T	G	0.466774	122236	0.102345	0.0185476	3.51e-08	0.466774	228504857	rs1188731	0.335496			1f	0.55436	MODIFIER		intron_variant,downstream_gene_variant	OBSCN					0.351	-0.28193	No	No		No
HCM_Tadros_MTAG_meta	OBSCN	47	1:228317258:C:T	OBSCN	1:228304343:G:A	0.999195	No	No	1	228317258		T	C	0.466767	122236	0.102086	0.0185496	3.81e-08	0.466767	228504959	rs1188730	0.332749			1f	0.55436	MODIFIER		intron_variant,downstream_gene_variant	OBSCN					0.293	-0.328427	No	No		No
HCM_Tadros_MTAG_meta	OBSCN	47	1:228320714:C:T	OBSCN	1:228304343:G:A	0.999195	No	No	1	228320714		T	C	0.466678	122236	0.101606	0.0185579	4.48e-08	0.466678	228508415	rs1150913	0.325866			1f	0.55324	MODIFIER		intron_variant,downstream_gene_variant	OBSCN					1.422	0.074093	No	No		No
HCM_Tadros_MTAG_meta	OBSCN	47	1:228323039:T:G	OBSCN	1:228304343:G:A	0.998793	No	No	1	228323039		G	T	0.468191	122236	0.101404	0.018566	4.82e-08	0.468191	228510740	rs1150914	0.344537			1f	0.19549	MODIFIER		intron_variant	OBSCN					2.017	0.166142	No	No		No
HCM_Tadros_MTAG_meta	OBSCN	47	1:228323999:G:A	OBSCN	1:228304343:G:A	0.997589	No	No	1	228323999		A	G	0.462911	122236	0.102938	0.0187007	3.79e-08	0.462911	228511700	rs287610	0.383101			1b	0.99727	MODIFIER		intron_variant	OBSCN					0.026	-0.981246	No	No		No
HCM_Tadros_MTAG_meta	OBSCN	47	1:228325014:G:A	OBSCN	1:228304343:G:A	0.999195	No	No	1	228325014		A	G	0.467693	122236	0.102663	0.018571	3.31e-08	0.467693	228512715	rs287611	0.351209			1f	0.22271	MODIFIER		intron_variant,upstream_gene_variant	OBSCN					3.916	0.357759	No	No		No
HCM_Tadros_MTAG_meta	OBSCN	47	1:228325263:A:G	OBSCN	1:228304343:G:A	0.99839	No	No	1	228325263		G	A	0.468197	122236	0.101619	0.0185734	4.57e-08	0.468197	228512964	rs287612	0.333866			6	0.28784	MODIFIER		intron_variant,upstream_gene_variant	OBSCN					2.95	0.269613	No	No		No
HCM_Tadros_MTAG_meta	OBSCN	47	1:228329705:A:G	OBSCN	1:228304343:G:A	0.998389	No	No	1	228329705		G	A	0.471941	122236	0.0996148	0.018581	8.46e-08	0.471941	228517406	rs287609	0.437097			7	0.51392	MODIFIER		intron_variant,non_coding_transcript_exon_variant,upstream_gene_variant	OBSCN					2.143	0.182257	No	No		No
HCM_Tadros_MTAG_meta	OBSCN	47	1:228335741:T:C	OBSCN	1:228304343:G:A	0.923399	No	No	1	228335741		C	T	0.491227	122236	0.0861539	0.019568	1.08e-05	0.491227	228523442	rs1684868	0.585226			1f	0.55436	MODIFIER		intron_variant,downstream_gene_variant,upstream_gene_variant,intron_variant,NMD_transcript_variant	OBSCN					0.373	-0.266918	No	No		No
HCM_Tadros_MTAG_meta	OBSCN	47	1:228335917:G:A	OBSCN	1:228304343:G:A	0.923399	No	No	1	228335917		A	G	0.491835	122236	0.0864286	0.0185528	3.24e-06	0.491835	228523618	rs1757160	0.553903			1f	0.55436	MODIFIER		intron_variant,downstream_gene_variant,upstream_gene_variant,intron_variant,NMD_transcript_variant	OBSCN					2.468	0.220246	No	No		No
HCM_Tadros_MTAG_meta	OBSCN	47	1:228336688:G:A	OBSCN	1:228304343:G:A	0.923344	No	No	1	228336688		A	G	0.492275	122236	0.0860122	0.0185607	3.64e-06	0.492275	228524389	rs1612473	0.554638			1f	0.66703	MODIFIER		intron_variant,upstream_gene_variant,intron_variant,NMD_transcript_variant	OBSCN					0.246	-0.372985	No	No		No
HCM_Tadros_MTAG_meta	OBSCN	47	1:228338964:T:C	OBSCN	1:228304343:G:A	0.920972	No	No	1	228338964		C	T	0.493989	122236	0.0874562	0.0185605	2.49e-06	0.493989	228526665	rs505629	0.471657			1f	0.55436	LOW,MODIFIER		synonymous_variant,synonymous_variant,NMD_transcript_variant,3_prime_UTR_variant,NMD_transcript_variant	OBSCN					0.006	-1.45183	No	No		No
HCM_Tadros_MTAG_meta	OBSCN	47	1:228348586:A:G	OBSCN	1:228304343:G:A	0.915414	No	No	1	228348586		G	A	0.497067	122236	0.0869434	0.0185924	2.97e-06	0.497067	228536287	rs1188709	0.505241			1f	0.19549	MODIFIER		intron_variant,upstream_gene_variant,intron_variant,NMD_transcript_variant	OBSCN					0.543	-0.172479	No	No		No
HCM_Tadros_MTAG_meta	OBSCN	47	1:228348856:G:A	OBSCN	1:228304343:G:A	0.915816	No	No	1	228348856		A	G	0.422154	122236	-0.0832468	0.0186563	8.23e-06	0.422154	228536557	rs1872740	0.779545			1f	0.55436	MODIFIER		intron_variant,upstream_gene_variant,intron_variant,NMD_transcript_variant	OBSCN					0.503	-0.191605	No	No		No
HCM_Tadros_MTAG_meta	OBSCN	47	1:228351128:C:T	OBSCN	1:228304343:G:A	0.915444	No	No	1	228351128		T	C	0.421962	122236	-0.0833857	0.0186603	7.98e-06	0.421962	228538829	rs11581897	0.781506			1f	0.55436	MODIFIER		intron_variant,upstream_gene_variant,downstream_gene_variant,intron_variant,NMD_transcript_variant	OBSCN					0.098	-0.616877	No	No		No
HCM_Tadros_MTAG_meta	OBSCN	47	1:228352841:G:A	OBSCN	1:228304343:G:A	0.914645	No	No	1	228352841		A	G	0.422134	122236	-0.0830315	0.0186638	8.75e-06	0.422134	228540542	rs6695278	0.745227			1b	0.68148	MODIFIER		intron_variant,upstream_gene_variant,downstream_gene_variant,intron_variant,NMD_transcript_variant	OBSCN					2.253	0.195601	No	No		No
HCM_Tadros_MTAG_meta	OBSCN	47	1:228353736:C:T	OBSCN	1:228304343:G:A	0.914304	No	No	1	228353736		T	C	0.421922	122236	-0.0838631	0.0186706	7.16e-06	0.421922	228541437	rs883748	0.789095			1d	0.42357	MODIFIER		intron_variant,intron_variant,NMD_transcript_variant,downstream_gene_variant	OBSCN					0.083	-0.661433	No	No		No
HCM_Tadros_MTAG_meta	OBSCN	47	1:228355422:G:A	OBSCN	1:228304343:G:A	0.913622	No	No	1	228355422		A	G	0.424935	122236	-0.0828943	0.0186633	9.05e-06	0.424935	228543123	rs6656520	0.722636			1b	0.96	MODIFIER		intron_variant,intron_variant,NMD_transcript_variant,downstream_gene_variant	OBSCN					3.88	0.354577	No	No		No
HCM_Tadros_MTAG_meta	OBSCN	47	1:228356535:C:T	OBSCN	1:228304343:G:A	0.912603	No	No	1	228356535		T	C	0.424982	122236	-0.0833057	0.0186681	8.21e-06	0.424982	228544236	rs16848509	0.723911			1f	0.55436	MODIFIER		intron_variant,intron_variant,NMD_transcript_variant,downstream_gene_variant	OBSCN					4.189	0.382008	No	No		No
HCM_Tadros_MTAG_meta	OBSCN	47	1:228357204:C:A	OBSCN	1:228304343:G:A	0.912944	No	No	1	228357204		A	C	0.424991	122236	-0.0834474	0.0186675	7.92e-06	0.424991	228544905	rs3178839	0.726091			1f	0.55436	MODIFIER		intron_variant,intron_variant,NMD_transcript_variant,non_coding_transcript_exon_variant	OBSCN					1.628	0.109664	No	No		No
HCM_Tadros_MTAG_meta	OBSCN	47	1:228358541:C:T	OBSCN	1:228304343:G:A	0.910857	No	No	1	228358541		T	C	0.425505	122236	-0.0847243	0.0186686	5.75e-06	0.425505	228546242	rs4653946	0.704186			1f	0.55436	MODIFIER		intron_variant,intron_variant,NMD_transcript_variant,non_coding_transcript_exon_variant	OBSCN					4.717	0.429625	No	No		No
HCM_Tadros_MTAG_meta	OBSCN	47	1:228358771:A:G	OBSCN	1:228304343:G:A	0.910349	No	No	1	228358771		G	A	0.425608	122236	-0.0845029	0.0186734	6.12e-06	0.425608	228546472	rs10799474	0.682003			1b	0.035	MODIFIER		intron_variant,intron_variant,NMD_transcript_variant,non_coding_transcript_exon_variant	OBSCN					4.216	0.384473	No	No		No
HCM_Tadros_MTAG_meta	OBSCN	47	1:228361708:G:A	OBSCN	1:228304343:G:A	0.906151	No	No	1	228361708		A	G	0.426394	122236	-0.0831769	0.0186832	8.63e-06	0.426394	228549409	rs4653947	0.68517			1f	0.55436	MODIFIER		downstream_gene_variant,intron_variant,non_coding_transcript_exon_variant	OBSCN					3.407	0.312333	No	No		No
HCM_Tadros_MTAG_meta	HEATR1	48	1:236637785:T:C		1:236637785:T:C	1	No	No	1	236637785		C	T	0.802229	122236	-0.135	0.0226875	2.75e-09	0.197771	236801085	rs547048	0.583804			7	0.51392	MODIFIER		intergenic_variant						0.173	-0.465646	No	No		No
HCM_Tadros_MTAG_meta	HEATR1	48	1:236638104:A:G		1:236637785:T:C	0.850006	No	No	1	236638104		G	A	0.827365	122236	-0.130577	0.0237877	4.13e-08	0.172635	236801404	rs676474	0.861072			1f	0.22271	MODIFIER		intergenic_variant						0.087	-0.648011	No	No		No
HCM_Tadros_MTAG_meta	HEATR1	48	1:236638446:T:G		1:236637785:T:C	0.850006	No	No	1	236638446		G	T	0.827382	122236	-0.129925	0.0237837	4.8e-08	0.172618	236801746	rs678242	0.87064			1f	0.55324	MODIFIER		intergenic_variant						0.973	-0.024938	No	No		No
HCM_Tadros_MTAG_meta	HEATR1	48	1:236638793:G:A		1:236637785:T:C	0.849381	No	No	1	236638793		A	G	0.82736	122236	-0.128089	0.0237765	7.32e-08	0.17264	236802093	rs679655	0.898158			1f	0.55436	MODIFIER		intergenic_variant						1.852	0.143654	No	No		No
HCM_Tadros_MTAG_meta	HEATR1	48	1:236638886:A:G		1:236637785:T:C	0.849337	No	No	1	236638886		G	A	0.827392	122236	-0.127649	0.0237726	8.07e-08	0.172608	236802186	rs680098	0.903728			1f	0.22271	MODIFIER		intergenic_variant						1.958	0.158363	No	No		No
HCM_Tadros_MTAG_meta	HEATR1	48	1:236639003:A:G		1:236637785:T:C	0.849381	No	No	1	236639003		G	A	0.8289	122236	-0.127538	0.0237463	8.01e-08	0.1711	236802303	rs490076	0.905139			1f	0.55436	MODIFIER		intergenic_variant						1.299	0.050368	No	No		No
HCM_Tadros_MTAG_meta	HEATR1	48	1:236639694:G:A		1:236637785:T:C	0.847852	No	No	1	236639694		A	G	0.827405	122236	-0.127478	0.0237695	8.36e-08	0.172595	236802994	rs1991559	0.887689			1f	0.22271	MODIFIER		intergenic_variant						6.97	0.654808	No	No		No
HCM_Tadros_MTAG_meta	MGC27382	44	1:78157646:A:G		1:78222972:G:A	0.928832	No	No	1	78157646		G	A	0.809732	122236	0.120255	0.0232014	2.23e-07	0.190268	78623330	rs1407747	0.776392			1b	0.19	MODIFIER		intergenic_variant						1.459	0.080794	No	No		No
HCM_Tadros_MTAG_meta	MGC27382	44	1:78158858:A:G		1:78222972:G:A	0.928849	No	No	1	78158858		G	A	0.809721	122236	0.120778	0.0232138	2e-07	0.190279	78624542	rs4258184	0.769944			7	0.51392	MODIFIER		intergenic_variant						0.335	-0.293918	No	No		No
HCM_Tadros_MTAG_meta	MGC27382	44	1:78169314:A:G		1:78222972:G:A	0.929227	No	No	1	78169314		G	A	0.183102	122236	-0.118076	0.0233585	4.39e-07	0.183102	78634998	rs644332	0.728135			6	0.64	MODIFIER		downstream_gene_variant	RNFT1P2					2.069	0.172937	No	No		No
HCM_Tadros_MTAG_meta	MGC27382	44	1:78174625:A:G		1:78222972:G:A	0.930467	No	No	1	78174625		G	A	0.182851	122236	-0.119034	0.0233913	3.67e-07	0.182851	78640309	rs1770307	0.699641			7	0.51392	MODIFIER		upstream_gene_variant	RNFT1P2					0.463	-0.212593	No	No		No
HCM_Tadros_MTAG_meta	MGC27382	44	1:78175410:C:T		1:78222972:G:A	0.930483	No	No	1	78175410		T	C	0.182851	122236	-0.119023	0.0233938	3.69e-07	0.182851	78641094	rs9425188	0.699759			1f	0.22271	MODIFIER		upstream_gene_variant	RNFT1P2					4.884	0.445018	No	No		No
HCM_Tadros_MTAG_meta	MGC27382	44	1:78178229:T:C		1:78222972:G:A	0.930483	No	No	1	78178229		C	T	0.182862	122236	-0.119171	0.0234084	3.63e-07	0.182862	78643913	rs597272	0.698024			1f	0.22271	MODIFIER		intergenic_variant						12.21	1.2026	No	No		No
HCM_Tadros_MTAG_meta	MGC27382	44	1:78179111:G:T		1:78222972:G:A	0.930483	No	No	1	78179111		T	G	0.182392	122236	-0.119245	0.0234547	3.77e-07	0.182392	78644795	rs582795	0.693615			1f	0.22271	MODIFIER		intergenic_variant						7.911	0.75887	No	No		No
HCM_Tadros_MTAG_meta	MGC27382	44	1:78179952:A:C		1:78222972:G:A	0.930477	No	No	1	78179952		C	A	0.182857	122236	-0.117929	0.0234244	4.88e-07	0.182857	78645636	rs659902	0.712394			7	0.51392	MODIFIER		intergenic_variant						6.03	0.556225	No	No		No
HCM_Tadros_MTAG_meta	MGC27382	44	1:78183462:G:A		1:78222972:G:A	0.928556	No	No	1	78183462		A	G	0.183906	122236	-0.117473	0.0234863	5.79e-07	0.183906	78649146	rs647400	0.746756			7	0.51392	MODIFIER		intergenic_variant						0.374	-0.265765	No	No		No
HCM_Tadros_MTAG_meta	MGC27382	44	1:78190615:C:T		1:78222972:G:A	0.931087	No	No	1	78190615		T	C	0.182995	122236	-0.120327	0.0234842	3.06e-07	0.182995	78656299	rs634741	0.688097			5	0.58955	MODIFIER		intergenic_variant						1.907	0.151305	No	No		No
HCM_Tadros_MTAG_meta	MGC27382	44	1:78198512:G:A		1:78222972:G:A	0.931724	No	No	1	78198512		A	G	0.180869	122236	-0.123838	0.0235375	1.46e-07	0.180869	78664196	rs680971	0.996865			7	0.51392	MODIFIER		intergenic_variant						1.681	0.118122	No	No		No
HCM_Tadros_MTAG_meta	MGC27382	44	1:78200003:A:C		1:78222972:G:A	0.931724	No	No	1	78200003		C	A	0.18084	122236	-0.123861	0.0235451	1.47e-07	0.18084	78665687	rs591343	0.997149			7	0.51392	MODIFIER		intergenic_variant						6.075	0.560758	No	No		No
HCM_Tadros_MTAG_meta	MGC27382	44	1:78200870:T:C		1:78222972:G:A	0.931724	No	No	1	78200870		C	T	0.180841	122236	-0.123941	0.02355	1.45e-07	0.180841	78666554	rs684996	0.998131			1f	0.66703	MODIFIER		intergenic_variant						0.783	-0.080679	No	No		No
HCM_Tadros_MTAG_meta	MGC27382	44	1:78201306:T:G		1:78222972:G:A	0.931724	No	No	1	78201306		G	T	0.180883	122236	-0.12402	0.0235463	1.42e-07	0.180883	78666990	rs683097	0.999098			6	0.35	MODIFIER		intergenic_variant						10.71	1.03337	No	No		No
HCM_Tadros_MTAG_meta	MGC27382	44	1:78205247:C:T		1:78222972:G:A	0.931724	No	No	1	78205247		T	C	0.180775	122236	-0.123506	0.0235825	1.66e-07	0.180775	78670931	rs597063	0.959622			7	0.51392	MODIFIER		intergenic_variant						9.554	0.929837	No	No		No
HCM_Tadros_MTAG_meta	MGC27382	44	1:78206291:C:A		1:78222972:G:A	0.931708	No	No	1	78206291		A	C	0.18078	122236	-0.123698	0.023589	1.61e-07	0.18078	78671975	rs582048	0.957256			7	0.51392	MODIFIER		intergenic_variant						5.991	0.552275	No	No		No
HCM_Tadros_MTAG_meta	MGC27382	44	1:78209495:C:T		1:78222972:G:A	0.933559	No	No	1	78209495		T	C	0.181268	122236	-0.122936	0.0235775	1.89e-07	0.181268	78675179	rs592848	0.986719			7	0.51392	MODIFIER		intergenic_variant						3.743	0.342419	No	No		No
HCM_Tadros_MTAG_meta	MGC27382	44	1:78211964:G:T		1:78222972:G:A	0.932321	No	No	1	78211964		T	G	0.180149	122236	-0.124347	0.0236662	1.52e-07	0.180149	78677648	rs618063	0.978488			1b	0.82104	MODIFIER		intergenic_variant						4.963	0.452392	No	No		No
HCM_Tadros_MTAG_meta	MGC27382	44	1:78212104:C:T		1:78222972:G:A	0.932321	No	No	1	78212104		T	C	0.180141	122236	-0.125064	0.0236738	1.3e-07	0.180141	78677788	rs618581	0.987319			1f	0.05	MODIFIER		intergenic_variant						1.88	0.147588	No	No		No
HCM_Tadros_MTAG_meta	MGC27382	44	1:78213183:G:A		1:78222972:G:A	0.932321	No	No	1	78213183		A	G	0.180235	122236	-0.124608	0.0236632	1.43e-07	0.180235	78678867	rs633664	0.984782			7	0.51392	MODIFIER		intergenic_variant						8.121	0.782138	No	No		No
HCM_Tadros_MTAG_meta	MGC27382	44	1:78222972:G:A	MGC27382	1:78222972:G:A	1	No	No	1	78222972		A	G	0.181881	122236	-0.132614	0.0237534	2.42e-08	0.181881	78688656	rs6665090	0.988208			1f	0.22271	MODIFIER		intergenic_variant						6.686	0.624336	No	No		No
HCM_Tadros_MTAG_meta	MGC27382	44	1:78222989:G:T	MGC27382	1:78222972:G:A	0.940958	No	No	1	78222989		T	G	0.172457	122236	-0.127456	0.0244354	1.87e-07	0.172457	78688673	rs11162433	0.977628			1f	0.22271	MODIFIER		intergenic_variant						0.552	-0.16826	No	No		No
HCM_Tadros_MTAG_meta	MGC27382	44	1:78224005:G:T	MGC27382	1:78222972:G:A	0.910405	No	No	1	78224005		T	G	0.195893	122236	-0.115834	0.023003	4.85e-07	0.195893	78689689	rs648315	0.666712			1b	0.8575	MODIFIER		intergenic_variant						0.048	-0.810777	No	No		No
HCM_Tadros_MTAG_meta	MGC27382	44	1:78226329:T:C	MGC27382	1:78222972:G:A	0.843587	No	No	1	78226329		C	T	0.187835	122236	-0.108743	0.0233437	3.24e-06	0.187835	78692013	rs681907	0.671902			7	0.51392	MODIFIER		upstream_gene_variant	MGC27382					1.804	0.136626	No	No		No
HCM_Tadros_MTAG_meta	MGC27382	44	1:78231137:C:T	MGC27382	1:78222972:G:A	0.832102	No	No	1	78231137		T	C	0.189053	122236	-0.104927	0.0232097	6.25e-06	0.189053	78696821	rs646971	0.611726			7	0.51392	MODIFIER		intron_variant,non_coding_transcript_variant	MGC27382					6.759	0.632156	No	No		No
HCM_Tadros_MTAG_meta	MGC27382	44	1:78233710:G:A	MGC27382	1:78222972:G:A	0.832085	No	No	1	78233710		A	G	0.187111	122236	-0.102109	0.0232931	1.18e-05	0.187111	78699394	rs942100	0.649561			1b	0.97963	MODIFIER		intron_variant,non_coding_transcript_variant	MGC27382					0.068	-0.715048	No	No		No
HCM_Tadros_MTAG_meta	MGC27382	44	1:78234526:A:G	MGC27382	1:78222972:G:A	0.831715	No	No	1	78234526		G	A	0.187242	122236	-0.101646	0.0233149	1.32e-05	0.187242	78700210	rs589683	0.641554			1f	0.55436	MODIFIER		intron_variant,non_coding_transcript_variant	MGC27382					0.553	-0.168172	No	No		No
HCM_Tadros_MTAG_meta	MGC27382	44	1:78235843:G:A	MGC27382	1:78222972:G:A	0.829576	No	No	1	78235843		A	G	0.186793	122236	-0.101348	0.0233467	1.44e-05	0.186793	78701527		0.661152			7	0.51392	MODIFIER		intron_variant,non_coding_transcript_variant	MGC27382					4.545	0.414002	No	No		No
HCM_Tadros_MTAG_meta	MGC27382	44	1:78236744:C:T	MGC27382	1:78222972:G:A	0.831157	No	No	1	78236744		T	C	0.188972	122236	-0.105035	0.0232439	6.31e-06	0.188972	78702428	rs666897	0.605983			1f	0.53067	MODIFIER		intron_variant,non_coding_transcript_variant	MGC27382					6.429	0.597317	No	No		No
HCM_Tadros_MTAG_meta	MGC27382	44	1:78238221:T:C	MGC27382	1:78222972:G:A	0.826537	No	No	1	78238221		C	T	0.801686	122236	0.101859	0.0231286	1.08e-05	0.198314	78703905	rs720579	0.395388			1f	0.22271	MODIFIER		intron_variant,non_coding_transcript_variant	MGC27382					3.193	0.292637	No	No		No
HCM_Tadros_MTAG_meta	MGC27382	44	1:78239291:G:A	MGC27382	1:78222972:G:A	0.857819	No	No	1	78239291		A	G	0.1575	122236	-0.123757	0.025403	1.13e-06	0.1575	78704975	rs2791586	0.613307			1f	0.25775	MODIFIER		intron_variant,non_coding_transcript_variant	MGC27382					1.437	0.07688	No	No		No
HCM_Tadros_MTAG_meta	MGC27382	44	1:78239470:G:A	MGC27382	1:78222972:G:A	0.826537	No	No	1	78239470		A	G	0.801685	122236	0.102659	0.023142	9.29e-06	0.198315	78705154	rs7540033	0.388175			7	0.51392	MODIFIER		intron_variant,non_coding_transcript_variant	MGC27382					0.527	-0.179784	No	No		No
HCM_Tadros_MTAG_meta	GTF2B	45	1:88653570:T:C	LOC101927891	1:88866482:C:T	0.830121	No	No	1	88653570		C	T	0.558868	122236	-0.0958946	0.0183485	1.77e-07	0.441132	89119253	rs12145712	0.420114			7	0.51392	MODIFIER		intron_variant,non_coding_transcript_variant	PKN2-AS1					6.33	0.586959	No	No		No
HCM_Tadros_MTAG_meta	GTF2B	45	1:88653622:C:T	LOC101927891	1:88866482:C:T	0.830142	No	No	1	88653622		T	C	0.558586	122236	-0.0960381	0.0183463	1.69e-07	0.441414	89119305	rs12143363	0.418386			7	0.51392	MODIFIER		intron_variant,non_coding_transcript_variant	PKN2-AS1					1.161	0.020895	No	No		No
HCM_Tadros_MTAG_meta	GTF2B	45	1:88653772:T:C	LOC101927891	1:88866482:C:T	0.829749	No	No	1	88653772		C	T	0.557837	122236	-0.0958255	0.0183389	1.78e-07	0.442163	89119455	rs10923121	0.416346			7	0.51392	MODIFIER		intron_variant,non_coding_transcript_variant	PKN2-AS1					17.64	2.1924	No	No		No
HCM_Tadros_MTAG_meta	GTF2B	45	1:88655525:G:A	LOC101927891	1:88866482:C:T	0.830473	No	No	1	88655525		A	G	0.55786	122236	-0.0954193	0.0183211	1.95e-07	0.44214	89121208	rs2165966	0.421346			1f	0.55436	MODIFIER		intron_variant,non_coding_transcript_variant	PKN2-AS1					1.202	0.03011	No	No		No
HCM_Tadros_MTAG_meta	GTF2B	45	1:88658353:T:C	LOC101927891	1:88866482:C:T	0.830503	No	No	1	88658353		C	T	0.557863	122236	-0.0955547	0.0183093	1.84e-07	0.442137	89124036	rs10801907	0.419738			1f	0.22271	MODIFIER		intron_variant,non_coding_transcript_variant	PKN2-AS1					0.657	-0.124982	No	No		No
HCM_Tadros_MTAG_meta	GTF2B	45	1:88659180:C:T	LOC101927891	1:88866482:C:T	0.830555	No	No	1	88659180		T	C	0.558562	122236	-0.0965993	0.0183103	1.35e-07	0.441438	89124863	rs1476268	0.410079			7	0.51392	MODIFIER		intron_variant,non_coding_transcript_variant	PKN2-AS1					1.405	0.070879	No	No		No
HCM_Tadros_MTAG_meta	GTF2B	45	1:88660157:C:T	LOC101927891	1:88866482:C:T	0.830503	No	No	1	88660157		T	C	0.558554	122236	-0.0954529	0.0183098	1.89e-07	0.441446	89125840	rs10493816	0.423932			7	0.51392	MODIFIER		intron_variant,non_coding_transcript_variant	PKN2-AS1					1.794	0.135262	No	No		No
HCM_Tadros_MTAG_meta	GTF2B	45	1:88662562:G:A	LOC101927891	1:88866482:C:T	0.833344	No	No	1	88662562		A	G	0.558537	122236	-0.0965086	0.0183097	1.39e-07	0.441463	89128245	rs7355063	0.41117			1f	0.55436	MODIFIER		intron_variant,non_coding_transcript_variant	PKN2-AS1					7.406	0.702612	No	No		No
HCM_Tadros_MTAG_meta	GTF2B	45	1:88662610:G:A	LOC101927891	1:88866482:C:T	0.833395	No	No	1	88662610		A	G	0.558569	122236	-0.0958709	0.0183109	1.68e-07	0.441431	89128293	rs7355064	0.418851			1f	0.22271	MODIFIER		intron_variant,non_coding_transcript_variant	PKN2-AS1					10.52	1.01613	No	No		No
HCM_Tadros_MTAG_meta	GTF2B	45	1:88662967:C:A	LOC101927891	1:88866482:C:T	0.833262	No	No	1	88662967		A	C	0.558852	122236	-0.0958037	0.0183177	1.73e-07	0.441148	89128650		0.419428			1f	0.55436	MODIFIER		intron_variant,non_coding_transcript_variant	PKN2-AS1					1.272	0.044793	No	No		No
HCM_Tadros_MTAG_meta	GTF2B	45	1:88663836:A:G	LOC101927891	1:88866482:C:T	0.833838	No	No	1	88663836		G	A	0.558489	122236	-0.0965367	0.0183133	1.38e-07	0.441511	89129519	rs4656063	0.410813			7	0.51392	MODIFIER		intron_variant,non_coding_transcript_variant	PKN2-AS1					4.07	0.371403	No	No		No
HCM_Tadros_MTAG_meta	GTF2B	45	1:88666664:T:G	LOC101927891	1:88866482:C:T	0.834801	No	No	1	88666664		G	T	0.559235	122236	-0.0943888	0.0183244	2.64e-07	0.440765	89132347	rs10801679	0.436832			1f	0.22271	MODIFIER		intron_variant,non_coding_transcript_variant	PKN2-AS1					1.249	0.040129	No	No		No
HCM_Tadros_MTAG_meta	GTF2B	45	1:88667180:C:T	LOC101927891	1:88866482:C:T	0.83496	No	No	1	88667180		T	C	0.558711	122236	-0.0972982	0.0183188	1.11e-07	0.441289	89132863	rs10801680	0.401735			6	0.84138	MODIFIER		intron_variant,non_coding_transcript_variant	PKN2-AS1					2.921	0.266891	No	No		No
HCM_Tadros_MTAG_meta	GTF2B	45	1:88667595:T:C	LOC101927891	1:88866482:C:T	0.84015	No	No	1	88667595		C	T	0.558715	122236	-0.0972029	0.0183222	1.15e-07	0.441285	89133278	rs10922474	0.402845			7	0.51392	MODIFIER		intron_variant,non_coding_transcript_variant	PKN2-AS1					0.168	-0.472945	No	No		No
HCM_Tadros_MTAG_meta	GTF2B	45	1:88669369:T:C	LOC101927891	1:88866482:C:T	0.83977	No	No	1	88669369		C	T	0.557067	122236	-0.0979213	0.0183419	9.57e-08	0.442933	89135052	rs12135217	0.466989			7	0.51392	MODIFIER		intron_variant,non_coding_transcript_variant	PKN2-AS1					6.364	0.590487	No	No		No
HCM_Tadros_MTAG_meta	GTF2B	45	1:88674108:C:T	LOC101927891	1:88866482:C:T	0.840468	No	No	1	88674108		T	C	0.556952	122236	-0.0992678	0.0183481	6.44e-08	0.443048	89139791	rs1490735	0.44977			7	0.51392	MODIFIER		intron_variant,non_coding_transcript_variant	PKN2-AS1					12.54	1.24787	No	No		No
HCM_Tadros_MTAG_meta	GTF2B	45	1:88676459:C:A	LOC101927891	1:88866482:C:T	0.912449	No	No	1	88676459		A	C	0.541135	122236	-0.108256	0.0182732	3.22e-09	0.458865	89142142	rs10922475	0.893244			7	0.51392	MODIFIER		intron_variant,non_coding_transcript_variant	PKN2-AS1					0.498	-0.194141	No	No		No
HCM_Tadros_MTAG_meta	GTF2B	45	1:88676781:A:G	LOC101927891	1:88866482:C:T	0.85703	No	No	1	88676781		G	A	0.559839	122236	-0.100623	0.0182998	3.92e-08	0.440161	89142464	rs10922476	0.700938			7	0.51392	MODIFIER		intron_variant,non_coding_transcript_variant	PKN2-AS1					7.367	0.698228	No	No		No
HCM_Tadros_MTAG_meta	GTF2B	45	1:88677066:C:A	LOC101927891	1:88866482:C:T	0.857421	No	No	1	88677066		A	C	0.559783	122236	-0.100362	0.0182983	4.24e-08	0.440217	89142749	rs10922477	0.704995			7	0.51392	MODIFIER		intron_variant,non_coding_transcript_variant	PKN2-AS1					0.883	-0.049929	No	No		No
HCM_Tadros_MTAG_meta	GTF2B	45	1:88678159:C:T	LOC101927891	1:88866482:C:T	0.911683	No	No	1	88678159		T	C	0.540926	122236	-0.108625	0.0182667	2.81e-09	0.459074	89143842	rs923600	0.887136			7	0.51392	MODIFIER		intron_variant,non_coding_transcript_variant	PKN2-AS1					11.56	1.12122	No	No		No
HCM_Tadros_MTAG_meta	GTF2B	45	1:88678370:A:G	LOC101927891	1:88866482:C:T	0.827132	No	No	1	88678370		G	A	0.568566	122236	-0.100788	0.0183867	4.32e-08	0.431434	89144053	rs10922478	0.907206			1f	0.55436	MODIFIER		intron_variant,non_coding_transcript_variant	PKN2-AS1					0.84	-0.062582	No	No		No
HCM_Tadros_MTAG_meta	GTF2B	45	1:88680551:C:A	LOC101927891	1:88866482:C:T	0.858207	No	No	1	88680551		A	C	0.55971	122236	-0.100478	0.0182845	3.99e-08	0.44029	89146234	rs12145922	0.703336			1f	0.22271	MODIFIER		upstream_gene_variant,intron_variant,non_coding_transcript_variant	PKN2,PKN2-AS1					2.617	0.236214	No	No		No
HCM_Tadros_MTAG_meta	GTF2B	45	1:88681076:C:T	LOC101927891	1:88866482:C:T	0.912702	No	No	1	88681076		T	C	0.541	122236	-0.108717	0.0182463	2.62e-09	0.459	89146759	rs1002437	0.885615			1f	0.55436	MODIFIER		upstream_gene_variant,intron_variant,non_coding_transcript_variant	PKN2,PKN2-AS1					0.942	-0.033315	No	No		No
HCM_Tadros_MTAG_meta	GTF2B	45	1:88681169:A:G	LOC101927891	1:88866482:C:T	0.827807	No	No	1	88681169		G	A	0.56852	122236	-0.101485	0.018381	3.45e-08	0.43148	89146852	rs1002436	0.895687			1f	0.55436	MODIFIER		upstream_gene_variant,intron_variant,non_coding_transcript_variant	PKN2,PKN2-AS1					3.263	0.299163	No	No		No
HCM_Tadros_MTAG_meta	GTF2B	45	1:88681642:T:C	LOC101927891	1:88866482:C:T	0.913057	No	No	1	88681642		C	T	0.540889	122236	-0.108594	0.0182598	2.8e-09	0.459111	89147325	rs4655883	0.887643			1f	0.55324	MODIFIER		upstream_gene_variant,intron_variant,non_coding_transcript_variant	PKN2,PKN2-AS1					0.303	-0.31991	No	No		No
HCM_Tadros_MTAG_meta	GTF2B	45	1:88681952:T:C	LOC101927891	1:88866482:C:T	0.913028	No	No	1	88681952		C	T	0.540906	122236	-0.108752	0.0182598	2.66e-09	0.459094	89147635	rs4655884	0.885023			7	0.51392	MODIFIER		upstream_gene_variant,intron_variant,non_coding_transcript_variant	PKN2,PKN2-AS1					0.695	-0.110802	No	No		No
HCM_Tadros_MTAG_meta	GTF2B	45	1:88682820:A:C	LOC101927891	1:88866482:C:T	0.858063	No	No	1	88682820		C	A	0.559771	122236	-0.100845	0.0182893	3.59e-08	0.440229	89148503	rs7518750	0.697635			1f	0.66703	MODIFIER		upstream_gene_variant,intron_variant,non_coding_transcript_variant	PKN2,PKN2-AS1					3.487	0.319527	No	No		No
HCM_Tadros_MTAG_meta	GTF2B	45	1:88683110:G:T	LOC101927891	1:88866482:C:T	0.857642	No	No	1	88683110		T	G	0.559861	122236	-0.101175	0.0182849	3.22e-08	0.440139	89148793	rs3806340	0.706838			1f	0.55436	MODIFIER		upstream_gene_variant,intron_variant,non_coding_transcript_variant	PKN2,PKN2-AS1					1.564	0.099064	No	No		No
HCM_Tadros_MTAG_meta	GTF2B	45	1:88693330:T:C	PKN2	1:88866482:C:T	0.918705	No	No	1	88693330		C	T	0.542706	122236	-0.112358	0.0183252	8.98e-10	0.457294	89159013	rs17488098	0.81037			6	0.106	MODIFIER		intron_variant	PKN2					4.608	0.419701	No	No		No
HCM_Tadros_MTAG_meta	GTF2B	45	1:88708546:T:C	PKN2	1:88866482:C:T	0.917942	No	No	1	88708546		C	T	0.542667	122236	-0.110162	0.0183442	1.97e-09	0.457333	89174229	rs10801681	0.799111			5	0.13454	MODIFIER		intron_variant	PKN2					7.664	0.731227	No	No		No
HCM_Tadros_MTAG_meta	GTF2B	45	1:88713152:A:G	PKN2	1:88866482:C:T	0.918432	No	No	1	88713152		G	A	0.541722	122236	-0.111892	0.0183264	1.06e-09	0.458278	89178835	rs12403528	0.896294			1f	0.55324	MODIFIER		intron_variant	PKN2					3.686	0.33737	No	No		No
HCM_Tadros_MTAG_meta	GTF2B	45	1:88720108:A:G	PKN2	1:88866482:C:T	0.919222	No	No	1	88720108		G	A	0.54169	122236	-0.11241	0.0183217	8.75e-10	0.45831	89185791	rs12124821	0.931374			1f	0.55324	MODIFIER		intron_variant	PKN2					2.43	0.216039	No	No		No
HCM_Tadros_MTAG_meta	GTF2B	45	1:88722861:A:G	PKN2	1:88866482:C:T	0.918048	No	No	1	88722861		G	A	0.5417	122236	-0.112181	0.0183177	9.39e-10	0.4583	89188544	rs7533835	0.940261			1f	0.22271	MODIFIER		intron_variant	PKN2					5.722	0.52533	No	No		No
HCM_Tadros_MTAG_meta	GTF2B	45	1:88733143:A:G	PKN2	1:88866482:C:T	0.919187	No	No	1	88733143		G	A	0.539451	122236	-0.111052	0.0182854	1.29e-09	0.460549	89198826	rs10754254	0.793079			1f	0.63417	MODIFIER		intron_variant	PKN2					3.276	0.300357	No	No		No
HCM_Tadros_MTAG_meta	GTF2B	45	1:88742397:G:A	PKN2	1:88866482:C:T	0.918805	No	No	1	88742397		A	G	0.539483	122236	-0.111459	0.0182671	1.08e-09	0.460517	89208080	rs3767382	0.778968			6	0.84138	MODIFIER		intron_variant	PKN2					2.799	0.254821	No	No		No
HCM_Tadros_MTAG_meta	GTF2B	45	1:88756737:G:A	PKN2	1:88866482:C:T	0.919833	No	No	1	88756737		A	G	0.540894	122236	-0.110919	0.0181825	1.09e-09	0.459106	89222420	rs6704399	0.787845			6	0.15	MODIFIER		intron_variant	PKN2					5.405	0.494389	No	No		No
HCM_Tadros_MTAG_meta	GTF2B	45	1:88759713:A:G	PKN2	1:88866482:C:T	0.918659	No	No	1	88759713		G	A	0.540208	122236	-0.112345	0.0182675	7.98e-10	0.459792	89225396	rs4656065	0.845074			1f	0.55324	MODIFIER		intron_variant	PKN2					5.037	0.459335	No	No		No
HCM_Tadros_MTAG_meta	GTF2B	45	1:88784469:G:A	PKN2	1:88866482:C:T	0.91919	No	No	1	88784469		A	G	0.538811	122236	-0.110361	0.018246	1.5e-09	0.461189	89250152	rs1772795	0.698563			6	0.18894	MODIFIER		intron_variant	PKN2					1.19	0.02753	No	No		No
HCM_Tadros_MTAG_meta	GTF2B	45	1:88794179:C:T	PKN2	1:88866482:C:T	0.917226	No	No	1	88794179		T	C	0.53684	122236	-0.112317	0.0182705	8.11e-10	0.46316	89259862	rs10922489	0.780582			7	0.51392	MODIFIER		intron_variant	PKN2					1.182	0.025747	No	No		No
HCM_Tadros_MTAG_meta	GTF2B	45	1:88805891:T:C	PKN2	1:88866482:C:T	0.919816	No	No	1	88805891		C	T	0.538645	122236	-0.1106	0.0182227	1.32e-09	0.461355	89271574	rs786906	0.766463			7	0.51392	MODIFIER,LOW		3_prime_UTR_variant,splice_region_variant,synonymous_variant,downstream_gene_variant	PKN2					14.19	1.50148	No	No		No
HCM_Tadros_MTAG_meta	GTF2B	45	1:88815282:A:G	PKN2	1:88866482:C:T	0.920197	No	No	1	88815282		G	A	0.538639	122236	-0.111244	0.0182411	1.1e-09	0.461361	89280965	rs786918	0.789196			7	0.51392	MODIFIER		intron_variant,upstream_gene_variant	PKN2,RNU6-125P					0.955	-0.029838	No	No		No
HCM_Tadros_MTAG_meta	GTF2B	45	1:88822300:A:G	PKN2	1:88866482:C:T	0.920171	No	No	1	88822300		G	A	0.538568	122236	-0.111347	0.0182513	1.09e-09	0.461432	89287983	rs786922	0.769185			1f	0.22271	MODIFIER		intron_variant,upstream_gene_variant	PKN2					0.659	-0.124036	No	No		No
HCM_Tadros_MTAG_meta	GTF2B	45	1:88825174:C:T	PKN2	1:88866482:C:T	0.920577	No	No	1	88825174		T	C	0.538467	122236	-0.11092	0.0182584	1.28e-09	0.461533	89290857	rs786916	0.770898			7	0.51392	MODIFIER		intron_variant,upstream_gene_variant	PKN2,ELOCP19					0.563	-0.163635	No	No		No
HCM_Tadros_MTAG_meta	GTF2B	45	1:88858044:C:T	GTF2B	1:88866482:C:T	0.999187	No	No	1	88858044		T	C	0.536226	122236	-0.11851	0.0184234	1.3e-10	0.463774	89323727	rs12143830	0.598606			1f	0.55324	MODIFIER		intron_variant,downstream_gene_variant,intron_variant,non_coding_transcript_variant	GTF2B					0.326	-0.300998	No	No		No
HCM_Tadros_MTAG_meta	GTF2B	45	1:88866482:C:T	GTF2B	1:88866482:C:T	1	No	No	1	88866482		T	C	0.536165	122236	-0.119006	0.0184279	1.1e-10	0.463835	89332165	rs2810883	0.59692			1f	0.55436	MODIFIER		intron_variant,intron_variant,non_coding_transcript_variant	GTF2B					0.519	-0.183931	No	No		No
HCM_Tadros_MTAG_meta	GTF2B	45	1:88872012:C:A	GTF2B	1:88866482:C:T	0.988621	No	No	1	88872012		A	C	0.535173	122236	-0.114966	0.0184552	4.83e-10	0.464827	89337695	rs12045944	0.629855			1f	0.55324	MODIFIER		intron_variant,intron_variant,non_coding_transcript_variant	GTF2B					0.384	-0.2594	No	No		No
HCM_Tadros_MTAG_meta	GTF2B	45	1:88878573:G:A	GTF2B	1:88866482:C:T	0.995123	No	No	1	88878573		A	G	0.535556	122236	-0.116396	0.0184379	2.83e-10	0.464444	89344256	rs10127863	0.542782			1f	0.66703	MODIFIER		intron_variant,intron_variant,non_coding_transcript_variant	GTF2B					1.337	0.057972	No	No		No
HCM_Tadros_MTAG_meta	GTF2B	45	1:88886128:C:A	GTF2B	1:88866482:C:T	0.995119	No	No	1	88886128		A	C	0.535837	122236	-0.115665	0.0184289	3.58e-10	0.464163	89351811	rs6659626	0.457471			1e	0.81	MODIFIER		intron_variant,intron_variant,non_coding_transcript_variant	GTF2B					0.523	-0.182045	No	No		No
HCM_Tadros_MTAG_meta	VTI1A	24	10:112692023:T:C	VTI1A	10:112745278:T:C	0.856934	No	No	10	112692023		C	T	0.284118	122236	0.199679	0.0207328	6.31e-22	0.284118	114451782	rs765777	0.178037			1f	0.81932	MODIFIER		intron_variant	VTI1A					15.71	1.78163	No	No		No
HCM_Tadros_meta	VTI1A	24	10:112692023:T:C	VTI1A	10:112745278:T:C	0.856934	No	No	10	112692023		C	T	0.284118	122236	0.183388	0.0226245	5.51e-16	0.284118	114451782	rs765777	0.292419			1f	0.81932	MODIFIER		intron_variant	VTI1A					15.71	1.78163	No	No		No
HCM_Tadros_MTAG_meta	VTI1A	24	10:112696068:T:C	VTI1A	10:112745278:T:C	0.920552	No	No	10	112696068		C	T	0.272579	122236	0.195721	0.0209439	9.77e-21	0.272579	114455827	rs6585173	0.229141			4	0.60906	MODIFIER		intron_variant	VTI1A					2.049	0.170366	No	No		No
HCM_Tadros_meta	VTI1A	24	10:112696068:T:C	VTI1A	10:112745278:T:C	0.920552	No	No	10	112696068		C	T	0.272579	122236	0.179328	0.0228149	4.03e-15	0.272579	114455827	rs6585173	0.36476			4	0.60906	MODIFIER		intron_variant	VTI1A					2.049	0.170366	No	No		No
HCM_Tadros_MTAG_meta	VTI1A	24	10:112697341:A:G	VTI1A	10:112745278:T:C	0.845034	No	No	10	112697341		G	A	0.288016	122236	0.191294	0.0206243	1.89e-20	0.288016	114457100	rs7079005	0.206297			7	0.18412	MODIFIER		intron_variant	VTI1A					0.087	-0.650329	No	No		No
HCM_Tadros_meta	VTI1A	24	10:112697341:A:G	VTI1A	10:112745278:T:C	0.845034	No	No	10	112697341		G	A	0.288016	122236	0.174469	0.0225081	9.51e-15	0.288016	114457100	rs7079005	0.338405			7	0.18412	MODIFIER		intron_variant	VTI1A					0.087	-0.650329	No	No		No
HCM_Tadros_MTAG_meta	VTI1A	24	10:112699170:A:G	VTI1A	10:112745278:T:C	0.933	No	No	10	112699170		G	A	0.273751	122236	0.194861	0.0207735	7.01e-21	0.273751	114458929	rs7088368	0.240462			5	0.13454	MODIFIER		intron_variant	VTI1A					0.219	-0.403079	No	No		No
HCM_Tadros_meta	VTI1A	24	10:112699170:A:G	VTI1A	10:112745278:T:C	0.933	No	No	10	112699170		G	A	0.273751	122236	0.178994	0.0226079	2.55e-15	0.273751	114458929	rs7088368	0.375057			5	0.13454	MODIFIER		intron_variant	VTI1A					0.219	-0.403079	No	No		No
HCM_Tadros_MTAG_meta	VTI1A	24	10:112699210:A:G	VTI1A	10:112745278:T:C	0.933	No	No	10	112699210		G	A	0.273727	122236	0.194992	0.0207799	6.77e-21	0.273727	114458969	rs7088500	0.239448			5	0.13454	MODIFIER		intron_variant	VTI1A					0.234	-0.386082	No	No		No
HCM_Tadros_meta	VTI1A	24	10:112699210:A:G	VTI1A	10:112745278:T:C	0.933	No	No	10	112699210		G	A	0.273727	122236	0.179141	0.0226155	2.47e-15	0.273727	114458969	rs7088500	0.373518			5	0.13454	MODIFIER		intron_variant	VTI1A					0.234	-0.386082	No	No		No
HCM_Tadros_MTAG_meta	VTI1A	24	10:112704400:G:A	VTI1A	10:112745278:T:C	0.945316	No	No	10	112704400		A	G	0.2666	122236	0.202121	0.020834	3.17e-22	0.2666	114464159	rs11196066	0.178872			7	0.51392	MODIFIER		intron_variant	VTI1A					1.255	0.041398	No	No		No
HCM_Tadros_meta	VTI1A	24	10:112704400:G:A	VTI1A	10:112745278:T:C	0.945316	No	No	10	112704400		A	G	0.2666	122236	0.187487	0.0226337	1.26e-16	0.2666	114464159	rs11196066	0.278411			7	0.51392	MODIFIER		intron_variant	VTI1A					1.255	0.041398	No	No		No
HCM_Tadros_MTAG_meta	VTI1A	24	10:112707084:T:G	VTI1A	10:112745278:T:C	0.952332	No	No	10	112707084		G	T	0.271516	122236	0.202787	0.0207658	1.69e-22	0.271516	114466843	rs7095631	0.185125			2b	0.73843	MODIFIER		intron_variant	VTI1A					0.1	-0.612032	No	No		No
HCM_Tadros_meta	VTI1A	24	10:112707084:T:G	VTI1A	10:112745278:T:C	0.952332	No	No	10	112707084		G	T	0.271516	122236	0.18859	0.0225642	6.73e-17	0.271516	114466843	rs7095631	0.283495			2b	0.73843	MODIFIER		intron_variant	VTI1A					0.1	-0.612032	No	No		No
HCM_Tadros_MTAG_meta	VTI1A	24	10:112707571:G:A	VTI1A	10:112745278:T:C	0.933593	No	No	10	112707571		A	G	0.273276	122236	0.197893	0.0207256	1.41e-21	0.273276	114467330	rs12217551	0.243755			4	0.60906	MODIFIER		intron_variant	VTI1A					0.484	-0.201372	No	No		No
HCM_Tadros_meta	VTI1A	24	10:112707571:G:A	VTI1A	10:112745278:T:C	0.933593	No	No	10	112707571		A	G	0.273276	122236	0.183191	0.022534	4.53e-16	0.273276	114467330	rs12217551	0.367592			4	0.60906	MODIFIER		intron_variant	VTI1A					0.484	-0.201372	No	No		No
HCM_Tadros_MTAG_meta	VTI1A	24	10:112708357:A:G	VTI1A	10:112745278:T:C	0.935798	No	No	10	112708357		G	A	0.273323	122236	0.19778	0.0207245	1.47e-21	0.273323	114468116	rs7907012	0.24461			5	0.06438	MODIFIER		intron_variant	VTI1A					0.308	-0.315469	No	No		No
HCM_Tadros_meta	VTI1A	24	10:112708357:A:G	VTI1A	10:112745278:T:C	0.935798	No	No	10	112708357		G	A	0.273323	122236	0.18304	0.0225331	4.77e-16	0.273323	114468116	rs7907012	0.369126			5	0.06438	MODIFIER		intron_variant	VTI1A					0.308	-0.315469	No	No		No
HCM_Tadros_meta	VTI1A	24	10:112708378:G:C	VTI1A	10:112745278:T:C	0.930966	No	No	10	112708378		C	G	0.270183	122236	0.17961	0.0224941	1.48e-15	0.270183	114468137	rs7907361	0.405374			5	0.13454	MODIFIER		intron_variant	VTI1A					8.891	0.862742	No	No		No
HCM_Tadros_MTAG_meta	VTI1A	24	10:112708679:C:A	VTI1A	10:112745278:T:C	0.93041	No	No	10	112708679		A	C	0.269219	122236	0.193911	0.0207046	8.05e-21	0.269219	114468438	rs7907540	0.258509			5	0.13454	MODIFIER		intron_variant	VTI1A					0.139	-0.523084	No	No		No
HCM_Tadros_meta	VTI1A	24	10:112708679:C:A	VTI1A	10:112745278:T:C	0.93041	No	No	10	112708679		A	C	0.269219	122236	0.179641	0.0224938	1.46e-15	0.269219	114468438	rs7907540	0.382468			5	0.13454	MODIFIER		intron_variant	VTI1A					0.139	-0.523084	No	No		No
HCM_Tadros_MTAG_meta	VTI1A	24	10:112714138:A:G	VTI1A	10:112745278:T:C	0.816522	No	No	10	112714138		G	A	0.222965	122236	0.191971	0.0218967	1.94e-18	0.222965	114473897	rs67252875	0.306233			5	0.13454	MODIFIER		intron_variant	VTI1A					5.014	0.457197	No	No		No
HCM_Tadros_meta	VTI1A	24	10:112714138:A:G	VTI1A	10:112745278:T:C	0.816522	No	No	10	112714138		G	A	0.222965	122236	0.179658	0.0237401	3.97e-14	0.222965	114473897	rs67252875	0.415035			5	0.13454	MODIFIER		intron_variant	VTI1A					5.014	0.457197	No	No		No
HCM_Tadros_MTAG_meta	VTI1A	24	10:112714147:C:T	VTI1A	10:112745278:T:C	0.815213	No	No	10	112714147		T	C	0.222862	122236	0.192894	0.0219036	1.37e-18	0.222862	114473906	rs66770031	0.298513			5	0.13454	MODIFIER		intron_variant	VTI1A					3.866	0.353372	No	No		No
HCM_Tadros_meta	VTI1A	24	10:112714147:C:T	VTI1A	10:112745278:T:C	0.815213	No	No	10	112714147		T	C	0.222862	122236	0.180199	0.0237481	3.4e-14	0.222862	114473906	rs66770031	0.409443			5	0.13454	MODIFIER		intron_variant	VTI1A					3.866	0.353372	No	No		No
HCM_Tadros_MTAG_meta	VTI1A	24	10:112716007:T:C	VTI1A	10:112745278:T:C	0.81923	No	No	10	112716007		C	T	0.305953	122236	0.182142	0.0198854	5.53e-20	0.305953	114475766	rs1562187	0.318551			4	0.60906	MODIFIER		intron_variant	VTI1A					0.614	-0.141711	No	No		No
HCM_Tadros_meta	VTI1A	24	10:112716007:T:C	VTI1A	10:112745278:T:C	0.81923	No	No	10	112716007		C	T	0.305953	122236	0.168563	0.0216049	6.38e-15	0.305953	114475766	rs1562187	0.456825			4	0.60906	MODIFIER		intron_variant	VTI1A					0.614	-0.141711	No	No		No
HCM_Tadros_meta	VTI1A	24	10:112716196:C:G	VTI1A	10:112745278:T:C	0.813688	No	No	10	112716196		G	C	0.302064	122236	0.166892	0.021533	9.58e-15	0.302064	114475955	rs7918958	0.455579			4	0.60906	MODIFIER		intron_variant	VTI1A					0.575	-0.158259	No	No		No
HCM_Tadros_MTAG_meta	VTI1A	24	10:112716439:A:G	VTI1A	10:112745278:T:C	0.81314	No	No	10	112716439		G	A	0.302099	122236	0.17966	0.0198422	1.46e-19	0.302099	114476198	rs10885376	0.325238			5	0.31402	MODIFIER		intron_variant	VTI1A					6.451	0.599553	No	No		No
HCM_Tadros_meta	VTI1A	24	10:112716439:A:G	VTI1A	10:112745278:T:C	0.81314	No	No	10	112716439		G	A	0.302099	122236	0.16635	0.0215403	1.19e-14	0.302099	114476198	rs10885376	0.462011			5	0.31402	MODIFIER		intron_variant	VTI1A					6.451	0.599553	No	No		No
HCM_Tadros_meta	VTI1A	24	10:112717054:G:C	VTI1A	10:112745278:T:C	0.815028	No	No	10	112717054		C	G	0.30558	122236	0.169712	0.0215952	4.07e-15	0.30558	114476813	rs7923254	0.448868			4	0.60906	MODIFIER		intron_variant	VTI1A					1.391	0.06822	No	No		No
HCM_Tadros_meta	VTI1A	24	10:112717376:C:G	VTI1A	10:112745278:T:C	0.81271	No	No	10	112717376		G	C	0.223062	122236	0.179194	0.0236733	3.92e-14	0.223062	114477135	rs34856756	0.397962			4	0.60906	MODIFIER		intron_variant	VTI1A					10.45	1.01067	No	No		No
HCM_Tadros_MTAG_meta	VTI1A	24	10:112719503:G:T	VTI1A	10:112745278:T:C	0.950939	No	No	10	112719503		T	G	0.269173	122236	0.199119	0.0205274	3.21e-22	0.269173	114479262	rs7342028	0.187289			7	0.18412	MODIFIER		intron_variant	VTI1A					0.392	-0.254411	No	No		No
HCM_Tadros_meta	VTI1A	24	10:112719503:G:T	VTI1A	10:112745278:T:C	0.950939	No	No	10	112719503		T	G	0.269173	122236	0.18435	0.0222582	1.27e-16	0.269173	114479262	rs7342028	0.29174			7	0.18412	MODIFIER		intron_variant	VTI1A					0.392	-0.254411	No	No		No
HCM_Tadros_MTAG_meta	VTI1A	24	10:112719518:A:G	VTI1A	10:112745278:T:C	0.971101	No	No	10	112719518		G	A	0.276175	122236	0.201738	0.0208363	3.84e-22	0.276175	114479277	rs6585178	0.26673			7	0.18412	MODIFIER		intron_variant	VTI1A					0.218	-0.404176	No	No		No
HCM_Tadros_meta	VTI1A	24	10:112719518:A:G	VTI1A	10:112745278:T:C	0.971101	No	No	10	112719518		G	A	0.276175	122236	0.187406	0.0226891	1.54e-16	0.276175	114479277	rs6585178	0.394616			7	0.18412	MODIFIER		intron_variant	VTI1A					0.218	-0.404176	No	No		No
HCM_Tadros_MTAG_meta	VTI1A	24	10:112722650:T:C	VTI1A	10:112745278:T:C	0.963181	No	No	10	112722650		C	T	0.278603	122236	0.202742	0.0203393	2.25e-23	0.278603	114482409	rs6585179	0.217081			6	0.69487	MODIFIER		intron_variant	VTI1A					3.823	0.349514	No	No		No
HCM_Tadros_meta	VTI1A	24	10:112722650:T:C	VTI1A	10:112745278:T:C	0.963181	No	No	10	112722650		C	T	0.278603	122236	0.187838	0.0220583	1.75e-17	0.278603	114482409	rs6585179	0.334591			6	0.69487	MODIFIER		intron_variant	VTI1A					3.823	0.349514	No	No		No
HCM_Tadros_MTAG_meta	VTI1A	24	10:112723319:G:A	VTI1A	10:112745278:T:C	0.815105	No	No	10	112723319		A	G	0.222543	122236	0.195592	0.021778	2.84e-19	0.222543	114483078	rs12784726	0.293562			4	0.60906	MODIFIER		intron_variant	VTI1A					1.732	0.12589	No	No		No
HCM_Tadros_meta	VTI1A	24	10:112723319:G:A	VTI1A	10:112745278:T:C	0.815105	No	No	10	112723319		A	G	0.222543	122236	0.182047	0.0235795	1.21e-14	0.222543	114483078	rs12784726	0.411908			4	0.60906	MODIFIER		intron_variant	VTI1A					1.732	0.12589	No	No		No
HCM_Tadros_MTAG_meta	VTI1A	24	10:112725578:A:G	VTI1A	10:112745278:T:C	0.821423	No	No	10	112725578		G	A	0.222967	122236	0.193149	0.021758	7.27e-19	0.222967	114485337	rs67491479	0.309077			5	0.58955	MODIFIER		intron_variant	VTI1A					0.299	-0.323206	No	No		No
HCM_Tadros_meta	VTI1A	24	10:112725578:A:G	VTI1A	10:112745278:T:C	0.821423	No	No	10	112725578		G	A	0.222967	122236	0.179355	0.0235591	2.8e-14	0.222967	114485337	rs67491479	0.433949			5	0.58955	MODIFIER		intron_variant	VTI1A					0.299	-0.323206	No	No		No
HCM_Tadros_meta	VTI1A	24	10:112726161:C:G	VTI1A	10:112745278:T:C	0.821179	No	No	10	112726161		G	C	0.223214	122236	0.178614	0.0235506	3.5e-14	0.223214	114485920	rs12415108	0.422918			4	0.60906	MODIFIER		intron_variant	VTI1A					0.284	-0.336382	No	No		No
HCM_Tadros_MTAG_meta	VTI1A	24	10:112727485:A:G	VTI1A	10:112745278:T:C	0.824973	No	No	10	112727485		G	A	0.221488	122236	0.197481	0.0217803	1.3e-19	0.221488	114487244	rs12763334	0.257056			7	0.18412	MODIFIER		intron_variant	VTI1A					0.683	-0.115006	No	No		No
HCM_Tadros_meta	VTI1A	24	10:112727485:A:G	VTI1A	10:112745278:T:C	0.824973	No	No	10	112727485		G	A	0.221488	122236	0.18266	0.0235741	9.75e-15	0.221488	114487244	rs12763334	0.377883			7	0.18412	MODIFIER		intron_variant	VTI1A					0.683	-0.115006	No	No		No
HCM_Tadros_MTAG_meta	VTI1A	24	10:112727938:C:T	VTI1A	10:112745278:T:C	0.891527	No	No	10	112727938		T	C	0.236479	122236	0.202574	0.0213185	2.19e-21	0.236479	114487697	rs34943800	0.238731			1f	0.66703	MODIFIER		intron_variant	VTI1A					0.879	-0.050969	No	No		No
HCM_Tadros_meta	VTI1A	24	10:112727938:C:T	VTI1A	10:112745278:T:C	0.891527	No	No	10	112727938		T	C	0.236479	122236	0.187744	0.0230887	4.46e-16	0.236479	114487697	rs34943800	0.356332			1f	0.66703	MODIFIER		intron_variant	VTI1A					0.879	-0.050969	No	No		No
HCM_Tadros_MTAG_meta	VTI1A	24	10:112728053:G:A	VTI1A	10:112745278:T:C	0.972196	No	No	10	112728053		A	G	0.277495	122236	0.205548	0.0203003	4.57e-24	0.277495	114487812	rs11196078	0.204026			4	0.60906	MODIFIER		intron_variant	VTI1A					0.24	-0.379648	No	No		No
HCM_Tadros_meta	VTI1A	24	10:112728053:G:A	VTI1A	10:112745278:T:C	0.972196	No	No	10	112728053		A	G	0.277495	122236	0.190363	0.0220021	5.34e-18	0.277495	114487812	rs11196078	0.319202			4	0.60906	MODIFIER		intron_variant	VTI1A					0.24	-0.379648	No	No		No
HCM_Tadros_MTAG_meta	VTI1A	24	10:112728306:G:A	VTI1A	10:112745278:T:C	0.825472	No	No	10	112728306		A	G	0.221529	122236	0.198192	0.0217682	9.18e-20	0.221529	114488065	rs34050148	0.269497			1f	0.55436	MODIFIER		intron_variant	VTI1A					6.539	0.60886	No	No		No
HCM_Tadros_meta	VTI1A	24	10:112728306:G:A	VTI1A	10:112745278:T:C	0.825472	No	No	10	112728306		A	G	0.221529	122236	0.183333	0.0235593	7.49e-15	0.221529	114488065	rs34050148	0.394469			1f	0.55436	MODIFIER		intron_variant	VTI1A					6.539	0.60886	No	No		No
HCM_Tadros_MTAG_meta	VTI1A	24	10:112730284:C:T	VTI1A	10:112745278:T:C	0.830884	No	No	10	112730284		T	C	0.221699	122236	0.197302	0.021769	1.34e-19	0.221699	114490043	rs1886600	0.27641			7	0.18412	MODIFIER		intron_variant	VTI1A					1.249	0.04007	No	No		No
HCM_Tadros_meta	VTI1A	24	10:112730284:C:T	VTI1A	10:112745278:T:C	0.830884	No	No	10	112730284		T	C	0.221699	122236	0.1824	0.0235615	1.03e-14	0.221699	114490043	rs1886600	0.403835			7	0.18412	MODIFIER		intron_variant	VTI1A					1.249	0.04007	No	No		No
HCM_Tadros_MTAG_meta	VTI1A	24	10:112730400:G:T	VTI1A	10:112745278:T:C	0.817491	No	No	10	112730400		T	G	0.307732	122236	0.185012	0.019745	7.7e-21	0.307732	114490159	rs1886601	0.244674			6	0	MODIFIER		intron_variant	VTI1A					0.429	-0.231668	No	No		No
HCM_Tadros_meta	VTI1A	24	10:112730400:G:T	VTI1A	10:112745278:T:C	0.817491	No	No	10	112730400		T	G	0.307732	122236	0.169167	0.0214241	3.02e-15	0.307732	114490159	rs1886601	0.385153			6	0	MODIFIER		intron_variant	VTI1A					0.429	-0.231668	No	No		No
HCM_Tadros_MTAG_meta	VTI1A	24	10:112732165:T:C	VTI1A	10:112745278:T:C	0.822176	No	No	10	112732165		C	T	0.308674	122236	0.182957	0.0196843	1.57e-20	0.308674	114491924	rs10885378	0.238804			4	0.60906	MODIFIER		intron_variant	VTI1A					0.093	-0.631716	No	No		No
HCM_Tadros_meta	VTI1A	24	10:112732165:T:C	VTI1A	10:112745278:T:C	0.822176	No	No	10	112732165		C	T	0.308674	122236	0.166994	0.0213514	5.48e-15	0.308674	114491924	rs10885378	0.378318			4	0.60906	MODIFIER		intron_variant	VTI1A					0.093	-0.631716	No	No		No
HCM_Tadros_MTAG_meta	VTI1A	24	10:112733162:T:C	VTI1A	10:112745278:T:C	0.816949	No	No	10	112733162		C	T	0.225506	122236	0.192481	0.0216956	7.6e-19	0.225506	114492921	rs12769033	0.229474			5	0.58955	MODIFIER		intron_variant	VTI1A					2.181	0.186978	No	No		No
HCM_Tadros_meta	VTI1A	24	10:112733162:T:C	VTI1A	10:112745278:T:C	0.816949	No	No	10	112733162		C	T	0.225506	122236	0.177892	0.023494	3.85e-14	0.225506	114492921	rs12769033	0.339784			5	0.58955	MODIFIER		intron_variant	VTI1A					2.181	0.186978	No	No		No
HCM_Tadros_MTAG_meta	VTI1A	24	10:112734246:T:C	VTI1A	10:112745278:T:C	0.841711	No	No	10	112734246		C	T	0.302118	122236	0.192006	0.0197853	3.08e-22	0.302118	114494005	rs10885379	0.182516			5	0.13454	MODIFIER		intron_variant	VTI1A					0.847	-0.060417	No	No		No
HCM_Tadros_meta	VTI1A	24	10:112734246:T:C	VTI1A	10:112745278:T:C	0.841711	No	No	10	112734246		C	T	0.302118	122236	0.176673	0.0214495	1.86e-16	0.302118	114494005	rs10885379	0.29341			5	0.13454	MODIFIER		intron_variant	VTI1A					0.847	-0.060417	No	No		No
HCM_Tadros_MTAG_meta	VTI1A	24	10:112734921:T:C	VTI1A	10:112745278:T:C	0.842367	No	No	10	112734921		C	T	0.302156	122236	0.19188	0.0197831	3.25e-22	0.302156	114494680	rs10787459	0.183328			5	0.13454	MODIFIER		intron_variant	VTI1A					1.421	0.073853	No	No		No
HCM_Tadros_meta	VTI1A	24	10:112734921:T:C	VTI1A	10:112745278:T:C	0.842367	No	No	10	112734921		C	T	0.302156	122236	0.176328	0.0214473	2.12e-16	0.302156	114494680	rs10787459	0.296521			5	0.13454	MODIFIER		intron_variant	VTI1A					1.421	0.073853	No	No		No
HCM_Tadros_MTAG_meta	VTI1A	24	10:112736928:A:G	VTI1A	10:112745278:T:C	0.813182	No	No	10	112736928		G	A	0.225189	122236	0.195116	0.0217134	2.72e-19	0.225189	114496687	rs12770115	0.195661			7	0.18412	MODIFIER		intron_variant,3_prime_UTR_variant	VTI1A					0.419	-0.23724	No	No		No
HCM_Tadros_meta	VTI1A	24	10:112736928:A:G	VTI1A	10:112745278:T:C	0.813182	No	No	10	112736928		G	A	0.225189	122236	0.181082	0.0235143	1.41e-14	0.225189	114496687	rs12770115	0.290015			7	0.18412	MODIFIER		intron_variant,3_prime_UTR_variant	VTI1A					0.419	-0.23724	No	No		No
HCM_Tadros_MTAG_meta	VTI1A	24	10:112740245:G:T	VTI1A	10:112745278:T:C	0.89463	No	No	10	112740245		T	G	0.236781	122236	0.202755	0.0213298	2.12e-21	0.236781	114500004	rs11196083	0.197469			1f	0.55436	MODIFIER		intron_variant,downstream_gene_variant	VTI1A					0.595	-0.149567	No	No		No
HCM_Tadros_meta	VTI1A	24	10:112740245:G:T	VTI1A	10:112745278:T:C	0.89463	No	No	10	112740245		T	G	0.236781	122236	0.187692	0.0231014	4.71e-16	0.236781	114500004	rs11196083	0.303134			1f	0.55436	MODIFIER		intron_variant,downstream_gene_variant	VTI1A					0.595	-0.149567	No	No		No
HCM_Tadros_MTAG_meta	VTI1A	24	10:112740383:A:G	VTI1A	10:112745278:T:C	0.998904	No	No	10	112740383		G	A	0.275411	122236	0.206301	0.0202843	2.88e-24	0.275411	114500142	rs7915854	0.171499			2b	0.82679	MODIFIER		intron_variant,downstream_gene_variant	VTI1A					1.24	0.038154	No	No		No
HCM_Tadros_meta	VTI1A	24	10:112740383:A:G	VTI1A	10:112745278:T:C	0.998904	No	No	10	112740383		G	A	0.275411	122236	0.191588	0.0219707	2.94e-18	0.275411	114500142	rs7915854	0.269547			2b	0.82679	MODIFIER		intron_variant,downstream_gene_variant	VTI1A					1.24	0.038154	No	No		No
HCM_Tadros_MTAG_meta	VTI1A	24	10:112741514:T:C	VTI1A	10:112745278:T:C	0.832978	No	No	10	112741514		C	T	0.222225	122236	0.1979	0.0217876	1.12e-19	0.222225	114501273	rs67467637	0.25194			4	0.60906	MODIFIER		intron_variant,downstream_gene_variant	VTI1A					5.519	0.50539	No	No		No
HCM_Tadros_meta	VTI1A	24	10:112741514:T:C	VTI1A	10:112745278:T:C	0.832978	No	No	10	112741514		C	T	0.222225	122236	0.182921	0.0235866	9.23e-15	0.222225	114501273	rs67467637	0.372814			4	0.60906	MODIFIER		intron_variant,downstream_gene_variant	VTI1A					5.519	0.50539	No	No		No
HCM_Tadros_MTAG_meta	VTI1A	24	10:112745278:T:C	VTI1A	10:112745278:T:C	1	No	No	10	112745278		C	T	0.276155	122236	0.208937	0.0202916	7.82e-25	0.276155	114505037	rs11196085	0.205508			5	0.58955	MODIFIER		intron_variant	VTI1A					2.341	0.205957	No	No		No
HCM_Tadros_meta	VTI1A	24	10:112745278:T:C	VTI1A	10:112745278:T:C	1	No	No	10	112745278		C	T	0.276155	122236	0.193732	0.0219779	1.27e-18	0.276155	114505037	rs11196085	0.321508			5	0.58955	MODIFIER		intron_variant	VTI1A					2.341	0.205957	No	No		No
HCM_Tadros_MTAG_meta	VTI1A	24	10:112745706:G:A	VTI1A	10:112745278:T:C	0.998357	No	No	10	112745706		A	G	0.276446	122236	0.20514	0.0202235	3.79e-24	0.276446	114505465	rs7918405	0.175354			4	0.60906	MODIFIER		intron_variant	VTI1A					1.226	0.035284	No	No		No
HCM_Tadros_meta	VTI1A	24	10:112745706:G:A	VTI1A	10:112745278:T:C	0.998357	No	No	10	112745706		A	G	0.276446	122236	0.189582	0.0218953	5.05e-18	0.276446	114505465	rs7918405	0.282334			4	0.60906	MODIFIER		intron_variant	VTI1A					1.226	0.035284	No	No		No
HCM_Tadros_MTAG_meta	VTI1A	24	10:112746533:G:A	VTI1A	10:112745278:T:C	0.998357	No	No	10	112746533		A	G	0.275797	122236	0.205778	0.0203006	4.07e-24	0.275797	114506292	rs7096151	0.171316			1f	0.55436	MODIFIER		intron_variant	VTI1A					13.92	1.45581	No	No		No
HCM_Tadros_meta	VTI1A	24	10:112746533:G:A	VTI1A	10:112745278:T:C	0.998357	No	No	10	112746533		A	G	0.275797	122236	0.190127	0.021988	5.59e-18	0.275797	114506292	rs7096151	0.277329			1f	0.55436	MODIFIER		intron_variant	VTI1A					13.92	1.45581	No	No		No
HCM_Tadros_MTAG_meta	BAG3	2	10:119656173:G:A	BAG3	10:119667372:C:T	0.998211	No	No	10	119656173		A	G	0.197018	122236	0.399266	0.0219416	6.2e-74	0.197018	121415685	rs72840788	0.585085			1f	0.55436	MODIFIER		intron_variant,upstream_gene_variant	BAG3					6.059	0.559176	No	No		No
HCM_Tadros_MTAG_meta	BAG3	2	10:119667372:C:T	BAG3	10:119667372:C:T	1	No	No	10	119667372		T	C	0.197825	122236	0.397835	0.0217547	1.18e-74	0.197825	121426884	rs17617337	0.65444			1f	0.55436	MODIFIER		intron_variant	BAG3					0.079	-0.674779	No	No		No
HCM_Tadros_MTAG_meta	BAG3	2	10:119670121:T:C	BAG3	10:119667372:C:T	0.99881	No	No	10	119670121		C	T	0.198073	122236	0.39587	0.0216544	1.32e-74	0.198073	121429633	rs2234962	0.681581			1f	0.55436	MODERATE		missense_variant	BAG3					17.24	2.10597	Yes	No		No
HCM_Tadros_MTAG_meta	BAG3	2	10:119674163:C:T	BAG3	10:119667372:C:T	0.999399	No	No	10	119674163		T	C	0.197707	122236	0.397466	0.0217436	1.36e-74	0.197707	121433675	rs72842207	0.691004			1f	0.55436	MODIFIER		intron_variant	BAG3					1.256	0.041559	No	No		No
HCM_Tadros_meta	BAG3	2	10:119656173:G:A	BAG3	10:119670121:T:C	0.997023	No	No	10	119656173		A	G	0.197018	122236	0.374087	0.023671	3.29e-56	0.197018	121415685	rs72840788	0.901086			1f	0.55436	MODIFIER		intron_variant,upstream_gene_variant	BAG3					6.059	0.559176	No	No		No
HCM_Tadros_meta	BAG3	2	10:119663324:G:C	BAG3	10:119670121:T:C	0.998215	No	No	10	119663324		C	G	0.197916	122236	0.372547	0.0235085	1.64e-56	0.197916	121422836	rs61869036	0.998005			1f	0.55436	MODIFIER		intron_variant	BAG3					0.844	-0.061336	No	No		No
HCM_Tadros_meta	BAG3	2	10:119665450:A:T	BAG3	10:119670121:T:C	0.99881	No	No	10	119665450		T	A	0.197849	122236	0.37349	0.0234866	6.85e-57	0.197849	121424962	rs117550412	0.985273			1f	0.89167	MODIFIER		intron_variant	BAG3					0.929	-0.036902	No	No		No
HCM_Tadros_meta	BAG3	2	10:119667372:C:T	BAG3	10:119670121:T:C	0.99881	No	No	10	119667372		T	C	0.197825	122236	0.373111	0.0234629	6.86e-57	0.197825	121426884	rs17617337	0.973068			1f	0.55436	MODIFIER		intron_variant	BAG3					0.079	-0.674779	No	No		No
HCM_Tadros_meta	BAG3	2	10:119670121:T:C	BAG3	10:119670121:T:C	1	No	No	10	119670121		C	T	0.198073	122236	0.37177	0.0233491	4.95e-57	0.198073	121429633	rs2234962	0.994534			1f	0.55436	MODERATE		missense_variant	BAG3					17.24	2.10597	Yes	No		No
HCM_Tadros_meta	BAG3	2	10:119674163:C:T	BAG3	10:119670121:T:C	0.99824	No	No	10	119674163		T	C	0.197707	122236	0.373154	0.0234561	6.17e-57	0.197707	121433675	rs72842207	0.991944			1f	0.55436	MODIFIER		intron_variant	BAG3					1.256	0.041559	No	No		No
HCM_discovery	BAG3	2	10:119656173:G:A	BAG3	10:119674163:C:T	0.997591	Yes	Yes	10	119656173	10:121415685	A	G	0.184168	6809	0.366772	0.0634335	9.81658e-09	0.184168	121415685	rs72840788				1f	0.55436	MODIFIER		intron_variant,upstream_gene_variant	BAG3					6.059	0.559176	No	No		No
HCM_discovery	BAG3	2	10:119659975:C:G	BAG3	10:119674163:C:T	0.730902	Yes	Yes	10	119659975	10:121419487	G	C	0.25459	6809	0.317687	0.0573907	3.71869e-08	0.25459	121419487	rs17099139				2b	0.73843	MODIFIER		intron_variant	BAG3					1.36	0.0624	No	No		No
HCM_discovery	BAG3	2	10:119663324:G:C	BAG3	10:119674163:C:T	0.9988	Yes	Yes	10	119663324	10:121422836	C	G	0.185637	6809	0.3724	0.0635238	6.02296e-09	0.185637	121422836	rs61869036				1f	0.55436	MODIFIER		intron_variant	BAG3					0.844	-0.061336	No	No		No
HCM_discovery	BAG3	2	10:119665450:A:T	BAG3	10:119674163:C:T	0.999399	Yes	Yes	10	119665450	10:121424962	T	A	0.185637	6809	0.3724	0.0635238	6.02296e-09	0.185637	121424962	rs117550412				1f	0.89167	MODIFIER		intron_variant	BAG3					0.929	-0.036902	No	No		No
HCM_discovery	BAG3	2	10:119666800:G:A	BAG3	10:119674163:C:T	0.731017	Yes	No	10	119666800	10:121426312	A	G	0.254443	6809	0.317509	0.0573939	3.79071e-08	0.254443	121426312	rs7095308				5	0.58955	MODIFIER		intron_variant	BAG3					10.05	0.975072	No	No		No
HCM_discovery	BAG3	2	10:119667372:C:T	BAG3	10:119674163:C:T	0.999399	Yes	Yes	10	119667372	10:121426884	T	C	0.185563	6809	0.371117	0.0635316	6.81805e-09	0.185563	121426884	rs17617337				1f	0.55436	MODIFIER		intron_variant	BAG3					0.079	-0.674779	No	No		No
HCM_discovery	BAG3	2	10:119670121:T:C	BAG3	10:119674163:C:T	0.99824	Yes	Yes	10	119670121	10:121429633	C	T	0.185637	6809	0.371365	0.0635277	6.64967e-09	0.185637	121429633	rs2234962				1f	0.55436	MODERATE		missense_variant	BAG3					17.24	2.10597	Yes	No		No
HCM_discovery	BAG3	2	10:119674163:C:T	BAG3	10:119674163:C:T	1	Yes	Yes	10	119674163	10:121433675	T	C	0.18549	6809	0.37375	0.0635021	5.22577e-09	0.18549	121433675	rs72842207				1f	0.55436	MODIFIER		intron_variant	BAG3					1.256	0.041559	No	No		No
HCM_Tadros_MTAG_meta	LOC102724316	59	10:29390250:T:C		10:29418622:A:G	0.909518	No	No	10	29390250		C	T	0.787627	122236	0.113798	0.0222183	3.09e-07	0.212373	29679179	rs2768665	0.255226			1f	0.55436	MODIFIER		intron_variant,non_coding_transcript_variant						3.351	0.307256	No	No		No
HCM_Tadros_MTAG_meta	LOC102724316	59	10:29390763:G:A		10:29418622:A:G	0.909177	No	No	10	29390763		A	G	0.787561	122236	0.112168	0.02221	4.5e-07	0.212439	29679692	rs2796330	0.240458			1f	0.22271	MODIFIER		intron_variant,non_coding_transcript_variant						0.86	-0.056582	No	No		No
HCM_Tadros_MTAG_meta	LOC102724316	59	10:29394736:T:C		10:29418622:A:G	0.90739	No	No	10	29394736		C	T	0.199446	122236	-0.118994	0.0222239	8.78e-08	0.199446	29683665	rs2182757	0.141911			1a	1	MODIFIER		intron_variant,non_coding_transcript_variant						4.705	0.428534	No	No		No
HCM_Tadros_MTAG_meta	LOC102724316	59	10:29397309:C:T		10:29418622:A:G	0.917401	No	No	10	29397309		T	C	0.194963	122236	-0.115065	0.0223579	2.71e-07	0.194963	29686238	rs6481580	0.098772			1f	0.22271	MODIFIER		intron_variant,non_coding_transcript_variant						7.575	0.721379	No	No		No
HCM_Tadros_MTAG_meta	LOC102724316	59	10:29406437:T:C	LOC102724316	10:29418622:A:G	0.92015	No	No	10	29406437		C	T	0.195021	122236	-0.118552	0.0223283	1.12e-07	0.195021	29695366	rs1858567	0.138911			1f	0.55324	MODIFIER		upstream_gene_variant,intron_variant,non_coding_transcript_variant	SVIL-AS1					1.902	0.150673	No	No		No
HCM_Tadros_MTAG_meta	LOC102724316	59	10:29407943:T:C	LOC102724316	10:29418622:A:G	0.918447	No	No	10	29407943		C	T	0.196232	122236	-0.10895	0.0222362	9.77e-07	0.196232	29696872	rs1576078	0.175794			1f	0.55324	MODIFIER		upstream_gene_variant,intron_variant,non_coding_transcript_variant	SVIL-AS1					6.113	0.564614	No	No		No
HCM_Tadros_MTAG_meta	LOC102724316	59	10:29408298:C:A	LOC102724316	10:29418622:A:G	0.921217	No	No	10	29408298		A	C	0.194028	122236	-0.11802	0.022363	1.34e-07	0.194028	29697227	rs4237392	0.147527			6	0.26	MODIFIER		upstream_gene_variant,non_coding_transcript_exon_variant	SVIL-AS1					0.692	-0.111708	No	No		No
HCM_Tadros_MTAG_meta	LOC102724316	59	10:29408310:A:G	LOC102724316	10:29418622:A:G	0.921217	No	No	10	29408310		G	A	0.194173	122236	-0.117682	0.022355	1.44e-07	0.194173	29697239	rs2887242	0.148961			7	0.51392	MODIFIER		upstream_gene_variant,non_coding_transcript_exon_variant	SVIL-AS1					2.459	0.219222	No	No		No
HCM_Tadros_MTAG_meta	LOC102724316	59	10:29411463:C:T	LOC102724316	10:29418622:A:G	0.959783	No	No	10	29411463		T	C	0.192447	122236	-0.120607	0.0224492	7.94e-08	0.192447	29700392	rs7073366	0.136535			7	0.51392	MODIFIER		intron_variant,non_coding_transcript_variant,upstream_gene_variant	SVIL-AS1					1.081	0.002278	No	No		No
HCM_Tadros_MTAG_meta	LOC102724316	59	10:29418622:A:G	LOC102724316	10:29418622:A:G	1	No	No	10	29418622		G	A	0.199712	122236	-0.123996	0.0222132	2.43e-08	0.199712	29707551	rs2182400	0.186645			1f	0.22271	MODIFIER		intron_variant,non_coding_transcript_variant,downstream_gene_variant	SVIL-AS1,PTCHD3P1					0.727	-0.099487	No	No		No
HCM_Tadros_MTAG_meta	LOC102724316	59	10:29422591:C:T	LOC102724316	10:29418622:A:G	0.954663	No	No	10	29422591		T	C	0.198015	122236	-0.115973	0.022206	1.8e-07	0.198015	29711520	rs4749421	0.172462			1f	0.02	MODIFIER		intron_variant,non_coding_transcript_variant,downstream_gene_variant,upstream_gene_variant	SVIL-AS1,PTCHD3P1					4.51	0.410859	No	No		No
HCM_Tadros_MTAG_meta	LOC102724316	59	10:29425002:G:A	LOC102724316	10:29418622:A:G	0.959783	No	No	10	29425002		A	G	0.193855	122236	-0.120445	0.0222841	6.63e-08	0.193855	29713931	rs10826617	0.147237			1f	0.22271	MODIFIER		intron_variant,non_coding_transcript_variant,downstream_gene_variant,upstream_gene_variant	SVIL-AS1,PTCHD3P1					2.995	0.27402	No	No		No
HCM_Tadros_MTAG_meta	LOC102724316	59	10:29425580:C:T	LOC102724316	10:29418622:A:G	0.959213	No	No	10	29425580		T	C	0.192622	122236	-0.120678	0.0223695	7.02e-08	0.192622	29714509	rs7081352	0.15319			7	0.51392	MODIFIER		intron_variant,non_coding_transcript_variant,downstream_gene_variant,upstream_gene_variant	SVIL-AS1,PTCHD3P1					3.803	0.34773	No	No		No
HCM_Tadros_MTAG_meta	LOC102724316	59	10:29426150:T:G	LOC102724316	10:29418622:A:G	0.959783	No	No	10	29426150		G	T	0.193854	122236	-0.120465	0.0222796	6.56e-08	0.193854	29715079	rs7078150	0.147163			1f	0.22271	MODIFIER		intron_variant,non_coding_transcript_variant,downstream_gene_variant,upstream_gene_variant	SVIL-AS1,PTCHD3P1					2.205	0.189848	No	No		No
HCM_Tadros_MTAG_meta	LOC102724316	59	10:29427995:C:T	LOC102724316	10:29418622:A:G	0.959783	No	No	10	29427995		T	C	0.193865	122236	-0.120478	0.0222763	6.51e-08	0.193865	29716924	rs11007571	0.147693			1f	0.55436	MODIFIER		intron_variant,non_coding_transcript_variant	SVIL-AS1					6.979	0.655829	No	No		No
HCM_Tadros_MTAG_meta	LOC102724316	59	10:29428443:G:A	LOC102724316	10:29418622:A:G	0.959783	No	No	10	29428443		A	G	0.193868	122236	-0.120667	0.0222755	6.2e-08	0.193868	29717372	rs4747655	0.146905			1d	0.94556	MODIFIER		intron_variant,non_coding_transcript_variant	SVIL-AS1					2.798	0.254718	No	No		No
HCM_Tadros_MTAG_meta	LOC102724316	59	10:29428575:C:T	LOC102724316	10:29418622:A:G	0.959783	No	No	10	29428575		T	C	0.19386	122236	-0.120472	0.0222749	6.51e-08	0.19386	29717504	rs4747656	0.147722			1b	0.82368	MODIFIER		intron_variant,non_coding_transcript_variant	SVIL-AS1					4.109	0.37488	No	No		No
HCM_Tadros_MTAG_meta	LOC102724316	59	10:29428910:A:G	LOC102724316	10:29418622:A:G	0.959213	No	No	10	29428910		G	A	0.193909	122236	-0.120412	0.0222724	6.58e-08	0.193909	29717839	rs4749423	0.135754			1f	0.22271	MODIFIER		intron_variant,non_coding_transcript_variant	SVIL-AS1					2.934	0.268149	No	No		No
HCM_Tadros_MTAG_meta	LOC102724316	59	10:29431744:T:C	LOC102724316	10:29418622:A:G	0.959783	No	No	10	29431744		C	T	0.193789	122236	-0.120215	0.0222697	6.89e-08	0.193789	29720673	rs7894375	0.148229			1f	0.55436	MODIFIER		intron_variant,non_coding_transcript_variant	SVIL-AS1					8.762	0.849623	No	No		No
HCM_Tadros_MTAG_meta	LOC102724316	59	10:29434241:C:A	LOC102724316	10:29418622:A:G	0.959783	No	No	10	29434241		A	C	0.193625	122236	-0.120308	0.0222704	6.74e-08	0.193625	29723170	rs2368412	0.160685			1f	0.55436	MODIFIER		intron_variant,non_coding_transcript_variant	SVIL-AS1					3.866	0.353324	No	No		No
HCM_Tadros_MTAG_meta	LOC102724316	59	10:29435874:G:A	LOC102724316	10:29418622:A:G	0.959783	No	No	10	29435874		A	G	0.19373	122236	-0.120662	0.0222577	6.06e-08	0.19373	29724803	rs7092788	0.162741			1f	0.55436	MODIFIER		intron_variant,non_coding_transcript_variant	SVIL-AS1					4.672	0.425581	No	No		No
HCM_Tadros_MTAG_meta	LOC102724316	59	10:29436413:A:G	LOC102724316	10:29418622:A:G	0.959783	No	No	10	29436413		G	A	0.19373	122236	-0.12065	0.0222558	6.06e-08	0.19373	29725342	rs1858570	0.162804			1f	0.55436	MODIFIER		intron_variant,non_coding_transcript_variant	SVIL-AS1					7.566	0.720296	No	No		No
HCM_Tadros_MTAG_meta	LOC102724316	59	10:29436594:T:C	LOC102724316	10:29418622:A:G	0.959783	No	No	10	29436594		C	T	0.193734	122236	-0.121075	0.0222583	5.47e-08	0.193734	29725523	rs7077629	0.160893			1f	0.55436	MODIFIER		intron_variant,non_coding_transcript_variant	SVIL-AS1					5.776	0.530771	No	No		No
HCM_Tadros_MTAG_meta	LOC102724316	59	10:29437189:A:G	LOC102724316	10:29418622:A:G	0.959783	No	No	10	29437189		G	A	0.193731	122236	-0.12066	0.022254	6.03e-08	0.193731	29726118	rs12244657	0.162765			7	0.51392	MODIFIER		intron_variant,non_coding_transcript_variant	SVIL-AS1					9.163	0.890272	No	No		No
HCM_Tadros_MTAG_meta	LOC102724316	59	10:29444287:A:C	LOC102724316	10:29418622:A:G	0.957569	No	No	10	29444287		C	A	0.19294	122236	-0.120727	0.0222471	5.87e-08	0.19294	29733216	rs11007589	0.159265			1f	0.66703	MODIFIER		intron_variant,non_coding_transcript_variant	SVIL-AS1					4.171	0.380428	No	No		No
HCM_Tadros_MTAG_meta	LOC102724316	59	10:29447370:G:A	LOC102724316	10:29418622:A:G	0.959237	No	No	10	29447370		A	G	0.191901	122236	-0.120924	0.0223299	6.26e-08	0.191901	29736299	rs2887240	0.137654			1f	0.55324	MODIFIER		intron_variant,non_coding_transcript_variant	SVIL-AS1					1.253	0.040979	No	No		No
HCM_Tadros_MTAG_meta	LOC102724316	59	10:29447371:C:T	LOC102724316	10:29418622:A:G	0.959246	No	No	10	29447371		T	C	0.193094	122236	-0.120666	0.0222326	5.85e-08	0.193094	29736300	rs2368411	0.157815			1f	0.55324	MODIFIER		intron_variant,non_coding_transcript_variant	SVIL-AS1					2.373	0.209634	No	No		No
HCM_Tadros_MTAG_meta	LOC102724316	59	10:29449039:G:T	LOC102724316	10:29418622:A:G	0.959785	No	No	10	29449039		T	G	0.193006	122236	-0.119273	0.022205	7.99e-08	0.193006	29737968	rs6481589	0.160417			1f	0.55436	MODIFIER		intron_variant,non_coding_transcript_variant	SVIL-AS1					0.119	-0.563831	No	No		No
HCM_Tadros_MTAG_meta	LOC102724316	59	10:29449266:C:A	LOC102724316	10:29418622:A:G	0.959246	No	No	10	29449266		A	C	0.193048	122236	-0.119176	0.0222015	8.14e-08	0.193048	29738195	rs6481591	0.160853			1b	0.82368	MODIFIER		intron_variant,non_coding_transcript_variant	SVIL-AS1					0.984	-0.022117	No	No		No
HCM_Tadros_MTAG_meta	LOC102724316	59	10:29449441:G:A	LOC102724316	10:29418622:A:G	0.959785	No	No	10	29449441		A	G	0.193057	122236	-0.119152	0.0222014	8.19e-08	0.193057	29738370	rs1887464	0.16096			1f	0.55436	MODIFIER		intron_variant,non_coding_transcript_variant	SVIL-AS1					1.811	0.137645	No	No		No
HCM_Tadros_MTAG_meta	LOC102724316	59	10:29452102:G:A	LOC102724316	10:29418622:A:G	0.959785	No	No	10	29452102		A	G	0.193036	122236	-0.119045	0.0221883	8.27e-08	0.193036	29741031	rs11007595	0.16146			1b	0.71	MODIFIER		intron_variant,non_coding_transcript_variant	SVIL-AS1					0.718	-0.102605	No	No		No
HCM_Tadros_MTAG_meta	LOC102724316	59	10:29454708:C:T	LOC102724316	10:29418622:A:G	0.959785	No	No	10	29454708		T	C	0.192646	122236	-0.119486	0.0222102	7.63e-08	0.192646	29743637	rs10763718	0.159464			1f	0.55436	MODIFIER		downstream_gene_variant,intron_variant,non_coding_transcript_variant	SVIL,SVIL-AS1					0.289	-0.331494	No	No		No
HCM_Tadros_MTAG_meta	LOC102724316	59	10:29458488:C:T	LOC102724316	10:29418622:A:G	0.959787	No	No	10	29458488		T	C	0.192877	122236	-0.119376	0.0221597	7.32e-08	0.192877	29747417	rs1887465	0.160051			1f	0.55436	LOW,MODIFIER		synonymous_variant,intron_variant,non_coding_transcript_variant,downstream_gene_variant,non_coding_transcript_exon_variant	SVIL,SVIL-AS1					0.647	-0.128505	No	No		No
HCM_Tadros_MTAG_meta	LOC102724316	59	10:29460801:G:T	LOC102724316	10:29418622:A:G	0.959787	No	No	10	29460801		T	G	0.192854	122236	-0.118662	0.0221527	8.67e-08	0.192854	29749730	rs4749432	0.16325			1b	0.36991	MODIFIER		intron_variant,intron_variant,non_coding_transcript_variant,downstream_gene_variant,non_coding_transcript_exon_variant	SVIL,SVIL-AS1					2.756	0.250496	No	No		No
HCM_Tadros_MTAG_meta	LOC102724316	59	10:29461937:C:T	LOC102724316	10:29418622:A:G	0.959787	No	No	10	29461937		T	C	0.192851	122236	-0.118732	0.0221453	8.44e-08	0.192851	29750866	rs2281943	0.162949			1f	0.55436	MODIFIER		intron_variant,intron_variant,non_coding_transcript_variant,downstream_gene_variant	SVIL,SVIL-AS1					0.222	-0.40023	No	No		No
HCM_Tadros_MTAG_meta	LOC102724316	59	10:29463186:G:A	LOC102724316	10:29418622:A:G	0.959782	No	No	10	29463186		A	G	0.192824	122236	-0.118611	0.0221393	8.63e-08	0.192824	29752115	rs1806460	0.163504			1f	0.22271	MODIFIER		intron_variant,intron_variant,non_coding_transcript_variant,downstream_gene_variant	SVIL,SVIL-AS1					0.669	-0.120351	No	No		No
HCM_Tadros_MTAG_meta	LOC102724316	59	10:29463282:T:G	LOC102724316	10:29418622:A:G	0.959787	No	No	10	29463282		G	T	0.192823	122236	-0.11862	0.0221369	8.58e-08	0.192823	29752211	rs2281945	0.163468			1f	0.22271	MODIFIER		intron_variant,intron_variant,non_coding_transcript_variant,downstream_gene_variant	SVIL,SVIL-AS1					2.166	0.185102	No	No		No
HCM_Tadros_MTAG_meta	LOC102724316	59	10:29464240:C:T	LOC102724316	10:29418622:A:G	0.959787	No	No	10	29464240		T	C	0.191827	122236	-0.118838	0.0222273	9.17e-08	0.191827	29753169	rs10826627	0.14627			1f	0.55436	MODIFIER		intron_variant,intron_variant,non_coding_transcript_variant,downstream_gene_variant	SVIL,SVIL-AS1					4.556	0.414977	No	No		No
HCM_Tadros_MTAG_meta	LOC102724316	59	10:29466791:T:C	LOC102724316	10:29418622:A:G	0.959217	No	No	10	29466791		C	T	0.193321	122236	-0.116957	0.0220977	1.23e-07	0.193321	29755720	rs4749433	0.175812			7	0.51392	MODIFIER		intron_variant,intron_variant,non_coding_transcript_variant	SVIL,SVIL-AS1					0.026	-0.977729	No	No		No
HCM_Tadros_MTAG_meta	LOC102724316	59	10:29468107:C:T	LOC102724316	10:29418622:A:G	0.95978	No	No	10	29468107		T	C	0.192765	122236	-0.118266	0.022116	9.12e-08	0.192765	29757036	rs4749434	0.165108			1f	0.55436	MODIFIER		intron_variant,intron_variant,non_coding_transcript_variant,non_coding_transcript_exon_variant	SVIL,SVIL-AS1					0.411	-0.242473	No	No		No
HCM_Tadros_MTAG_meta	LOC102724316	59	10:29469236:G:A	LOC102724316	10:29418622:A:G	0.948461	No	No	10	29469236		A	G	0.194581	122236	-0.1222	0.0220659	3.13e-08	0.194581	29758165	rs7073566	0.232945			1b	0.99173	MODIFIER		intron_variant,intron_variant,non_coding_transcript_variant,downstream_gene_variant	SVIL,SVIL-AS1					0.252	-0.366916	No	No		No
HCM_Tadros_MTAG_meta	LOC102724316	59	10:29469856:G:A	LOC102724316	10:29418622:A:G	0.959226	No	No	10	29469856		A	G	0.191816	122236	-0.118842	0.0221883	8.69e-08	0.191816	29758785	rs3780854	0.14633			1b	0.99522	MODIFIER		intron_variant,intron_variant,non_coding_transcript_variant,downstream_gene_variant	SVIL,SVIL-AS1					2.368	0.209027	No	No		No
HCM_Tadros_MTAG_meta	LOC102724316	59	10:29471722:T:G	LOC102724316	10:29418622:A:G	0.959226	No	No	10	29471722		G	T	0.192392	122236	-0.116734	0.0221203	1.34e-07	0.192392	29760651	rs6481595	0.102789			1f	0.55436	MODIFIER		intron_variant,intron_variant,non_coding_transcript_variant,downstream_gene_variant	SVIL,SVIL-AS1					0.342	-0.288529	No	No		No
HCM_Tadros_MTAG_meta	LOC102724316	59	10:29472385:T:C	LOC102724316	10:29418622:A:G	0.959206	No	No	10	29472385		C	T	0.192357	122236	-0.115998	0.0221112	1.59e-07	0.192357	29761314	rs10826629	0.104609			1b	1	MODIFIER		intron_variant,intron_variant,non_coding_transcript_variant,downstream_gene_variant	SVIL,SVIL-AS1					1.402	0.070298	No	No		No
HCM_Tadros_MTAG_meta	LOC102724316	59	10:29475646:T:C	LOC102724316	10:29418622:A:G	0.959796	No	No	10	29475646		C	T	0.19264	122236	-0.115638	0.0220624	1.63e-07	0.19264	29764575	rs10740806	0.105377			1f	0.55436	MODIFIER		intron_variant,intron_variant,non_coding_transcript_variant,downstream_gene_variant	SVIL,SVIL-AS1					0.508	-0.189109	No	No		No
HCM_Tadros_MTAG_meta	LOC102724316	59	10:29475715:A:G	LOC102724316	10:29418622:A:G	0.959791	No	No	10	29475715		G	A	0.192551	122236	-0.116713	0.0220736	1.27e-07	0.192551	29764644	rs10826630	0.118074			1f	0.66703	MODIFIER		intron_variant,intron_variant,non_coding_transcript_variant,downstream_gene_variant	SVIL,SVIL-AS1					0.051	-0.796332	No	No		No
HCM_Tadros_MTAG_meta	LOC102724316	59	10:29482230:C:T	LOC102724316	10:29418622:A:G	0.952934	No	No	10	29482230		T	C	0.199209	122236	-0.105381	0.0220117	1.72e-06	0.199209	29771159	rs10159733	0.167105			1f	0.55436	MODIFIER		intron_variant,intron_variant,non_coding_transcript_variant,upstream_gene_variant,downstream_gene_variant	SVIL,SVIL-AS1					0.063	-0.736168	No	No		No
HCM_Tadros_MTAG_meta	LOC102724316	59	10:29483592:A:G	LOC102724316	10:29418622:A:G	0.959739	No	No	10	29483592		G	A	0.192136	122236	-0.116292	0.0222023	1.66e-07	0.192136	29772521	rs10826636	0.109441			1f	0.22271	MODIFIER		intron_variant,intron_variant,non_coding_transcript_variant,non_coding_transcript_exon_variant,downstream_gene_variant,upstream_gene_variant	SVIL,SVIL-AS1					0.442	-0.224083	No	No		No
HCM_Tadros_MTAG_meta	LOC102724316	59	10:29485029:C:T	LOC102724316	10:29418622:A:G	0.959732	No	No	10	29485029		T	C	0.19241	122236	-0.117078	0.0221939	1.35e-07	0.19241	29773958	rs3896184	0.109541			1f	0.55436	MODIFIER		intron_variant,intron_variant,non_coding_transcript_variant,non_coding_transcript_exon_variant,downstream_gene_variant,upstream_gene_variant	SVIL,SVIL-AS1					0.531	-0.178247	No	No		No
HCM_Tadros_MTAG_meta	LOC102724316	59	10:29488377:C:T	SVIL	10:29418622:A:G	0.953621	No	No	10	29488377		T	C	0.198924	122236	-0.105649	0.0220673	1.72e-06	0.198924	29777306	rs10826644	0.169811			1f	0.66703	MODIFIER		intron_variant,non_coding_transcript_exon_variant,downstream_gene_variant,upstream_gene_variant,intron_variant,non_coding_transcript_variant	SVIL,SVIL-AS1					1.541	0.095147	No	No		No
HCM_Tadros_MTAG_meta	LOC102724316	59	10:29491362:C:A	SVIL	10:29418622:A:G	0.93618	No	No	10	29491362		A	C	0.199103	122236	-0.108605	0.0221611	9.72e-07	0.199103	29780291	rs2281941	0.202467			1b	0.99727	MODIFIER		intron_variant,downstream_gene_variant,intron_variant,non_coding_transcript_variant,upstream_gene_variant	SVIL,SVIL-AS1					0.056	-0.769241	No	No		No
HCM_Tadros_MTAG_meta	LOC102724316	59	10:29491940:C:T	SVIL	10:29418622:A:G	0.917374	No	No	10	29491940		T	C	0.195066	122236	-0.105873	0.0222393	1.96e-06	0.195066	29780869	rs10826647	0.229346			1f	0.55436	MODIFIER		intron_variant,downstream_gene_variant,intron_variant,non_coding_transcript_variant	SVIL,SVIL-AS1					0.542	-0.173094	No	No		No
HCM_Tadros_MTAG_meta	LOC102724316	59	10:29500252:C:A	SVIL	10:29418622:A:G	0.880633	No	No	10	29500252		A	C	0.204445	122236	-0.106772	0.0221085	1.39e-06	0.204445	29789181	rs4749441	0.184477			1f	0.22271	MODIFIER		intron_variant,upstream_gene_variant,intron_variant,non_coding_transcript_variant	SVIL,SVIL-AS1					0.03	-0.940178	No	No		No
HCM_Tadros_MTAG_meta	LOC102724316	59	10:29501107:C:T	SVIL	10:29418622:A:G	0.877452	No	No	10	29501107		T	C	0.204869	122236	-0.11318	0.0220882	3.05e-07	0.204869	29790036	rs7906981	0.16214			7	0.18412	MODIFIER		intron_variant,upstream_gene_variant,intron_variant,non_coding_transcript_variant	SVIL,SVIL-AS1					6.112	0.564556	No	No		No
HCM_Tadros_MTAG_meta	MIR6078	58	10:4052042:A:G		10:4056261:A:G	0.986743	No	No	10	4052042		G	A	0.819232	122236	-0.135295	0.0236827	1.14e-08	0.180768	4094234	rs2645211	0.247113			1b	0.776	MODIFIER		non_coding_transcript_exon_variant,downstream_gene_variant,intron_variant,non_coding_transcript_variant						0.406	-0.245525	No	No		No
HCM_Tadros_MTAG_meta	MIR6078	58	10:4054108:T:C		10:4056261:A:G	0.88362	No	No	10	4054108		C	T	0.841165	122236	-0.131603	0.0249386	1.34e-07	0.158835	4096300	rs2765665	0.064939			1f	0.55436	MODIFIER		intron_variant,non_coding_transcript_variant,downstream_gene_variant						1.476	0.083825	No	No		No
HCM_Tadros_MTAG_meta	MIR6078	58	10:4056261:A:G		10:4056261:A:G	1	No	No	10	4056261		G	A	0.817905	122236	-0.140485	0.0236404	2.88e-09	0.182095	4098453	rs2645210	0.181954			6	0.80877	MODIFIER		intron_variant,non_coding_transcript_variant,downstream_gene_variant						2.524	0.226296	No	No		No
HCM_Tadros_MTAG_meta	MIR6078	58	10:4059122:G:T		10:4056261:A:G	0.87528	No	No	10	4059122		T	G	0.842255	122236	-0.130736	0.0250212	1.78e-07	0.157745	4101314	rs2251005	0.076835			1f	0.55436	MODIFIER		intron_variant,non_coding_transcript_variant						0.84	-0.062549	No	No		No
HCM_Tadros_MTAG_meta	MIR6078	58	10:4059763:A:G		10:4056261:A:G	0.869281	No	No	10	4059763		G	A	0.841717	122236	-0.136553	0.0249851	4.73e-08	0.158283	4101955	rs2935284	0.091491			1f	0.55436	MODIFIER		intron_variant,non_coding_transcript_variant						0.131	-0.538017	No	No		No
HCM_Tadros_MTAG_meta	MIR6078	58	10:4061629:T:C		10:4056261:A:G	0.875288	No	No	10	4061629		C	T	0.842614	122236	-0.133988	0.0250265	8.8e-08	0.157386	4103821	rs2986183	0.08128			1f	0.55436	MODIFIER		intron_variant,non_coding_transcript_variant						0.867	-0.054626	No	No		No
HCM_Tadros_MTAG_meta	MYPN	60	10:68154252:C:T	MYPN	10:68198874:G:A	0.818186	No	No	10	68154252		T	C	0.500663	122236	-0.0973082	0.018905	2.7e-07	0.499337	69914009	rs7081820	0.169589			1f	0.55436	MODIFIER		intron_variant,upstream_gene_variant,intron_variant,non_coding_transcript_variant,intron_variant,NMD_transcript_variant	MYPN,RN7SKP202					12.8	1.28453	No	No		No
HCM_Tadros_MTAG_meta	MYPN	60	10:68156684:G:A	MYPN	10:68198874:G:A	0.802201	No	No	10	68156684		A	G	0.504243	122236	-0.0977327	0.0189249	2.46e-07	0.495757	69916441	rs10997957	0.144221			1f	0.55436	MODIFIER		intron_variant,upstream_gene_variant,downstream_gene_variant,intron_variant,non_coding_transcript_variant,intron_variant,NMD_transcript_variant	MYPN,RN7SKP202					5.99	0.552177	No	No		No
HCM_Tadros_MTAG_meta	MYPN	60	10:68160148:C:A	MYPN	10:68198874:G:A	0.828611	No	No	10	68160148		A	C	0.501123	122236	-0.0972302	0.0188597	2.58e-07	0.498877	69919905	rs10762190	0.159233			1f	0.09625	MODIFIER		intron_variant,downstream_gene_variant,intron_variant,non_coding_transcript_variant,intron_variant,NMD_transcript_variant	MYPN,RN7SKP202					1.712	0.122848	No	No		No
HCM_Tadros_MTAG_meta	MYPN	60	10:68160274:C:A	MYPN	10:68198874:G:A	0.828184	No	No	10	68160274		A	C	0.501084	122236	-0.0971993	0.018861	2.61e-07	0.498916	69920031	rs10762191	0.159036			4	0.60906	MODIFIER		intron_variant,downstream_gene_variant,intron_variant,non_coding_transcript_variant,intron_variant,NMD_transcript_variant	MYPN,RN7SKP202					0.042	-0.851519	No	No		No
HCM_Tadros_MTAG_meta	MYPN	60	10:68160771:G:T	MYPN	10:68198874:G:A	0.825151	No	No	10	68160771		T	G	0.501617	122236	-0.0968009	0.0188562	2.9e-07	0.498383	69920528	rs4745946	0.146681			1f	0.55436	MODIFIER		intron_variant,downstream_gene_variant,intron_variant,non_coding_transcript_variant,intron_variant,NMD_transcript_variant	MYPN,RN7SKP202					3.347	0.306834	No	No		No
HCM_Tadros_MTAG_meta	MYPN	60	10:68161167:C:A	MYPN	10:68198874:G:A	0.828176	No	No	10	68161167		A	C	0.501114	122236	-0.0973599	0.0188552	2.47e-07	0.498886	69920924	rs4746731	0.160068			1f	0.22271	MODIFIER		intron_variant,downstream_gene_variant,intron_variant,non_coding_transcript_variant,intron_variant,NMD_transcript_variant	MYPN,RN7SKP202					1.912	0.152079	No	No		No
HCM_Tadros_MTAG_meta	MYPN	60	10:68162146:G:A	MYPN	10:68198874:G:A	0.839694	No	No	10	68162146		A	G	0.501435	122236	-0.0985169	0.0188101	1.66e-07	0.498565	69921903	rs10997963	0.151767			7	0.51392	MODIFIER		intron_variant,downstream_gene_variant,non_coding_transcript_exon_variant,intron_variant,NMD_transcript_variant,intron_variant,non_coding_transcript_variant	MYPN,RN7SKP202					1.581	0.101972	No	No		No
HCM_Tadros_MTAG_meta	MYPN	60	10:68162689:T:C	MYPN	10:68198874:G:A	0.840623	No	No	10	68162689		C	T	0.501435	122236	-0.0974007	0.0188015	2.26e-07	0.498565	69922446	rs1873111	0.145485			7	0.51392	MODIFIER		intron_variant,downstream_gene_variant,intron_variant,NMD_transcript_variant,intron_variant,non_coding_transcript_variant	MYPN,RN7SKP202					1.724	0.124738	No	No		No
HCM_Tadros_MTAG_meta	MYPN	60	10:68163086:T:C	MYPN	10:68198874:G:A	0.840683	No	No	10	68163086		C	T	0.501421	122236	-0.0974642	0.0187987	2.21e-07	0.498579	69922843	rs2087345	0.145871			1f	0.22271	MODIFIER		intron_variant,downstream_gene_variant,intron_variant,NMD_transcript_variant,intron_variant,non_coding_transcript_variant	MYPN,RN7SKP202					1.656	0.114046	No	No		No
HCM_Tadros_MTAG_meta	MYPN	60	10:68163230:G:A	MYPN	10:68198874:G:A	0.840625	No	No	10	68163230		A	G	0.501419	122236	-0.0974343	0.0187983	2.23e-07	0.498581	69922987	rs2101483	0.145698			1f	0.78667	MODIFIER		intron_variant,downstream_gene_variant,intron_variant,NMD_transcript_variant,intron_variant,non_coding_transcript_variant	MYPN,RN7SKP202					3.518	0.322323	No	No		No
HCM_Tadros_MTAG_meta	MYPN	60	10:68163402:G:A	MYPN	10:68198874:G:A	0.84093	No	No	10	68163402		A	G	0.501408	122236	-0.0974279	0.0187959	2.22e-07	0.498592	69923159	rs7922966	0.145665			1f	0.61067	MODIFIER		intron_variant,downstream_gene_variant,intron_variant,NMD_transcript_variant,intron_variant,non_coding_transcript_variant	MYPN,RN7SKP202					1.2	0.029699	No	No		No
HCM_Tadros_MTAG_meta	MYPN	60	10:68163588:C:A	MYPN	10:68198874:G:A	0.840681	No	No	10	68163588		A	C	0.501421	122236	-0.0975078	0.0187937	2.17e-07	0.498579	69923345	rs7922909	0.146147			1b	0.98042	MODIFIER		intron_variant,downstream_gene_variant,intron_variant,NMD_transcript_variant,intron_variant,non_coding_transcript_variant	MYPN					3.823	0.349565	No	No		No
HCM_Tadros_MTAG_meta	MYPN	60	10:68164078:A:G	MYPN	10:68198874:G:A	0.840681	No	No	10	68164078		G	A	0.501309	122236	-0.0982776	0.0187977	1.75e-07	0.498691	69923835	rs10997965	0.150719			1b	0.45933	MODIFIER		intron_variant,downstream_gene_variant,intron_variant,NMD_transcript_variant,intron_variant,non_coding_transcript_variant	MYPN					6.256	0.579333	No	No		No
HCM_Tadros_MTAG_meta	MYPN	60	10:68164343:A:G	MYPN	10:68198874:G:A	0.840681	No	No	10	68164343		G	A	0.501302	122236	-0.0985313	0.0187971	1.62e-07	0.498698	69924100	rs7895717	0.152257			1d	0.33	MODIFIER		intron_variant,downstream_gene_variant,intron_variant,NMD_transcript_variant,intron_variant,non_coding_transcript_variant	MYPN					0.778	-0.082243	No	No		No
HCM_Tadros_MTAG_meta	MYPN	60	10:68164389:A:G	MYPN	10:68198874:G:A	0.841415	No	No	10	68164389		G	A	0.501465	122236	-0.0979322	0.0187906	1.91e-07	0.498535	69924146	rs7895737	0.14867			1f	0.55436	MODIFIER		intron_variant,downstream_gene_variant,intron_variant,NMD_transcript_variant,intron_variant,non_coding_transcript_variant	MYPN					3.117	0.28558	No	No		No
HCM_Tadros_MTAG_meta	MYPN	60	10:68165280:T:C	MYPN	10:68198874:G:A	0.841536	No	No	10	68165280		C	T	0.501421	122236	-0.0979866	0.0187874	1.87e-07	0.498579	69925037	rs10823144	0.149008			1f	0.55436	MODIFIER		intron_variant,downstream_gene_variant,intron_variant,NMD_transcript_variant,intron_variant,non_coding_transcript_variant	MYPN					1.189	0.027149	No	No		No
HCM_Tadros_MTAG_meta	MYPN	60	10:68165309:G:A	MYPN	10:68198874:G:A	0.841536	No	No	10	68165309		A	G	0.501654	122236	-0.0979122	0.018784	1.9e-07	0.498346	69925066	rs10823145	0.150072			1f	0.55436	MODIFIER		intron_variant,downstream_gene_variant,intron_variant,NMD_transcript_variant,intron_variant,non_coding_transcript_variant	MYPN					0.639	-0.131635	No	No		No
HCM_Tadros_MTAG_meta	MYPN	60	10:68165366:C:T	MYPN	10:68198874:G:A	0.840766	No	No	10	68165366		T	C	0.502037	122236	-0.0987026	0.0187837	1.51e-07	0.497963	69925123	rs10823146	0.153882			1f	0.55324	MODIFIER		intron_variant,downstream_gene_variant,intron_variant,NMD_transcript_variant,intron_variant,non_coding_transcript_variant	MYPN					5.737	0.526868	No	No		No
HCM_Tadros_MTAG_meta	MYPN	60	10:68165419:T:C	MYPN	10:68198874:G:A	0.841536	No	No	10	68165419		C	T	0.501119	122236	-0.0980528	0.0187918	1.85e-07	0.498881	69925176	rs10823147	0.150487			1f	0.55436	MODIFIER		intron_variant,downstream_gene_variant,intron_variant,NMD_transcript_variant,intron_variant,non_coding_transcript_variant	MYPN					4.278	0.390011	No	No		No
HCM_Tadros_MTAG_meta	MYPN	60	10:68166837:G:T	MYPN	10:68198874:G:A	0.858027	No	No	10	68166837		T	G	0.497107	122236	-0.0966202	0.0187571	2.64e-07	0.497107	69926594		0.153879			1f	0.55324	MODIFIER		intron_variant,downstream_gene_variant,intron_variant,NMD_transcript_variant	MYPN					0.365	-0.272244	No	No		No
HCM_Tadros_MTAG_meta	MYPN	60	10:68166853:A:C	MYPN	10:68198874:G:A	0.857967	No	No	10	68166853		C	A	0.497113	122236	-0.0965821	0.018753	2.66e-07	0.497113	69926610	rs7905259	0.153657			1f	0.55324	MODIFIER		intron_variant,downstream_gene_variant,intron_variant,NMD_transcript_variant	MYPN					4.18	0.381242	No	No		No
HCM_Tadros_MTAG_meta	MYPN	60	10:68167761:T:C	MYPN	10:68198874:G:A	0.857762	No	No	10	68167761		C	T	0.497256	122236	-0.0969661	0.0187476	2.36e-07	0.497256	69927518	rs7894981	0.155461			1f	0.66703	MODIFIER		intron_variant,downstream_gene_variant,intron_variant,NMD_transcript_variant	MYPN					9.269	0.901091	No	No		No
HCM_Tadros_MTAG_meta	MYPN	60	10:68168175:G:A	MYPN	10:68198874:G:A	0.857628	No	No	10	68168175		A	G	0.497131	122236	-0.0962243	0.0187439	2.9e-07	0.497131	69927932	rs7913516	0.15151			1f	0.55436	MODIFIER		intron_variant,downstream_gene_variant,intron_variant,NMD_transcript_variant	MYPN					0.822	-0.068334	No	No		No
HCM_Tadros_MTAG_meta	MYPN	60	10:68168922:A:G	MYPN	10:68198874:G:A	0.857674	No	No	10	68168922		G	A	0.499375	122236	-0.0930777	0.0186899	6.47e-07	0.499375	69928679	rs7914243	0.132581			1f	0.55324	MODIFIER		intron_variant,downstream_gene_variant,intron_variant,NMD_transcript_variant	MYPN					3.226	0.295699	No	No		No
HCM_Tadros_MTAG_meta	MYPN	60	10:68169301:T:C	MYPN	10:68198874:G:A	0.857354	No	No	10	68169301		C	T	0.497348	122236	-0.0963396	0.018742	2.8e-07	0.497348	69929058	rs7911060	0.147665			1f	0.19549	MODIFIER		intron_variant,downstream_gene_variant,intron_variant,NMD_transcript_variant	MYPN					4.9	0.446514	No	No		No
HCM_Tadros_MTAG_meta	MYPN	60	10:68170297:T:C	MYPN	10:68198874:G:A	0.859792	No	No	10	68170297		C	T	0.497992	122236	-0.0949692	0.0187028	3.89e-07	0.497992	69930054	rs10997973	0.143836			1f	0.22271	MODIFIER		intron_variant,downstream_gene_variant,intron_variant,NMD_transcript_variant	MYPN					2.631	0.237691	No	No		No
HCM_Tadros_MTAG_meta	MYPN	60	10:68171387:T:G	MYPN	10:68198874:G:A	0.860405	No	No	10	68171387		G	T	0.497811	122236	-0.095252	0.0186908	3.53e-07	0.497811	69931144	rs7919994	0.145534			1f	0.66703	MODIFIER		intron_variant,downstream_gene_variant,intron_variant,NMD_transcript_variant	MYPN					1.138	0.015858	No	No		No
HCM_Tadros_MTAG_meta	MYPN	60	10:68171399:C:A	MYPN	10:68198874:G:A	0.860405	No	No	10	68171399		A	C	0.497834	122236	-0.094529	0.0186897	4.32e-07	0.497834	69931156	rs7903493	0.141337			1b	0.33	MODIFIER		intron_variant,downstream_gene_variant,intron_variant,NMD_transcript_variant	MYPN					0.38	-0.261791	No	No		No
HCM_Tadros_MTAG_meta	MYPN	60	10:68171917:A:G	MYPN	10:68198874:G:A	0.860406	No	No	10	68171917		G	A	0.498087	122236	-0.0946281	0.0186781	4.14e-07	0.498087	69931674	rs960772	0.143779			1f	0.19549	MODIFIER		intron_variant,intron_variant,NMD_transcript_variant	MYPN					1.001	-0.017579	No	No		No
HCM_Tadros_MTAG_meta	MYPN	60	10:68171963:G:T	MYPN	10:68198874:G:A	0.860405	No	No	10	68171963		T	G	0.498091	122236	-0.0947055	0.0186769	4.04e-07	0.498091	69931720	rs960773	0.144231			1f	0.22271	MODIFIER		intron_variant,intron_variant,NMD_transcript_variant	MYPN					1.176	0.024397	No	No		No
HCM_Tadros_MTAG_meta	MYPN	60	10:68172083:A:C	MYPN	10:68198874:G:A	0.860407	No	No	10	68172083		C	A	0.498088	122236	-0.0949056	0.018675	3.81e-07	0.498088	69931840	rs4745947	0.145413			1f	0.55436	MODIFIER		intron_variant,intron_variant,NMD_transcript_variant	MYPN					1.417	0.073167	No	No		No
HCM_Tadros_MTAG_meta	MYPN	60	10:68172124:C:T	MYPN	10:68198874:G:A	0.860405	No	No	10	68172124		T	C	0.497992	122236	-0.0944289	0.0186823	4.4e-07	0.497992	69931881	rs4746732	0.142607			1f	0.66703	MODIFIER		intron_variant,intron_variant,NMD_transcript_variant	MYPN					0.387	-0.257562	No	No		No
HCM_Tadros_MTAG_meta	MYPN	60	10:68172800:C:T	MYPN	10:68198874:G:A	0.860405	No	No	10	68172800		T	C	0.498105	122236	-0.0945945	0.0186664	4.11e-07	0.498105	69932557	rs7908489	0.143622			1b	0.22533	MODIFIER		intron_variant,intron_variant,NMD_transcript_variant	MYPN					0.198	-0.430029	No	No		No
HCM_Tadros_MTAG_meta	MYPN	60	10:68173121:T:G	MYPN	10:68198874:G:A	0.860405	No	No	10	68173121		G	T	0.4982	122236	-0.0948428	0.0186609	3.8e-07	0.4982	69932878	rs4518986	0.144997			1f	0.55436	MODIFIER		intron_variant,intron_variant,NMD_transcript_variant	MYPN					7.474	0.71012	No	No		No
HCM_Tadros_MTAG_meta	MYPN	60	10:68173481:C:A	MYPN	10:68198874:G:A	0.860405	No	No	10	68173481		A	C	0.497953	122236	-0.0947746	0.0186679	3.91e-07	0.497953	69933238	rs4451608	0.144669			1f	0.55436	MODIFIER		intron_variant,intron_variant,NMD_transcript_variant	MYPN					0.081	-0.669154	No	No		No
HCM_Tadros_MTAG_meta	MYPN	60	10:68174164:G:A	MYPN	10:68198874:G:A	0.963273	No	No	10	68174164		A	G	0.473022	122236	-0.092694	0.0186464	6.78e-07	0.473022	69933921	rs10997975	0.055114			1f	0.55436	MODERATE,MODIFIER		missense_variant,missense_variant,NMD_transcript_variant,3_prime_UTR_variant,NMD_transcript_variant	MYPN					11.23	1.08434	Yes	No		No
HCM_Tadros_MTAG_meta	MYPN	60	10:68174212:G:A	MYPN	10:68198874:G:A	0.966089	No	No	10	68174212		A	G	0.472544	122236	-0.0924014	0.0186377	7.26e-07	0.472544	69933969	rs7916821	0.059193			1d	0.07	MODERATE,MODIFIER		missense_variant,missense_variant,NMD_transcript_variant,3_prime_UTR_variant,NMD_transcript_variant	MYPN					17.15	2.08635	Yes	No		No
HCM_Tadros_MTAG_meta	MYPN	60	10:68177435:A:G	MYPN	10:68198874:G:A	0.992165	No	No	10	68177435		G	A	0.474431	122236	-0.0998987	0.0185071	6.9e-08	0.474431	69937192	rs10997979	0.080922			1f	0.55436	MODIFIER		intron_variant,intron_variant,NMD_transcript_variant	MYPN					6.253	0.578994	No	No		No
HCM_Tadros_MTAG_meta	MYPN	60	10:68178230:G:A	MYPN	10:68198874:G:A	0.992576	No	No	10	68178230		A	G	0.473799	122236	-0.0998173	0.0185326	7.37e-08	0.473799	69937987	rs4745948	0.080563			7	0.51392	MODIFIER		intron_variant,intron_variant,NMD_transcript_variant	MYPN					11.95	1.16806	No	No		No
HCM_Tadros_MTAG_meta	MYPN	60	10:68178908:C:T	MYPN	10:68198874:G:A	0.992576	No	No	10	68178908		T	C	0.473779	122236	-0.100271	0.0185276	6.38e-08	0.473779	69938665	rs4480432	0.082237			1f	0.55436	MODIFIER		intron_variant,intron_variant,NMD_transcript_variant	MYPN					4.552	0.414655	No	No		No
HCM_Tadros_MTAG_meta	MYPN	60	10:68179791:G:A	MYPN	10:68198874:G:A	0.990938	No	No	10	68179791		A	G	0.47345	122236	-0.100535	0.0185345	5.95e-08	0.47345	69939548	rs10997982	0.082217			1f	0.22271	MODIFIER		intron_variant,intron_variant,NMD_transcript_variant	MYPN					2.572	0.231464	No	No		No
HCM_Tadros_MTAG_meta	MYPN	60	10:68180149:C:A	MYPN	10:68198874:G:A	0.992576	No	No	10	68180149		A	C	0.473787	122236	-0.100138	0.0185234	6.59e-08	0.473787	69939906	rs7096254	0.081754			6	0.09	MODIFIER		intron_variant,intron_variant,NMD_transcript_variant	MYPN					0.234	-0.386302	No	No		No
HCM_Tadros_MTAG_meta	MYPN	60	10:68180481:C:T	MYPN	10:68198874:G:A	0.992576	No	No	10	68180481		T	C	0.473802	122236	-0.0999349	0.0185214	6.98e-08	0.473802	69940238	rs7096686	0.081018			1f	0.55436	MODIFIER		intron_variant,intron_variant,NMD_transcript_variant	MYPN					3.638	0.333065	No	No		No
HCM_Tadros_MTAG_meta	MYPN	60	10:68181377:C:T	MYPN	10:68198874:G:A	0.993822	No	No	10	68181377		T	C	0.473943	122236	-0.100619	0.018517	5.64e-08	0.473943	69941134	rs1900016	0.079286			6	0.1825	MODIFIER		intron_variant,intron_variant,NMD_transcript_variant	MYPN					1.809	0.137366	No	No		No
HCM_Tadros_MTAG_meta	MYPN	60	10:68184190:C:A	MYPN	10:68198874:G:A	0.993822	No	No	10	68184190		A	C	0.4738	122236	-0.100808	0.0184946	5.14e-08	0.4738	69943947	rs1900014	0.083201			1f	0.22271	MODIFIER		intron_variant,intron_variant,NMD_transcript_variant	MYPN					1.905	0.151033	No	No		No
HCM_Tadros_MTAG_meta	MYPN	60	10:68184570:A:G	MYPN	10:68198874:G:A	0.99382	No	No	10	68184570		G	A	0.473796	122236	-0.100347	0.0184928	5.89e-08	0.473796	69944327	rs4746733	0.081506			1f	0.55436	MODIFIER		intron_variant,intron_variant,NMD_transcript_variant	MYPN					4.666	0.424975	No	No		No
HCM_Tadros_MTAG_meta	MYPN	60	10:68190439:G:A	MYPN	10:68198874:G:A	0.993417	No	No	10	68190439		A	G	0.473316	122236	-0.101009	0.0184688	4.63e-08	0.473316	69950196	rs10823155	0.083094			1f	0.8313	MODIFIER		intron_variant,intron_variant,NMD_transcript_variant	MYPN					0.983	-0.022279	No	No		No
HCM_Tadros_MTAG_meta	MYPN	60	10:68192824:T:C	MYPN	10:68198874:G:A	0.995059	No	No	10	68192824		C	T	0.47384	122236	-0.100822	0.0184303	4.59e-08	0.47384	69952581	rs7913582	0.084864			1f	0.55324	MODIFIER		intron_variant,intron_variant,NMD_transcript_variant	MYPN					9.014	0.875182	No	No		No
HCM_Tadros_MTAG_meta	MYPN	60	10:68193285:G:A	MYPN	10:68198874:G:A	0.99383	No	No	10	68193285		A	G	0.473386	122236	-0.100655	0.0184467	4.97e-08	0.473386	69953042	rs7900891	0.083207			1f	0.26917	MODIFIER		intron_variant,intron_variant,NMD_transcript_variant	MYPN					2.046	0.170009	No	No		No
HCM_Tadros_MTAG_meta	MYPN	60	10:68193659:A:G	MYPN	10:68198874:G:A	0.993828	No	No	10	68193659		G	A	0.473383	122236	-0.100819	0.0184426	4.69e-08	0.473383	69953416	rs10998009	0.083829			1b	0.9975	MODIFIER		intron_variant,intron_variant,NMD_transcript_variant	MYPN					12.3	1.21478	No	No		No
HCM_Tadros_MTAG_meta	MYPN	60	10:68194060:T:C	MYPN	10:68198874:G:A	0.995057	No	No	10	68194060		C	T	0.473835	122236	-0.100871	0.0184202	4.45e-08	0.473835	69953817	rs7094885	0.085075			7	0.51392	MODIFIER		intron_variant,intron_variant,NMD_transcript_variant	MYPN					3.179	0.291385	No	No		No
HCM_Tadros_MTAG_meta	MYPN	60	10:68194533:G:A	MYPN	10:68198874:G:A	0.995059	No	No	10	68194533		A	G	0.473888	122236	-0.100681	0.0184177	4.7e-08	0.473888	69954290	rs7081213	0.084365			1f	0.55436	MODIFIER		intron_variant,intron_variant,NMD_transcript_variant	MYPN					7.315	0.692581	No	No		No
HCM_Tadros_MTAG_meta	MYPN	60	10:68197155:A:G	MYPN	10:68198874:G:A	0.999175	No	No	10	68197155		G	A	0.474862	122236	-0.0996254	0.0183937	6.23e-08	0.474862	69956912	rs7094660	0.077003			1f	0.22271	MODIFIER		intron_variant,intron_variant,NMD_transcript_variant	MYPN					8.729	0.84627	No	No		No
HCM_Tadros_MTAG_meta	MYPN	60	10:68197583:G:A	MYPN	10:68198874:G:A	0.999175	No	No	10	68197583		A	G	0.474509	122236	-0.0999883	0.0183942	5.58e-08	0.474509	69957340	rs7095603	0.078277			7	0.51392	MODIFIER		intron_variant,intron_variant,NMD_transcript_variant	MYPN					0.076	-0.685292	No	No		No
HCM_Tadros_MTAG_meta	MYPN	60	10:68197593:G:A	MYPN	10:68198874:G:A	0.998764	No	No	10	68197593		A	G	0.47477	122236	-0.100161	0.0184009	5.35e-08	0.47477	69957350	rs7095607	0.077538			6	0.28784	MODIFIER		intron_variant,intron_variant,NMD_transcript_variant	MYPN					8	0.768766	No	No		No
HCM_Tadros_MTAG_meta	MYPN	60	10:68198874:G:A	MYPN	10:68198874:G:A	1	No	No	10	68198874		A	G	0.474472	122236	-0.108255	0.0189674	1.18e-08	0.474472	69958631	rs12415105	0.114246			1f	0.12	MODIFIER		intron_variant,intron_variant,NMD_transcript_variant	MYPN					3.731	0.341347	No	No		No
HCM_Tadros_MTAG_meta	MYPN	60	10:68198906:T:C	MYPN	10:68198874:G:A	0.999588	No	No	10	68198906		C	T	0.474849	122236	-0.0995729	0.0183786	6.17e-08	0.474849	69958663	rs12416503	0.079534			6	0.08515	MODIFIER		intron_variant,intron_variant,NMD_transcript_variant	MYPN					2.417	0.214573	No	No		No
HCM_Tadros_MTAG_meta	MYPN	60	10:68199485:C:A	MYPN	10:68198874:G:A	0.998352	No	No	10	68199485		A	C	0.474991	122236	-0.100006	0.0183577	5.22e-08	0.474991	69959242	rs7079481	0.078752			1f	0.22271	MODERATE,MODIFIER		missense_variant,3_prime_UTR_variant,NMD_transcript_variant	MYPN					23.1	3.65054	Yes	No		No
HCM_Tadros_MTAG_meta	MYPN	60	10:68199640:G:A	MYPN	10:68198874:G:A	0.999588	No	No	10	68199640		A	G	0.474932	122236	-0.0998951	0.0183655	5.47e-08	0.474932	69959397	rs7079974	0.079276			1f	0.55324	MODIFIER		intron_variant,intron_variant,NMD_transcript_variant	MYPN					1.411	0.07206	No	No		No
HCM_Tadros_MTAG_meta	MYPN	60	10:68200673:G:A	MYPN	10:68198874:G:A	0.999588	No	No	10	68200673		A	G	0.474925	122236	-0.0999594	0.0183622	5.34e-08	0.474925	69960430	rs7084764	0.079515			7	0.51392	MODIFIER		intron_variant,intron_variant,NMD_transcript_variant	MYPN					0.267	-0.351982	No	No		No
HCM_Tadros_MTAG_meta	MYPN	60	10:68201242:C:T	MYPN	10:68198874:G:A	0.999176	No	No	10	68201242		T	C	0.474927	122236	-0.100054	0.018366	5.22e-08	0.474927	69960999	rs4746740	0.079848			1f	0.22271	MODIFIER		intron_variant,intron_variant,NMD_transcript_variant	MYPN					0.069	-0.710271	No	No		No
HCM_Tadros_MTAG_meta	MYPN	60	10:68203197:G:A	MYPN	10:68198874:G:A	0.995868	No	No	10	68203197		A	G	0.474431	122236	-0.100165	0.0184034	5.37e-08	0.474431	69962954	rs10998018	0.076605			1f	0.55436	MODIFIER		intron_variant,intron_variant,NMD_transcript_variant	MYPN					1.577	0.101333	No	No		No
HCM_Tadros_MTAG_meta	MYPN	60	10:68204384:C:T	MYPN	10:68198874:G:A	0.995455	No	No	10	68204384		T	C	0.4744	122236	-0.101147	0.018419	4.08e-08	0.4744	69964141	rs12415303	0.080044			1b	0.64194	MODIFIER		intron_variant,intron_variant,NMD_transcript_variant	MYPN					1.805	0.136743	No	No		No
HCM_Tadros_MTAG_meta	MYPN	60	10:68204917:G:A	MYPN	10:68198874:G:A	0.995451	No	No	10	68204917		A	G	0.474617	122236	-0.101065	0.0184373	4.32e-08	0.474617	69964674	rs12785213	0.079312			1f	0.55436	MODIFIER		intron_variant,intron_variant,NMD_transcript_variant	MYPN					0.757	-0.089267	No	No		No
HCM_Tadros_MTAG_meta	MYPN	60	10:68205037:C:T	MYPN	10:68198874:G:A	0.995453	No	No	10	68205037		T	C	0.474625	122236	-0.100954	0.0184435	4.51e-08	0.474625	69964794	rs12785105	0.078902			1f	0.55436	MODIFIER		intron_variant,intron_variant,NMD_transcript_variant	MYPN					3.554	0.325577	No	No		No
HCM_Tadros_MTAG_meta	MYPN	60	10:68205104:T:C	MYPN	10:68198874:G:A	0.995453	No	No	10	68205104		C	T	0.47467	122236	-0.101361	0.0184468	4.01e-08	0.47467	69964861	rs3956959	0.080312			1f	0.55436	MODIFIER		intron_variant,intron_variant,NMD_transcript_variant	MYPN					5.915	0.544658	No	No		No
HCM_Tadros_MTAG_meta	MYPN	60	10:68205420:C:T	MYPN	10:68198874:G:A	0.994625	No	No	10	68205420		T	C	0.474683	122236	-0.100923	0.0184579	4.67e-08	0.474683	69965177	rs7475348	0.079284			1f	0.08	MODIFIER		intron_variant,intron_variant,NMD_transcript_variant	MYPN					1.945	0.156587	No	No		No
HCM_Tadros_meta	SYNPO2L	23	10:73644542:C:G	SYNPO2L	10:73650119:C:T	0.928573	No	No	10	73644542		G	C	0.151806	122236	0.23462	0.0278281	3.61e-17	0.151806	75404300	rs11000728	0.919305			1f	0.55436	MODIFIER		upstream_gene_variant,downstream_gene_variant	MYOZ1,SYNPO2L					1.197	0.028939	No	No		No
HCM_Tadros_MTAG_meta	SYNPO2L	23	10:73645877:T:G	SYNPO2L	10:73650119:C:T	0.927776	No	No	10	73645877		G	T	0.151997	122236	0.247997	0.0256079	3.75e-22	0.151997	75405635	rs41280404	0.912266			1f	0.55436	MODIFIER		upstream_gene_variant,3_prime_UTR_variant	MYOZ1,SYNPO2L					2.265	0.197044	No	No		No
HCM_Tadros_meta	SYNPO2L	23	10:73645877:T:G	SYNPO2L	10:73650119:C:T	0.927776	No	No	10	73645877		G	T	0.151997	122236	0.232194	0.0277791	6.69e-17	0.151997	75405635	rs41280404	0.887317			1f	0.55436	MODIFIER		upstream_gene_variant,3_prime_UTR_variant	MYOZ1,SYNPO2L					2.265	0.197044	No	No		No
HCM_Tadros_MTAG_meta	SYNPO2L	23	10:73646383:A:C	SYNPO2L	10:73650119:C:T	0.924415	No	No	10	73646383		C	A	0.1542	122236	0.248132	0.0254628	2.07e-22	0.1542	75406141	rs3740293	0.972556			1d	0.66835	MODIFIER		upstream_gene_variant,3_prime_UTR_variant	MYOZ1,SYNPO2L					9.597	0.93411	No	No		No
HCM_Tadros_meta	SYNPO2L	23	10:73646383:A:C	SYNPO2L	10:73650119:C:T	0.924415	No	No	10	73646383		C	A	0.1542	122236	0.231807	0.0276351	5.2e-17	0.1542	75406141	rs3740293	0.820266			1d	0.66835	MODIFIER		upstream_gene_variant,3_prime_UTR_variant	MYOZ1,SYNPO2L					9.597	0.93411	No	No		No
HCM_Tadros_MTAG_meta	SYNPO2L	23	10:73647154:G:T	SYNPO2L	10:73650119:C:T	0.928578	No	No	10	73647154		T	G	0.152102	122236	0.24905	0.0255443	1.98e-22	0.152102	75406912	rs34163229	0.899116			1f	0.55436	MODERATE		missense_variant	SYNPO2L					23.8	3.9193	Yes	No		No
HCM_Tadros_meta	SYNPO2L	23	10:73647154:G:T	SYNPO2L	10:73650119:C:T	0.928578	No	No	10	73647154		T	G	0.152102	122236	0.23333	0.0277061	3.91e-17	0.152102	75406912	rs34163229	0.901789			1f	0.55436	MODERATE		missense_variant	SYNPO2L					23.8	3.9193	Yes	No		No
HCM_Tadros_MTAG_meta	SYNPO2L	23	10:73647532:G:A	SYNPO2L	10:73650119:C:T	0.928487	No	No	10	73647532		A	G	0.151827	122236	0.248813	0.0255919	2.58e-22	0.151827	75407290	rs3812629	0.902048			1b	1	MODERATE		missense_variant	SYNPO2L					25.5	4.50832	Yes	No		No
HCM_Tadros_meta	SYNPO2L	23	10:73647532:G:A	SYNPO2L	10:73650119:C:T	0.928487	No	No	10	73647532		A	G	0.151827	122236	0.233617	0.027761	4.13e-17	0.151827	75407290	rs3812629	0.90539			1b	1	MODERATE		missense_variant	SYNPO2L					25.5	4.50832	Yes	No		No
HCM_Tadros_MTAG_meta	SYNPO2L	23	10:73647891:A:C	SYNPO2L	10:73650119:C:T	0.928487	No	No	10	73647891		C	A	0.151117	122236	0.243633	0.0256639	2.39e-21	0.151117	75407649	rs4746139	0.958896			1f	0.55436	LOW		synonymous_variant	SYNPO2L					5.895	0.542577	No	No		No
HCM_Tadros_meta	SYNPO2L	23	10:73647891:A:C	SYNPO2L	10:73650119:C:T	0.928487	No	No	10	73647891		C	A	0.151117	122236	0.228572	0.0278417	2.33e-16	0.151117	75407649	rs4746139	0.849895			1f	0.55436	LOW		synonymous_variant	SYNPO2L					5.895	0.542577	No	No		No
HCM_Tadros_MTAG_meta	SYNPO2L	23	10:73650119:C:T	SYNPO2L	10:73650119:C:T	1	No	No	10	73650119		T	C	0.159344	122236	0.249942	0.0251114	2.61e-23	0.159344	75409877	rs2177843	0.992961			1f	0.55436	MODIFIER		intron_variant,downstream_gene_variant,upstream_gene_variant	SYNPO2L,SYNPO2L-AS1					7.565	0.720182	No	No	Heart_Atrial_Appendage (PP3: 1) (PP4: 99)	Yes	Heart_Atrial_Appendage
HCM_Tadros_meta	SYNPO2L	23	10:73650119:C:T	SYNPO2L	10:73650119:C:T	1	No	No	10	73650119		T	C	0.159344	122236	0.237939	0.0272581	2.72e-18	0.159344	75409877	rs2177843	0.839086			1f	0.55436	MODIFIER		intron_variant,downstream_gene_variant,upstream_gene_variant	SYNPO2L,SYNPO2L-AS1					7.565	0.720182	No	No	Heart_Atrial_Appendage (PP3: 1) (PP4: 99)	Yes	Heart_Atrial_Appendage
HCM_Tadros_meta	SYNPO2L	23	10:73654586:G:C	SYNPO2L	10:73650119:C:T	0.929206	No	No	10	73654586		C	G	0.152826	122236	0.231814	0.0275784	4.49e-17	0.152826	75414344	rs60212594	0.838109			1f	0.55436	MODIFIER		upstream_gene_variant,intron_variant,intron_variant,non_coding_transcript_variant	SYNPO2L,SYNPO2L-AS1					0.428	-0.232003	No	No		No
HCM_Tadros_MTAG_meta	SYNPO2L	23	10:73655919:C:T	SYNPO2L	10:73650119:C:T	0.918625	No	No	10	73655919		T	C	0.152519	122236	0.245192	0.0254516	6.14e-22	0.152519	75415677	rs60632610	0.991336			1f	0.55436	MODIFIER,MODERATE		upstream_gene_variant,missense_variant,intron_variant,intron_variant,non_coding_transcript_variant	SYNPO2L,SYNPO2L-AS1					27.1	4.85856	Yes	No		No
HCM_Tadros_meta	SYNPO2L	23	10:73655919:C:T	SYNPO2L	10:73650119:C:T	0.918625	No	No	10	73655919		T	C	0.152519	122236	0.231444	0.0276113	5.47e-17	0.152519	75415677	rs60632610	0.833444			1f	0.55436	MODIFIER,MODERATE		upstream_gene_variant,missense_variant,intron_variant,intron_variant,non_coding_transcript_variant	SYNPO2L,SYNPO2L-AS1					27.1	4.85856	Yes	No		No
HCM_Tadros_MTAG_meta	SYNPO2L	23	10:73657031:A:G	SYNPO2L	10:73650119:C:T	0.869229	No	No	10	73657031		G	A	0.16506	122236	0.231207	0.0250788	3.18e-20	0.16506	75416789	rs12570126	0.740347			1b	0.46817	MODIFIER		upstream_gene_variant,intron_variant,intron_variant,non_coding_transcript_variant	SYNPO2L,SYNPO2L-AS1					0.253	-0.365477	No	No		No
HCM_Tadros_meta	SYNPO2L	23	10:73657031:A:G	SYNPO2L	10:73650119:C:T	0.869229	No	No	10	73657031		G	A	0.16506	122236	0.219851	0.0273669	9.95e-16	0.16506	75416789	rs12570126	0.879516			1b	0.46817	MODIFIER		upstream_gene_variant,intron_variant,intron_variant,non_coding_transcript_variant	SYNPO2L,SYNPO2L-AS1					0.253	-0.365477	No	No		No
HCM_Tadros_meta	SYNPO2L	23	10:73657491:G:C	SYNPO2L	10:73650119:C:T	0.86832	No	No	10	73657491		G	C	0.158954	122236	0.235575	0.0336414	2.61e-12	0.158954	75417249	rs4746140	0.662489			1f	0.55436	MODIFIER		upstream_gene_variant,intron_variant,intron_variant,non_coding_transcript_variant	SYNPO2L,SYNPO2L-AS1					2.046	0.170004	No	No		No
HCM_Tadros_MTAG_meta	SYNPO2L	23	10:73659905:T:G	SYNPO2L	10:73650119:C:T	0.869114	No	No	10	73659905		G	T	0.162075	122236	0.238442	0.0257051	1.87e-20	0.162075	75419663	rs11000734	0.70906			1f	0.22271	MODIFIER		upstream_gene_variant,intron_variant,intron_variant,non_coding_transcript_variant	SYNPO2L,SYNPO2L-AS1					3.608	0.330348	No	No		No
HCM_Tadros_meta	SYNPO2L	23	10:73659905:T:G	SYNPO2L	10:73650119:C:T	0.869114	No	No	10	73659905		G	T	0.162075	122236	0.225934	0.0280545	8.46e-16	0.162075	75419663	rs11000734	0.861182			1f	0.22271	MODIFIER		upstream_gene_variant,intron_variant,intron_variant,non_coding_transcript_variant	SYNPO2L,SYNPO2L-AS1					3.608	0.330348	No	No		No
HCM_Tadros_MTAG_meta	SYNPO2L	23	10:73660356:C:A	SYNPO2L	10:73650119:C:T	0.868374	No	No	10	73660356		A	C	0.165233	122236	0.23153	0.0251274	3.33e-20	0.165233	75420114	rs6480708	0.731995			1b	0.40021	MODIFIER		upstream_gene_variant,intron_variant,intron_variant,non_coding_transcript_variant	SYNPO2L,SYNPO2L-AS1					0.376	-0.26446	No	No		No
HCM_Tadros_meta	SYNPO2L	23	10:73660356:C:A	SYNPO2L	10:73650119:C:T	0.868374	No	No	10	73660356		A	C	0.165233	122236	0.220325	0.0274259	9.95e-16	0.165233	75420114	rs6480708	0.868739			1b	0.40021	MODIFIER		upstream_gene_variant,intron_variant,intron_variant,non_coding_transcript_variant	SYNPO2L,SYNPO2L-AS1					0.376	-0.26446	No	No		No
HCM_Tadros_MTAG_meta	SYNPO2L	23	10:73660422:C:T	SYNPO2L	10:73650119:C:T	0.918415	No	No	10	73660422		T	C	0.15344	122236	0.241404	0.0253139	1.57e-21	0.15344	75420180	rs7915134	0.991894			1b	0.43617	MODIFIER		upstream_gene_variant,intron_variant,intron_variant,non_coding_transcript_variant	SYNPO2L,SYNPO2L-AS1					4.629	0.421591	No	No		No
HCM_Tadros_meta	SYNPO2L	23	10:73660422:C:T	SYNPO2L	10:73650119:C:T	0.918415	No	No	10	73660422		T	C	0.15344	122236	0.226858	0.0274486	1.47e-16	0.15344	75420180	rs7915134	0.806984			1b	0.43617	MODIFIER		upstream_gene_variant,intron_variant,intron_variant,non_coding_transcript_variant	SYNPO2L,SYNPO2L-AS1					4.629	0.421591	No	No		No
HCM_Tadros_MTAG_meta	SYNPO2L	23	10:73660812:T:C	SYNPO2L	10:73650119:C:T	0.916899	No	No	10	73660812		C	T	0.154824	122236	0.243711	0.0252092	4.42e-22	0.154824	75420570	rs7900932	0.995791			1f	0.66703	MODIFIER		upstream_gene_variant,intron_variant,intron_variant,non_coding_transcript_variant	SYNPO2L,SYNPO2L-AS1					0.864	-0.055347	No	No		No
HCM_Tadros_meta	SYNPO2L	23	10:73660812:T:C	SYNPO2L	10:73650119:C:T	0.916899	No	No	10	73660812		C	T	0.154824	122236	0.230128	0.0273406	4.07e-17	0.154824	75420570	rs7900932	0.831244			1f	0.66703	MODIFIER		upstream_gene_variant,intron_variant,intron_variant,non_coding_transcript_variant	SYNPO2L,SYNPO2L-AS1					0.864	-0.055347	No	No		No
HCM_Tadros_MTAG_meta	SYNPO2L	23	10:73661450:G:A	SYNPO2L	10:73650119:C:T	0.868145	No	No	10	73661450		G	A	0.840322	122236	-0.115461	0.0296328	9.86e-05	0.159678	75421208	rs10824026	0.108098			1a	0.92	MODIFIER		intron_variant,intron_variant,non_coding_transcript_variant	SYNPO2L,SYNPO2L-AS1					4.031	0.368003	No	No		No
HCM_Tadros_meta	SYNPO2L	23	10:73661450:G:A	SYNPO2L	10:73650119:C:T	0.868145	No	No	10	73661450		G	A	0.840322	122236	-0.234663	0.0334555	2.4e-12	0.159678	75421208	rs10824026	0.701835			1a	0.92	MODIFIER		intron_variant,intron_variant,non_coding_transcript_variant	SYNPO2L,SYNPO2L-AS1					4.031	0.368003	No	No		No
HCM_Tadros_MTAG_meta	SYNPO2L	23	10:73661688:C:T	SYNPO2L	10:73650119:C:T	0.918613	No	No	10	73661688		T	C	0.154512	122236	0.248108	0.0252228	8.37e-23	0.154512	75421446	rs7394152	0.980064			1f	0.55436	MODIFIER		intron_variant,intron_variant,non_coding_transcript_variant,upstream_gene_variant	SYNPO2L,SYNPO2L-AS1					3.042	0.278474	No	No		No
HCM_Tadros_meta	SYNPO2L	23	10:73661688:C:T	SYNPO2L	10:73650119:C:T	0.918613	No	No	10	73661688		T	C	0.154512	122236	0.235114	0.0273492	8.66e-18	0.154512	75421446	rs7394152	0.854233			1f	0.55436	MODIFIER		intron_variant,intron_variant,non_coding_transcript_variant,upstream_gene_variant	SYNPO2L,SYNPO2L-AS1					3.042	0.278474	No	No		No
HCM_Tadros_MTAG_meta	SYNPO2L	23	10:73661822:G:A	SYNPO2L	10:73650119:C:T	0.918613	No	No	10	73661822		A	G	0.154743	122236	0.245954	0.0252012	1.79e-22	0.154743	75421580	rs7394178	0.99269			1b	1	MODIFIER		intron_variant,intron_variant,non_coding_transcript_variant,upstream_gene_variant	SYNPO2L,SYNPO2L-AS1					1.424	0.074427	No	No		No
HCM_Tadros_meta	SYNPO2L	23	10:73661822:G:A	SYNPO2L	10:73650119:C:T	0.918613	No	No	10	73661822		A	G	0.154743	122236	0.232572	0.0273261	1.82e-17	0.154743	75421580	rs7394178	0.8223			1b	1	MODIFIER		intron_variant,intron_variant,non_coding_transcript_variant,upstream_gene_variant	SYNPO2L,SYNPO2L-AS1					1.424	0.074427	No	No		No
HCM_Tadros_MTAG_meta	SYNPO2L	23	10:73661890:G:A	SYNPO2L	10:73650119:C:T	0.825281	No	No	10	73661890		G	A	0.162983	122236	0.117145	0.029444	7e-05	0.162983	75421648	rs7394190	0.176841			1f	0.55436	MODIFIER		intron_variant,intron_variant,non_coding_transcript_variant,upstream_gene_variant	SYNPO2L,SYNPO2L-AS1					3.517	0.322209	No	No		No
HCM_Tadros_meta	SYNPO2L	23	10:73661890:G:A	SYNPO2L	10:73650119:C:T	0.825281	No	No	10	73661890		G	A	0.162983	122236	0.235712	0.0332964	1.51e-12	0.162983	75421648	rs7394190	0.517409			1f	0.55436	MODIFIER		intron_variant,intron_variant,non_coding_transcript_variant,upstream_gene_variant	SYNPO2L,SYNPO2L-AS1					3.517	0.322209	No	No		No
HCM_Tadros_MTAG_meta	SYNPO2L	23	10:73662556:C:T	SYNPO2L	10:73650119:C:T	0.918613	No	No	10	73662556		T	C	0.152785	122236	0.246623	0.0253579	2.5e-22	0.152785	75422314	rs78249997	0.93621			1f	0.55436	MODIFIER		intron_variant,intron_variant,non_coding_transcript_variant,upstream_gene_variant	SYNPO2L,SYNPO2L-AS1					1.802	0.13637	No	No	Heart_Atrial_Appendage (PP3: 65) (PP4: 29)	No
HCM_Tadros_meta	SYNPO2L	23	10:73662556:C:T	SYNPO2L	10:73650119:C:T	0.918613	No	No	10	73662556		T	C	0.152785	122236	0.233063	0.0274919	2.43e-17	0.152785	75422314	rs78249997	0.891107			1f	0.55436	MODIFIER		intron_variant,intron_variant,non_coding_transcript_variant,upstream_gene_variant	SYNPO2L,SYNPO2L-AS1					1.802	0.13637	No	No	Heart_Atrial_Appendage (PP3: 70) (PP4: 25)	No
HCM_Tadros_meta	SYNPO2L	23	10:73668538:A:T	AGAP5	10:73650119:C:T	0.916192	No	No	10	73668538		T	A	0.152541	122236	0.231427	0.0275106	4.24e-17	0.152541	75428296	rs148321568	0.874175			1f	0.81932	MODIFIER		upstream_gene_variant,downstream_gene_variant,intron_variant,non_coding_transcript_variant	SYNPO2L,SYNPO2L-AS1					7.189	0.678674	No	No		No
HCM_Tadros_MTAG_meta	SYNPO2L	23	10:73687824:T:C	AGAP5	10:73650119:C:T	0.849602	No	No	10	73687824		C	T	0.150382	122236	0.23387	0.0255255	5.4e-20	0.150382	75447582	rs147790633	0.856311			1d	0.07	MODIFIER		intron_variant	AGAP5					1.923	0.153472	No	No		No
HCM_Tadros_meta	SYNPO2L	23	10:73687824:T:C	AGAP5	10:73650119:C:T	0.849602	No	No	10	73687824		C	T	0.150382	122236	0.220279	0.0276647	1.77e-15	0.150382	75447582	rs147790633	0.972919			1d	0.07	MODIFIER		intron_variant	AGAP5					1.923	0.153472	No	No		No
HCM_Tadros_meta	SYNPO2L	23	10:73690031:G:C	AGAP5	10:73650119:C:T	0.852251	No	No	10	73690031		C	G	0.150077	122236	0.220443	0.0277058	1.86e-15	0.150077	75449789	rs76443711	0.972953			1f	0.1175	MODIFIER		intron_variant	AGAP5					2.576	0.231901	No	No		No
HCM_Tadros_meta	SYNPO2L	23	10:73691143:C:G	AGAP5	10:73650119:C:T	0.868666	No	No	10	73691143		G	C	0.149206	122236	0.218588	0.0276994	3.13e-15	0.149206	75450901	rs76522838	0.912761			1f	0.55436	MODIFIER		intron_variant	AGAP5					2.994	0.273901	No	No		No
HCM_Tadros_MTAG_meta	SYNPO2L	23	10:73702752:T:C	BMS1P4	10:73650119:C:T	0.871042	No	No	10	73702752		C	T	0.147342	122236	0.234411	0.025625	6.17e-20	0.147342	75462510	rs76192127	0.97095			1f	0.55324	MODIFIER		upstream_gene_variant,downstream_gene_variant	AGAP5,RNA5SP320					3.75	0.343087	No	No		No
HCM_Tadros_meta	SYNPO2L	23	10:73702752:T:C	BMS1P4	10:73650119:C:T	0.871042	No	No	10	73702752		C	T	0.147342	122236	0.219307	0.0277536	2.88e-15	0.147342	75462510	rs76192127	0.839372			1f	0.55324	MODIFIER		upstream_gene_variant,downstream_gene_variant	AGAP5,RNA5SP320					3.75	0.343087	No	No		No
HCM_Tadros_MTAG_meta	SYNPO2L	23	10:73710597:T:G	BMS1P4	10:73650119:C:T	0.828957	No	No	10	73710597		G	T	0.142996	122236	0.229989	0.0258885	6.84e-19	0.142996	75470355	rs11000752	0.84394			1f	0.22271	MODIFIER		intron_variant,non_coding_transcript_variant,downstream_gene_variant	RNA5SP320					2.651	0.23975	No	No		No
HCM_Tadros_meta	SYNPO2L	23	10:73710597:T:G	BMS1P4	10:73650119:C:T	0.828957	No	No	10	73710597		G	T	0.142996	122236	0.213987	0.0280375	2.41e-14	0.142996	75470355	rs11000752	0.652893			1f	0.22271	MODIFIER		intron_variant,non_coding_transcript_variant,downstream_gene_variant	RNA5SP320					2.651	0.23975	No	No		No
HCM_Tadros_MTAG_meta	SYNPO2L	23	10:73727323:C:T	BMS1P4	10:73650119:C:T	0.826481	No	No	10	73727323		T	C	0.143558	122236	0.226404	0.0257604	1.6e-18	0.143558	75487081	rs7099599	0.843963			1f	0.55324	MODIFIER		upstream_gene_variant,non_coding_transcript_exon_variant	DUSP8P5,BMS1P4,GLUD1P3					13.71	1.42138	No	No		No
HCM_Tadros_meta	SYNPO2L	23	10:73727323:C:T	BMS1P4	10:73650119:C:T	0.826481	No	No	10	73727323		T	C	0.143558	122236	0.210127	0.0278881	5.11e-14	0.143558	75487081	rs7099599	0.650073			1f	0.55324	MODIFIER		upstream_gene_variant,non_coding_transcript_exon_variant	DUSP8P5,BMS1P4,GLUD1P3					13.71	1.42138	No	No		No
HCM_Tadros_MTAG_meta	SYNPO2L	23	10:73744754:T:G	SEC24C	10:73650119:C:T	0.822743	No	No	10	73744754		G	T	0.141732	122236	0.228444	0.025869	1.1e-18	0.141732	75504512	rs12573448	0.956346			1f	0.55436	MODIFIER		intron_variant,intron_variant,NMD_transcript_variant,upstream_gene_variant	SEC24C					5.645	0.517788	No	No		No
HCM_Tadros_meta	SYNPO2L	23	10:73744754:T:G	SEC24C	10:73650119:C:T	0.822743	No	No	10	73744754		G	T	0.141732	122236	0.211967	0.02798	3.73e-14	0.141732	75504512	rs12573448	0.754845			1f	0.55436	MODIFIER		intron_variant,intron_variant,NMD_transcript_variant,upstream_gene_variant	SEC24C					5.645	0.517788	No	No		No
HCM_Tadros_MTAG_meta	SYNPO2L	23	10:73746916:T:C	SEC24C	10:73650119:C:T	0.822002	No	No	10	73746916		C	T	0.144174	122236	0.219586	0.0255291	8.31e-18	0.144174	75506674	rs2306325	0.91647			1f	0.55436	LOW,MODIFIER		synonymous_variant,synonymous_variant,NMD_transcript_variant,non_coding_transcript_exon_variant,upstream_gene_variant	SEC24C					4.361	0.39736	No	No		No
HCM_Tadros_meta	SYNPO2L	23	10:73746916:T:C	SEC24C	10:73650119:C:T	0.822002	No	No	10	73746916		C	T	0.144174	122236	0.201057	0.0276094	3.42e-13	0.144174	75506674	rs2306325	0.692891			1f	0.55436	LOW,MODIFIER		synonymous_variant,synonymous_variant,NMD_transcript_variant,non_coding_transcript_exon_variant,upstream_gene_variant	SEC24C					4.361	0.39736	No	No		No
HCM_Tadros_MTAG_meta	SYNPO2L	23	10:73747106:A:G	SEC24C	10:73650119:C:T	0.822002	No	No	10	73747106		G	A	0.144212	122236	0.219357	0.0255283	8.97e-18	0.144212	75506864	rs11000764	0.913431			1f	0.55436	MODIFIER		intron_variant,intron_variant,NMD_transcript_variant,intron_variant,non_coding_transcript_variant,upstream_gene_variant	SEC24C					1.99	0.162539	No	No		No
HCM_Tadros_meta	SYNPO2L	23	10:73747106:A:G	SEC24C	10:73650119:C:T	0.822002	No	No	10	73747106		G	A	0.144212	122236	0.201046	0.0276088	3.43e-13	0.144212	75506864	rs11000764	0.692529			1f	0.55436	MODIFIER		intron_variant,intron_variant,NMD_transcript_variant,intron_variant,non_coding_transcript_variant,upstream_gene_variant	SEC24C					1.99	0.162539	No	No		No
HCM_Tadros_MTAG_meta	SYNPO2L	23	10:73753194:C:T	SEC24C	10:73650119:C:T	0.821164	No	No	10	73753194		T	C	0.143735	122236	0.220255	0.0255293	6.63e-18	0.143735	75512952	rs11000766	0.9278			1f	0.70823	MODIFIER		intron_variant,intron_variant,NMD_transcript_variant,downstream_gene_variant	SEC24C					0.384	-0.25934	No	No		No
HCM_Tadros_meta	SYNPO2L	23	10:73753194:C:T	SEC24C	10:73650119:C:T	0.821164	No	No	10	73753194		T	C	0.143735	122236	0.200651	0.0276007	3.75e-13	0.143735	75512952	rs11000766	0.691593			1f	0.70823	MODIFIER		intron_variant,intron_variant,NMD_transcript_variant,downstream_gene_variant	SEC24C					0.384	-0.25934	No	No		No
HCM_Tadros_MTAG_meta	SYNPO2L	23	10:73754707:C:T	SEC24C	10:73650119:C:T	0.82198	No	No	10	73754707		T	C	0.142311	122236	0.225207	0.0256668	1.82e-18	0.142311	75514465	rs78985317	0.877933			6	0.06	MODIFIER		intron_variant,intron_variant,NMD_transcript_variant,downstream_gene_variant	SEC24C					10.36	1.00251	No	No		No
HCM_Tadros_meta	SYNPO2L	23	10:73754707:C:T	SEC24C	10:73650119:C:T	0.82198	No	No	10	73754707		T	C	0.142311	122236	0.20674	0.0277491	9.72e-14	0.142311	75514465	rs78985317	0.657969			6	0.06	MODIFIER		intron_variant,intron_variant,NMD_transcript_variant,downstream_gene_variant	SEC24C					10.36	1.00251	No	No		No
HCM_Tadros_MTAG_meta	SYNPO2L	23	10:73757491:C:A	SEC24C	10:73650119:C:T	0.820173	No	No	10	73757491		A	C	0.143112	122236	0.220379	0.0255334	6.42e-18	0.143112	75517249	rs78845904	0.965727			1f	0.22271	MODIFIER		intron_variant,intron_variant,NMD_transcript_variant,upstream_gene_variant	SEC24C					0.749	-0.091695	No	No		No
HCM_Tadros_meta	SYNPO2L	23	10:73757491:C:A	SEC24C	10:73650119:C:T	0.820173	No	No	10	73757491		A	C	0.143112	122236	0.200738	0.0276012	3.67e-13	0.143112	75517249	rs78845904	0.727759			1f	0.22271	MODIFIER		intron_variant,intron_variant,NMD_transcript_variant,upstream_gene_variant	SEC24C					0.749	-0.091695	No	No		No
HCM_Tadros_MTAG_meta	SYNPO2L	23	10:73758229:T:C	SEC24C	10:73650119:C:T	0.818859	No	No	10	73758229		C	T	0.143158	122236	0.218787	0.0255309	1.1e-17	0.143158	75517987	rs4746145	0.946321			1f	0.22271	MODIFIER		intron_variant,intron_variant,NMD_transcript_variant,upstream_gene_variant	SEC24C					0.167	-0.474258	No	No		No
HCM_Tadros_meta	SYNPO2L	23	10:73758229:T:C	SEC24C	10:73650119:C:T	0.818859	No	No	10	73758229		C	T	0.143158	122236	0.198681	0.0275987	6.32e-13	0.143158	75517987	rs4746145	0.703964			1f	0.22271	MODIFIER		intron_variant,intron_variant,NMD_transcript_variant,upstream_gene_variant	SEC24C					0.167	-0.474258	No	No		No
HCM_Tadros_MTAG_meta	SYNPO2L	23	10:73762646:G:A	SEC24C	10:73650119:C:T	0.820391	No	No	10	73762646		A	G	0.143138	122236	0.218787	0.0255049	1.02e-17	0.143138	75522404	rs3781216	0.946325			1f	0.19549	MODIFIER		intron_variant,intron_variant,NMD_transcript_variant	SEC24C					2.719	0.246732	No	No		No
HCM_Tadros_meta	SYNPO2L	23	10:73762646:G:A	SEC24C	10:73650119:C:T	0.820391	No	No	10	73762646		A	G	0.143138	122236	0.198867	0.0275653	5.64e-13	0.143138	75522404	rs3781216	0.706161			1f	0.19549	MODIFIER		intron_variant,intron_variant,NMD_transcript_variant	SEC24C					2.719	0.246732	No	No		No
HCM_Tadros_MTAG_meta	SYNPO2L	23	10:73764263:G:A	SEC24C	10:73650119:C:T	0.82038	No	No	10	73764263		A	G	0.143126	122236	0.217817	0.0255039	1.41e-17	0.143126	75524021	rs60809795	0.934517			1f	0.22271	MODIFIER		intron_variant,intron_variant,NMD_transcript_variant,upstream_gene_variant,downstream_gene_variant	SEC24C					2.63	0.237586	No	No		No
HCM_Tadros_meta	SYNPO2L	23	10:73764263:G:A	SEC24C	10:73650119:C:T	0.82038	No	No	10	73764263		A	G	0.143126	122236	0.19769	0.0275636	7.69e-13	0.143126	75524021	rs60809795	0.692654			1f	0.22271	MODIFIER		intron_variant,intron_variant,NMD_transcript_variant,upstream_gene_variant,downstream_gene_variant	SEC24C					2.63	0.237586	No	No		No
HCM_Tadros_MTAG_meta	SYNPO2L	23	10:73764700:T:G	SEC24C	10:73650119:C:T	0.820304	No	No	10	73764700		G	T	0.143799	122236	0.218116	0.0254507	1.09e-17	0.143799	75524458	rs11000771	0.947258			1f	0.22271	MODIFIER		intron_variant,intron_variant,NMD_transcript_variant,upstream_gene_variant,downstream_gene_variant	SEC24C					15.36	1.71328	No	No		No
HCM_Tadros_meta	SYNPO2L	23	10:73764700:T:G	SEC24C	10:73650119:C:T	0.820304	No	No	10	73764700		G	T	0.143799	122236	0.197819	0.0275054	6.65e-13	0.143799	75524458	rs11000771	0.702542			1f	0.22271	MODIFIER		intron_variant,intron_variant,NMD_transcript_variant,upstream_gene_variant,downstream_gene_variant	SEC24C					15.36	1.71328	No	No		No
HCM_Tadros_MTAG_meta	SYNPO2L	23	10:73767439:C:T	SEC24C	10:73650119:C:T	0.82038	No	No	10	73767439		T	C	0.143137	122236	0.218575	0.0254855	1.03e-17	0.143137	75527197	rs4746146	0.94375			1f	0.11667	MODIFIER		intron_variant,upstream_gene_variant,intron_variant,NMD_transcript_variant,downstream_gene_variant	SEC24C,FUT11					0.401	-0.248684	No	No		No
HCM_Tadros_meta	SYNPO2L	23	10:73767439:C:T	SEC24C	10:73650119:C:T	0.82038	No	No	10	73767439		T	C	0.143137	122236	0.198639	0.0275403	5.72e-13	0.143137	75527197	rs4746146	0.703573			1f	0.11667	MODIFIER		intron_variant,upstream_gene_variant,intron_variant,NMD_transcript_variant,downstream_gene_variant	SEC24C,FUT11					0.401	-0.248684	No	No		No
HCM_Tadros_MTAG_meta	SYNPO2L	23	10:73767950:A:G	SEC24C	10:73650119:C:T	0.82038	No	No	10	73767950		G	A	0.143126	122236	0.21837	0.0254717	1.06e-17	0.143126	75527708	rs4746147	0.941254			1f	0.55436	LOW,MODIFIER		synonymous_variant,upstream_gene_variant,synonymous_variant,NMD_transcript_variant,intron_variant,non_coding_transcript_variant,downstream_gene_variant,3_prime_UTR_variant,NMD_transcript_variant	SEC24C,FUT11					0.088	-0.645798	No	No		No
HCM_Tadros_meta	SYNPO2L	23	10:73767950:A:G	SEC24C	10:73650119:C:T	0.82038	No	No	10	73767950		G	A	0.143126	122236	0.198418	0.0275228	5.86e-13	0.143126	75527708	rs4746147	0.701069			1f	0.55436	LOW,MODIFIER		synonymous_variant,upstream_gene_variant,synonymous_variant,NMD_transcript_variant,intron_variant,non_coding_transcript_variant,downstream_gene_variant,3_prime_UTR_variant,NMD_transcript_variant	SEC24C,FUT11					0.088	-0.645798	No	No		No
HCM_Tadros_MTAG_meta	SYNPO2L	23	10:73770255:C:T	SEC24C	10:73650119:C:T	0.821186	No	No	10	73770255		T	C	0.143099	122236	0.217537	0.0254838	1.46e-17	0.143099	75530013	rs3088070	0.931114			1f	0.66703	MODIFIER		intron_variant,upstream_gene_variant,intron_variant,NMD_transcript_variant,intron_variant,non_coding_transcript_variant,non_coding_transcript_exon_variant	SEC24C,FUT11					0.242	-0.377709	No	No		No
HCM_Tadros_meta	SYNPO2L	23	10:73770255:C:T	SEC24C	10:73650119:C:T	0.821186	No	No	10	73770255		T	C	0.143099	122236	0.197414	0.0275373	7.87e-13	0.143099	75530013	rs3088070	0.689538			1f	0.66703	MODIFIER		intron_variant,upstream_gene_variant,intron_variant,NMD_transcript_variant,intron_variant,non_coding_transcript_variant,non_coding_transcript_exon_variant	SEC24C,FUT11					0.242	-0.377709	No	No		No
HCM_Tadros_MTAG_meta	SYNPO2L	23	10:73771204:C:T	SEC24C	10:73650119:C:T	0.821186	No	No	10	73771204		T	C	0.14313	122236	0.218073	0.0254633	1.15e-17	0.14313	75530962	rs11541237	0.93765			1f	0.55436	MODIFIER		3_prime_UTR_variant,upstream_gene_variant,3_prime_UTR_variant,NMD_transcript_variant,downstream_gene_variant,non_coding_transcript_exon_variant	SEC24C,FUT11					13.12	1.33099	No	No		No
HCM_Tadros_meta	SYNPO2L	23	10:73771204:C:T	SEC24C	10:73650119:C:T	0.821186	No	No	10	73771204		T	C	0.14313	122236	0.198086	0.0275118	6.27e-13	0.14313	75530962	rs11541237	0.697281			1f	0.55436	MODIFIER		3_prime_UTR_variant,upstream_gene_variant,3_prime_UTR_variant,NMD_transcript_variant,downstream_gene_variant,non_coding_transcript_exon_variant	SEC24C,FUT11					13.12	1.33099	No	No		No
HCM_Tadros_MTAG_meta	SYNPO2L	23	10:73774230:T:G	FUT11	10:73650119:C:T	0.820304	No	No	10	73774230		G	T	0.143112	122236	0.217675	0.0254614	1.31e-17	0.143112	75533988	rs11000772	0.93281			1f	0.66703	MODIFIER		downstream_gene_variant,intron_variant,non_coding_transcript_exon_variant,intron_variant,non_coding_transcript_variant,upstream_gene_variant	SEC24C,FUT11					0.457	-0.215744	No	No		No
HCM_Tadros_meta	SYNPO2L	23	10:73774230:T:G	FUT11	10:73650119:C:T	0.820304	No	No	10	73774230		G	T	0.143112	122236	0.197621	0.0275086	7.05e-13	0.143112	75533988	rs11000772	0.691967			1f	0.66703	MODIFIER		downstream_gene_variant,intron_variant,non_coding_transcript_exon_variant,intron_variant,non_coding_transcript_variant,upstream_gene_variant	SEC24C,FUT11					0.457	-0.215744	No	No		No
HCM_Tadros_MTAG_meta	SYNPO2L	23	10:73774357:G:T	FUT11	10:73650119:C:T	0.820304	No	No	10	73774357		T	G	0.143128	122236	0.217887	0.0254471	1.17e-17	0.143128	75534115	rs11000773	0.935401			1b	0.37667	MODIFIER		downstream_gene_variant,intron_variant,non_coding_transcript_exon_variant,intron_variant,non_coding_transcript_variant,upstream_gene_variant	SEC24C,FUT11					0.454	-0.217062	No	No		No
HCM_Tadros_meta	SYNPO2L	23	10:73774357:G:T	FUT11	10:73650119:C:T	0.820304	No	No	10	73774357		T	G	0.143128	122236	0.197901	0.0274909	6.32e-13	0.143128	75534115	rs11000773	0.695205			1b	0.37667	MODIFIER		downstream_gene_variant,intron_variant,non_coding_transcript_exon_variant,intron_variant,non_coding_transcript_variant,upstream_gene_variant	SEC24C,FUT11					0.454	-0.217062	No	No		No
HCM_Tadros_MTAG_meta	SYNPO2L	23	10:73776212:A:G	FUT11	10:73650119:C:T	0.819477	No	No	10	73776212		G	A	0.143114	122236	0.216733	0.0254513	1.75e-17	0.143114	75535970	rs76033784	0.921357			5	0.58955	MODIFIER		downstream_gene_variant,3_prime_UTR_variant,intron_variant,non_coding_transcript_variant,upstream_gene_variant	SEC24C,FUT11					7.209	0.680859	No	No		No
HCM_Tadros_meta	SYNPO2L	23	10:73776212:A:G	FUT11	10:73650119:C:T	0.819477	No	No	10	73776212		G	A	0.143114	122236	0.196486	0.0274961	9.3e-13	0.143114	75535970	rs76033784	0.679063			5	0.58955	MODIFIER		downstream_gene_variant,3_prime_UTR_variant,intron_variant,non_coding_transcript_variant,upstream_gene_variant	SEC24C,FUT11					7.209	0.680859	No	No		No
HCM_Tadros_MTAG_meta	SYNPO2L	23	10:73779252:T:C	CHCHD1	10:73650119:C:T	0.817186	No	No	10	73779252		C	T	0.143444	122236	0.216825	0.0254157	1.53e-17	0.143444	75539010	rs11000775	0.921534			1f	0.55436	MODIFIER		upstream_gene_variant,downstream_gene_variant,non_coding_transcript_exon_variant	CHCHD1,FUT11					1.576	0.101088	No	No		No
HCM_Tadros_meta	SYNPO2L	23	10:73779252:T:C	CHCHD1	10:73650119:C:T	0.817186	No	No	10	73779252		C	T	0.143444	122236	0.196161	0.027457	9.42e-13	0.143444	75539010	rs11000775	0.674556			1f	0.55436	MODIFIER		upstream_gene_variant,downstream_gene_variant,non_coding_transcript_exon_variant	CHCHD1,FUT11					1.576	0.101088	No	No		No
HCM_Tadros_MTAG_meta	SYNPO2L	23	10:73779840:G:A	CHCHD1	10:73650119:C:T	0.821131	No	No	10	73779840		A	G	0.141844	122236	0.223146	0.0255793	2.85e-18	0.141844	75539598	rs78790589	0.906523			1f	0.66703	MODIFIER		upstream_gene_variant,downstream_gene_variant,non_coding_transcript_exon_variant	CHCHD1,FUT11					3.504	0.32108	No	No		No
HCM_Tadros_meta	SYNPO2L	23	10:73779840:G:A	CHCHD1	10:73650119:C:T	0.821131	No	No	10	73779840		A	G	0.141844	122236	0.20437	0.0276322	1.46e-13	0.141844	75539598	rs78790589	0.682051			1f	0.66703	MODIFIER		upstream_gene_variant,downstream_gene_variant,non_coding_transcript_exon_variant	CHCHD1,FUT11					3.504	0.32108	No	No		No
HCM_Tadros_MTAG_meta	SYNPO2L	23	10:73780054:T:C	CHCHD1	10:73650119:C:T	0.817948	No	No	10	73780054		C	T	0.142494	122236	0.220529	0.0255099	5.69e-18	0.142494	75539812	rs4082339	0.913323			1f	0.55436	MODIFIER		upstream_gene_variant,downstream_gene_variant,non_coding_transcript_exon_variant	CHCHD1,FUT11					16.49	1.94424	No	No		No
HCM_Tadros_meta	SYNPO2L	23	10:73780054:T:C	CHCHD1	10:73650119:C:T	0.817948	No	No	10	73780054		C	T	0.142494	122236	0.201265	0.0275591	2.93e-13	0.142494	75539812	rs4082339	0.682997			1f	0.55436	MODIFIER		upstream_gene_variant,downstream_gene_variant,non_coding_transcript_exon_variant	CHCHD1,FUT11					16.49	1.94424	No	No		No
HCM_Tadros_meta	SYNPO2L	23	10:73785305:G:C	ZSWIM8	10:73650119:C:T	0.818627	No	No	10	73785305		C	G	0.142622	122236	0.198295	0.0274948	5.74e-13	0.142622	75545063	rs11000777	0.634869			1f	0.55436	MODIFIER		downstream_gene_variant,upstream_gene_variant	CHCHD1,ZSWIM8					3.667	0.335645	No	No		No
HCM_Tadros_MTAG_meta	SYNPO2L	23	10:73785359:C:T	ZSWIM8	10:73650119:C:T	0.818627	No	No	10	73785359		T	C	0.142608	122236	0.217563	0.025456	1.34e-17	0.142608	75545117	rs79936644	0.860883			1f	0.70823	MODIFIER		downstream_gene_variant,upstream_gene_variant	CHCHD1,ZSWIM8					14.47	1.54945	No	No		No
HCM_Tadros_meta	SYNPO2L	23	10:73785359:C:T	ZSWIM8	10:73650119:C:T	0.818627	No	No	10	73785359		T	C	0.142608	122236	0.197311	0.0274976	7.5e-13	0.142608	75545117	rs79936644	0.624072			1f	0.70823	MODIFIER		downstream_gene_variant,upstream_gene_variant	CHCHD1,ZSWIM8					14.47	1.54945	No	No		No
HCM_Tadros_MTAG_meta	SYNPO2L	23	10:73790158:C:A	ZSWIM8	10:73650119:C:T	0.82111	No	No	10	73790158		A	C	0.141115	122236	0.223266	0.0255575	2.56e-18	0.141115	75549916	rs2292307	0.858455			1f	0.932	LOW,MODIFIER		splice_polypyrimidine_tract_variant,intron_variant,upstream_gene_variant,splice_polypyrimidine_tract_variant,intron_variant,NMD_transcript_variant,downstream_gene_variant,splice_polypyrimidine_tract_variant,intron_variant,non_coding_transcript_variant	ZSWIM8					19.07	2.51714	No	No		No
HCM_Tadros_meta	SYNPO2L	23	10:73790158:C:A	ZSWIM8	10:73650119:C:T	0.82111	No	No	10	73790158		A	C	0.141115	122236	0.204632	0.0276029	1.28e-13	0.141115	75549916	rs2292307	0.639915			1f	0.932	LOW,MODIFIER		splice_polypyrimidine_tract_variant,intron_variant,upstream_gene_variant,splice_polypyrimidine_tract_variant,intron_variant,NMD_transcript_variant,downstream_gene_variant,splice_polypyrimidine_tract_variant,intron_variant,non_coding_transcript_variant	ZSWIM8					19.07	2.51714	No	No		No
HCM_Tadros_MTAG_meta	SYNPO2L	23	10:73799319:G:A	ZSWIM8	10:73650119:C:T	0.817164	No	No	10	73799319		A	G	0.14119	122236	0.222537	0.0255182	2.92e-18	0.14119	75559077	rs11000780	0.856774			1f	0.55436	MODIFIER,LOW		downstream_gene_variant,synonymous_variant,3_prime_UTR_variant,NMD_transcript_variant,intron_variant,non_coding_transcript_variant,upstream_gene_variant,non_coding_transcript_exon_variant,intron_variant	NDST2,ZSWIM8,ZSWIM8-AS1					2.169	0.185449	No	No		No
HCM_Tadros_meta	SYNPO2L	23	10:73799319:G:A	ZSWIM8	10:73650119:C:T	0.817164	No	No	10	73799319		A	G	0.14119	122236	0.202797	0.027553	1.91e-13	0.14119	75559077	rs11000780	0.626506			1f	0.55436	MODIFIER,LOW		downstream_gene_variant,synonymous_variant,3_prime_UTR_variant,NMD_transcript_variant,intron_variant,non_coding_transcript_variant,upstream_gene_variant,non_coding_transcript_exon_variant,intron_variant	NDST2,ZSWIM8,ZSWIM8-AS1					2.169	0.185449	No	No		No
HCM_Tadros_MTAG_meta	SYNPO2L	23	10:73801824:T:C	ZSWIM8	10:73650119:C:T	0.818728	No	No	10	73801824		C	T	0.142764	122236	0.217567	0.0253699	1.04e-17	0.142764	75561582	rs16930909	0.904953			1f	0.66703	MODIFIER		downstream_gene_variant,upstream_gene_variant	NDST2,ZSWIM8,ZSWIM8-AS1					10.39	1.00467	No	No		No
HCM_Tadros_meta	SYNPO2L	23	10:73801824:T:C	ZSWIM8	10:73650119:C:T	0.818728	No	No	10	73801824		C	T	0.142764	122236	0.196625	0.0273919	7.36e-13	0.142764	75561582	rs16930909	0.657212			1f	0.66703	MODIFIER		downstream_gene_variant,upstream_gene_variant	NDST2,ZSWIM8,ZSWIM8-AS1					10.39	1.00467	No	No		No
HCM_Tadros_MTAG_meta	SYNPO2L	23	10:73802350:G:A	NDST2	10:73650119:C:T	0.818728	No	No	10	73802350		A	G	0.142165	122236	0.217204	0.0254291	1.4e-17	0.142165	75562108	rs2075641	0.888432			1b	0.31889	MODIFIER		3_prime_UTR_variant,downstream_gene_variant,upstream_gene_variant	NDST2,ZSWIM8,ZSWIM8-AS1					13.64	1.4105	No	No		No
HCM_Tadros_meta	SYNPO2L	23	10:73802350:G:A	NDST2	10:73650119:C:T	0.818728	No	No	10	73802350		A	G	0.142165	122236	0.196325	0.0274563	9e-13	0.142165	75562108	rs2075641	0.642737			1b	0.31889	MODIFIER		3_prime_UTR_variant,downstream_gene_variant,upstream_gene_variant	NDST2,ZSWIM8,ZSWIM8-AS1					13.64	1.4105	No	No		No
HCM_Tadros_MTAG_meta	SYNPO2L	23	10:73807071:A:G	NDST2	10:73650119:C:T	0.818728	No	No	10	73807071		G	A	0.14267	122236	0.218596	0.0253488	6.85e-18	0.14267	75566829	rs4114992	0.817522			1f	0.55324	MODIFIER		intron_variant,downstream_gene_variant,upstream_gene_variant,non_coding_transcript_exon_variant	NDST2					4.874	0.44413	No	No		No
HCM_Tadros_meta	SYNPO2L	23	10:73807071:A:G	NDST2	10:73650119:C:T	0.818728	No	No	10	73807071		G	A	0.14267	122236	0.198068	0.0273632	4.73e-13	0.14267	75566829	rs4114992	0.582264			1f	0.55324	MODIFIER		intron_variant,downstream_gene_variant,upstream_gene_variant,non_coding_transcript_exon_variant	NDST2					4.874	0.44413	No	No		No
HCM_Tadros_meta	SYNPO2L	23	10:73814020:A:T	CAMK2G	10:73650119:C:T	0.807107	No	No	10	73814020		T	A	0.139811	122236	0.200745	0.0275927	3.6e-13	0.139811	75573778	rs2306327	0.60075			1f	0.19549	MODIFIER		downstream_gene_variant,upstream_gene_variant,3_prime_UTR_variant,intron_variant,non_coding_transcript_variant	CAMK2G,NDST2,CAMK2G-AS1					11.88	1.15938	No	No		No
HCM_Tadros_MTAG_meta	SYNPO2L	23	10:73814321:G:A	CAMK2G	10:73650119:C:T	0.806779	No	No	10	73814321		A	G	0.140171	122236	0.222345	0.0255359	3.3e-18	0.140171	75574079	rs1057410	0.802119			1f	0.22271	MODIFIER		3_prime_UTR_variant,upstream_gene_variant,downstream_gene_variant,intron_variant,non_coding_transcript_variant	CAMK2G,NDST2,CAMK2G-AS1					13.54	1.39505	No	No		No
HCM_Tadros_meta	SYNPO2L	23	10:73814321:G:A	CAMK2G	10:73650119:C:T	0.806779	No	No	10	73814321		A	G	0.140171	122236	0.200255	0.0275568	3.83e-13	0.140171	75574079	rs1057410	0.553699			1f	0.22271	MODIFIER		3_prime_UTR_variant,upstream_gene_variant,downstream_gene_variant,intron_variant,non_coding_transcript_variant	CAMK2G,NDST2,CAMK2G-AS1					13.54	1.39505	No	No		No
HCM_Tadros_meta	SYNPO2L	23	10:73816647:G:C	CAMK2G	10:73650119:C:T	0.818553	No	No	10	73816647		C	G	0.142203	122236	0.197264	0.0273492	5.71e-13	0.142203	75576405	rs12220394	0.512406			1f	0.55436	MODIFIER		intron_variant,upstream_gene_variant,downstream_gene_variant,intron_variant,non_coding_transcript_variant,intron_variant,NMD_transcript_variant,non_coding_transcript_exon_variant	CAMK2G,NDST2,CAMK2G-AS1					8.903	0.863988	No	No		No
HCM_Tadros_MTAG_meta	SYNPO2L	23	10:73816725:T:C	CAMK2G	10:73650119:C:T	0.818465	No	No	10	73816725		C	T	0.14238	122236	0.218964	0.0253153	5.47e-18	0.14238	75576483	rs12217245	0.750914			1f	0.55436	MODIFIER		intron_variant,upstream_gene_variant,downstream_gene_variant,intron_variant,non_coding_transcript_variant,intron_variant,NMD_transcript_variant,non_coding_transcript_exon_variant	CAMK2G,NDST2,CAMK2G-AS1					2.208	0.190253	No	No		No
HCM_Tadros_meta	SYNPO2L	23	10:73816725:T:C	CAMK2G	10:73650119:C:T	0.818465	No	No	10	73816725		C	T	0.14238	122236	0.199004	0.0273185	3.36e-13	0.14238	75576483	rs12217245	0.529865			1f	0.55436	MODIFIER		intron_variant,upstream_gene_variant,downstream_gene_variant,intron_variant,non_coding_transcript_variant,intron_variant,NMD_transcript_variant,non_coding_transcript_exon_variant	CAMK2G,NDST2,CAMK2G-AS1					2.208	0.190253	No	No		No
HCM_Tadros_MTAG_meta	SYNPO2L	23	10:73818962:G:T	CAMK2G	10:73650119:C:T	0.817801	No	No	10	73818962		T	G	0.142113	122236	0.217038	0.0253515	1.18e-17	0.142113	75578720	rs4746151	0.740873			1f	0.55436	MODIFIER		intron_variant,downstream_gene_variant,intron_variant,non_coding_transcript_variant,intron_variant,NMD_transcript_variant,upstream_gene_variant	CAMK2G,CAMK2G-AS1					0.206	-0.419389	No	No		No
HCM_Tadros_meta	SYNPO2L	23	10:73818962:G:T	CAMK2G	10:73650119:C:T	0.817801	No	No	10	73818962		T	G	0.142113	122236	0.196235	0.0273583	7.65e-13	0.142113	75578720	rs4746151	0.512698			1f	0.55436	MODIFIER		intron_variant,downstream_gene_variant,intron_variant,non_coding_transcript_variant,intron_variant,NMD_transcript_variant,upstream_gene_variant	CAMK2G,CAMK2G-AS1					0.206	-0.419389	No	No		No
HCM_Tadros_MTAG_meta	SYNPO2L	23	10:73819190:T:C	CAMK2G	10:73650119:C:T	0.818564	No	No	10	73819190		C	T	0.142114	122236	0.217173	0.025353	1.13e-17	0.142114	75578948	rs3843939	0.742414			1b	1	MODIFIER		intron_variant,downstream_gene_variant,intron_variant,non_coding_transcript_variant,intron_variant,NMD_transcript_variant,upstream_gene_variant	CAMK2G,CAMK2G-AS1					2.497	0.223383	No	No		No
HCM_Tadros_meta	SYNPO2L	23	10:73819190:T:C	CAMK2G	10:73650119:C:T	0.818564	No	No	10	73819190		C	T	0.142114	122236	0.196384	0.0273599	7.38e-13	0.142114	75578948	rs3843939	0.514158			1b	1	MODIFIER		intron_variant,downstream_gene_variant,intron_variant,non_coding_transcript_variant,intron_variant,NMD_transcript_variant,upstream_gene_variant	CAMK2G,CAMK2G-AS1					2.497	0.223383	No	No		No
HCM_Tadros_MTAG_meta	PGR	61	11:101096324:A:G	PGR	11:101104156:A:G	0.984972	No	No	11	101096324		G	A	0.262147	122236	-0.111252	0.0203838	4.93e-08	0.262147	100967055	rs578938	0.34943			1f	0.55436	MODIFIER		intron_variant,intron_variant,NMD_transcript_variant	PGR					5.92	0.545147	No	No		No
HCM_Tadros_MTAG_meta	PGR	61	11:101096841:T:C	PGR	11:101104156:A:G	0.984987	No	No	11	101096841		C	T	0.262028	122236	-0.111189	0.0203816	5e-08	0.262028	100967572	rs572483	0.342639			1f	0.22271	MODIFIER		intron_variant,intron_variant,NMD_transcript_variant	PGR					0.137	-0.527016	No	No		No
HCM_Tadros_MTAG_meta	PGR	61	11:101097392:T:C	PGR	11:101104156:A:G	0.980805	No	No	11	101097392		C	T	0.261844	122236	-0.108884	0.0203932	9.54e-08	0.261844	100968123	rs694070	0.367859			1f	0.22271	MODIFIER		intron_variant,intron_variant,NMD_transcript_variant	PGR					1.963	0.159029	No	No		No
HCM_Tadros_MTAG_meta	PGR	61	11:101097539:G:A	PGR	11:101104156:A:G	0.979377	No	No	11	101097539		A	G	0.261584	122236	-0.109303	0.0203972	8.57e-08	0.261584	100968270	rs523323	0.352633			7	0.51392	MODIFIER		intron_variant,intron_variant,NMD_transcript_variant	PGR					1.068	-0.00079	No	No		No
HCM_Tadros_MTAG_meta	PGR	61	11:101098239:G:T	PGR	11:101104156:A:G	0.954829	No	No	11	101098239		T	G	0.267712	122236	-0.106883	0.0202286	1.29e-07	0.267712	100968970	rs529775	0.360196			7	0.51392	MODIFIER		intron_variant,intron_variant,NMD_transcript_variant	PGR					0.198	-0.429678	No	No		No
HCM_Tadros_MTAG_meta	PGR	61	11:101098629:T:C	PGR	11:101104156:A:G	0.986385	No	No	11	101098629		C	T	0.262855	122236	-0.110293	0.0203387	6e-08	0.262855	100969360	rs481855	0.34883			1f	0.03	MODIFIER		intron_variant,intron_variant,NMD_transcript_variant	PGR					0.585	-0.154083	No	No		No
HCM_Tadros_MTAG_meta	PGR	61	11:101101209:A:C	PGR	11:101104156:A:G	0.960501	No	No	11	101101209		C	A	0.268161	122236	-0.107012	0.0202095	1.21e-07	0.268161	100971940	rs11224589	0.34888			6	0.08	MODIFIER		intron_variant,intron_variant,NMD_transcript_variant	PGR					1.365	0.063302	No	No		No
HCM_Tadros_MTAG_meta	PGR	61	11:101101396:A:G	PGR	11:101104156:A:G	0.960501	No	No	11	101101396		G	A	0.268395	122236	-0.107257	0.0202009	1.12e-07	0.268395	100972127	rs10895063	0.3452			1f	0.22271	MODIFIER		intron_variant,intron_variant,NMD_transcript_variant	PGR					7.611	0.725327	No	No		No
HCM_Tadros_MTAG_meta	PGR	61	11:101104156:A:G	PGR	11:101104156:A:G	1	No	No	11	101104156		G	A	0.262288	122236	-0.112359	0.0204576	4.06e-08	0.262288	100974887	rs11571171	0.302812			7	0.51392	MODIFIER		intron_variant,intron_variant,NMD_transcript_variant	PGR					0.279	-0.341085	No	No		No
HCM_Tadros_MTAG_meta	PGR	61	11:101105527:T:C	PGR	11:101104156:A:G	0.960486	No	No	11	101105527		C	T	0.268483	122236	-0.106699	0.0202039	1.31e-07	0.268483	100976258	rs11224592	0.350214			7	0.51392	MODIFIER		intron_variant,intron_variant,NMD_transcript_variant	PGR					2.078	0.174087	No	No		No
HCM_Tadros_MTAG_meta	PGR	61	11:101105740:A:G	PGR	11:101104156:A:G	0.997646	No	No	11	101105740		G	A	0.260345	122236	-0.107121	0.0205464	1.89e-07	0.260345	100976471	rs11224593	0.33589			7	0.51392	MODIFIER		intron_variant,intron_variant,NMD_transcript_variant	PGR					4.213	0.384197	No	No		No
HCM_Tadros_MTAG_meta	PGR	61	11:101106414:G:A	PGR	11:101104156:A:G	0.954882	No	No	11	101106414		A	G	0.267844	122236	-0.105289	0.0202151	1.94e-07	0.267844	100977145	rs11224594	0.347847			7	0.51392	MODIFIER		intron_variant,intron_variant,NMD_transcript_variant	PGR					3.553	0.32543	No	No		No
HCM_Tadros_MTAG_meta	PGR	61	11:101107945:G:A	PGR	11:101104156:A:G	0.992482	No	No	11	101107945		A	G	0.263502	122236	-0.106348	0.0203547	1.78e-07	0.263502	100978676	rs1824126	0.349105			7	0.51392	MODIFIER		intron_variant,intron_variant,NMD_transcript_variant	PGR					5.508	0.504383	No	No		No
HCM_Tadros_MTAG_meta	PGR	61	11:101108744:T:C	PGR	11:101104156:A:G	0.971929	No	No	11	101108744		C	T	0.269896	122236	-0.105584	0.0201775	1.7e-07	0.269896	100979475	rs11224598	0.318257			1f	0.22271	MODIFIER		intron_variant,intron_variant,NMD_transcript_variant	PGR					1.761	0.13032	No	No		No
HCM_Tadros_MTAG_meta	PGR	61	11:101108996:G:A	PGR	11:101104156:A:G	0.954882	No	No	11	101108996		A	G	0.267824	122236	-0.10481	0.0202212	2.23e-07	0.267824	100979727	rs10895065	0.346675			1f	0.22271	MODIFIER		intron_variant,intron_variant,NMD_transcript_variant	PGR					5.508	0.504375	No	No		No
HCM_Tadros_MTAG_meta	PGR	61	11:101115747:C:T	PGR	11:101104156:A:G	0.969148	No	No	11	101115747		T	C	0.269407	122236	-0.102773	0.0202196	3.79e-07	0.269407	100986478	rs11224599	0.342352			1f	0.55436	MODIFIER		intron_variant,intron_variant,NMD_transcript_variant	PGR					1.071	3.2e-05	No	No		No
HCM_Tadros_meta	RRAS2	25	11:14256503:T:A	SPON1	11:14353533:T:C	0.819517	No	No	11	14256503		A	T	0.307176	122236	0.139663	0.0209599	2.77e-11	0.307176	14278049	rs3763950	0.32243			1f	0.22271	MODIFIER		intron_variant	SPON1					7.232	0.683386	No	No		No
HCM_Tadros_MTAG_meta	RRAS2	25	11:14264354:C:A	SPON1	11:14353533:T:C	0.821859	No	No	11	14264354		A	C	0.306386	122236	0.148262	0.0193134	1.71e-14	0.306386	14285900	rs4756786	0.345245			1f	0.55324	MODIFIER		intron_variant,non_coding_transcript_variant,intron_variant	SPON1-AS1,SPON1					1.578	0.101495	No	No		No
HCM_Tadros_meta	RRAS2	25	11:14264354:C:A	SPON1	11:14353533:T:C	0.821859	No	No	11	14264354		A	C	0.306386	122236	0.138444	0.0208919	3.55e-11	0.306386	14285900	rs4756786	0.248877			1f	0.55324	MODIFIER		intron_variant,non_coding_transcript_variant,intron_variant	SPON1-AS1,SPON1					1.578	0.101495	No	No		No
HCM_Tadros_MTAG_meta	RRAS2	25	11:14266550:A:G	SPON1	11:14353533:T:C	0.822396	No	No	11	14266550		G	A	0.30698	122236	0.147874	0.0193258	2.08e-14	0.30698	14288096	rs11369	0.349773			7	0.51392	MODIFIER		intron_variant,non_coding_transcript_variant,3_prime_UTR_variant,downstream_gene_variant	SPON1-AS1,SPON1					1.408	0.071571	No	No		No
HCM_Tadros_meta	RRAS2	25	11:14266550:A:G	SPON1	11:14353533:T:C	0.822396	No	No	11	14266550		G	A	0.30698	122236	0.137962	0.0209067	4.29e-11	0.30698	14288096	rs11369	0.251611			7	0.51392	MODIFIER		intron_variant,non_coding_transcript_variant,3_prime_UTR_variant,downstream_gene_variant	SPON1-AS1,SPON1					1.408	0.071571	No	No		No
HCM_Tadros_MTAG_meta	RRAS2	25	11:14266582:G:T	SPON1	11:14353533:T:C	0.821919	No	No	11	14266582		T	G	0.306983	122236	0.147546	0.0193241	2.36e-14	0.306983	14288128	rs11238	0.344561			1f	0.32067	MODIFIER		intron_variant,non_coding_transcript_variant,3_prime_UTR_variant,downstream_gene_variant	SPON1-AS1,SPON1					1.137	0.015514	No	No		No
HCM_Tadros_meta	RRAS2	25	11:14266582:G:T	SPON1	11:14353533:T:C	0.821919	No	No	11	14266582		T	G	0.306983	122236	0.137593	0.0209051	4.81e-11	0.306983	14288128	rs11238	0.247107			1f	0.32067	MODIFIER		intron_variant,non_coding_transcript_variant,3_prime_UTR_variant,downstream_gene_variant	SPON1-AS1,SPON1					1.137	0.015514	No	No		No
HCM_Tadros_meta	RRAS2	25	11:14267507:A:T	SPON1	11:14353533:T:C	0.823154	No	No	11	14267507		T	A	0.306918	122236	0.137717	0.0209168	4.74e-11	0.306918	14289053	rs1043237	0.248083			7	0.51392	MODIFIER		intron_variant,non_coding_transcript_variant,3_prime_UTR_variant,downstream_gene_variant	SPON1-AS1,SPON1					0.441	-0.224853	No	No		No
HCM_Tadros_MTAG_meta	RRAS2	25	11:14269399:G:A	SPON1	11:14353533:T:C	0.823642	No	No	11	14269399		A	G	0.306639	122236	0.14863	0.0193463	1.63e-14	0.306639	14290945	rs11023168	0.351854			1f	0.22271	MODIFIER		intron_variant,non_coding_transcript_variant,downstream_gene_variant	SPON1-AS1,SPON1					0.854	-0.058409	No	No		No
HCM_Tadros_meta	RRAS2	25	11:14269399:G:A	SPON1	11:14353533:T:C	0.823642	No	No	11	14269399		A	G	0.306639	122236	0.139045	0.0209314	3.19e-11	0.306639	14290945	rs11023168	0.256095			1f	0.22271	MODIFIER		intron_variant,non_coding_transcript_variant,downstream_gene_variant	SPON1-AS1,SPON1					0.854	-0.058409	No	No		No
HCM_Tadros_MTAG_meta	RRAS2	25	11:14270048:A:G	SPON1	11:14353533:T:C	0.823669	No	No	11	14270048		G	A	0.306655	122236	0.147997	0.0193494	2.12e-14	0.306655	14291594	rs11605531	0.345379			1b	0.9845	MODIFIER		intron_variant,non_coding_transcript_variant,downstream_gene_variant	SPON1-AS1,SPON1					12.88	1.29669	No	No		No
HCM_Tadros_meta	RRAS2	25	11:14270048:A:G	SPON1	11:14353533:T:C	0.823669	No	No	11	14270048		G	A	0.306655	122236	0.138418	0.0209355	3.93e-11	0.306655	14291594	rs11605531	0.250828			1b	0.9845	MODIFIER		intron_variant,non_coding_transcript_variant,downstream_gene_variant	SPON1-AS1,SPON1					12.88	1.29669	No	No		No
HCM_Tadros_MTAG_meta	RRAS2	25	11:14273162:C:T	RRAS2	11:14353533:T:C	0.824195	No	No	11	14273162		T	C	0.306277	122236	0.148745	0.0193583	1.62e-14	0.306277	14294708	rs61883858	0.37959			7	0.51392	MODIFIER		downstream_gene_variant,intron_variant,non_coding_transcript_variant	RRAS2,SPON1-AS1					1.995	0.163216	No	No		No
HCM_Tadros_meta	RRAS2	25	11:14273162:C:T	RRAS2	11:14353533:T:C	0.824195	No	No	11	14273162		T	C	0.306277	122236	0.139372	0.0209462	2.96e-11	0.306277	14294708	rs61883858	0.280901			7	0.51392	MODIFIER		downstream_gene_variant,intron_variant,non_coding_transcript_variant	RRAS2,SPON1-AS1					1.995	0.163216	No	No		No
HCM_Tadros_MTAG_meta	RRAS2	25	11:14273363:A:G	RRAS2	11:14353533:T:C	0.824163	No	No	11	14273363		G	A	0.306299	122236	0.148298	0.0193582	1.93e-14	0.306299	14294909	rs11023170	0.374801			1f	0.644	MODIFIER		downstream_gene_variant,intron_variant,non_coding_transcript_variant	RRAS2,SPON1-AS1					3.092	0.283183	No	No		No
HCM_Tadros_meta	RRAS2	25	11:14273363:A:G	RRAS2	11:14353533:T:C	0.824163	No	No	11	14273363		G	A	0.306299	122236	0.138868	0.0209459	3.48e-11	0.306299	14294909	rs11023170	0.276409			1f	0.644	MODIFIER		downstream_gene_variant,intron_variant,non_coding_transcript_variant	RRAS2,SPON1-AS1					3.092	0.283183	No	No		No
HCM_Tadros_meta	RRAS2	25	11:14273821:C:G	RRAS2	11:14353533:T:C	0.824195	No	No	11	14273821		G	C	0.306382	122236	0.139921	0.0209389	2.44e-11	0.306382	14295367	rs11023172	0.285875			7	0.51392	MODIFIER		downstream_gene_variant,upstream_gene_variant	RRAS2,SPON1-AS1					0.456	-0.216445	No	No		No
HCM_Tadros_MTAG_meta	RRAS2	25	11:14276326:A:C	RRAS2	11:14353533:T:C	0.824195	No	No	11	14276326		C	A	0.306385	122236	0.148566	0.0193527	1.71e-14	0.306385	14297872	rs4757245	0.377681			5	0.58955	MODIFIER		downstream_gene_variant,upstream_gene_variant	RRAS2,SPON1-AS1					0.398	-0.250544	No	No		No
HCM_Tadros_meta	RRAS2	25	11:14276326:A:C	RRAS2	11:14353533:T:C	0.824195	No	No	11	14276326		C	A	0.306385	122236	0.139322	0.0209398	2.97e-11	0.306385	14297872	rs4757245	0.280472			5	0.58955	MODIFIER		downstream_gene_variant,upstream_gene_variant	RRAS2,SPON1-AS1					0.398	-0.250544	No	No		No
HCM_Tadros_MTAG_meta	RRAS2	25	11:14282429:T:C	RRAS2	11:14353533:T:C	0.823961	No	No	11	14282429		C	T	0.306488	122236	0.147607	0.0193871	2.79e-14	0.306488	14303975	rs1431374	0.363762			6	0.27671	MODIFIER		intron_variant,intron_variant,NMD_transcript_variant	RRAS2					0.236	-0.383648	No	No		No
HCM_Tadros_meta	RRAS2	25	11:14282429:T:C	RRAS2	11:14353533:T:C	0.823961	No	No	11	14282429		C	T	0.306488	122236	0.139446	0.0209835	3.13e-11	0.306488	14303975	rs1431374	0.278353			6	0.27671	MODIFIER		intron_variant,intron_variant,NMD_transcript_variant	RRAS2					0.236	-0.383648	No	No		No
HCM_Tadros_MTAG_meta	RRAS2	25	11:14283198:C:T	RRAS2	11:14353533:T:C	0.825723	No	No	11	14283198		T	C	0.306272	122236	0.148708	0.0193877	1.8e-14	0.306272	14304744	rs10832240	0.36591			7	0.51392	MODIFIER		intron_variant,intron_variant,NMD_transcript_variant	RRAS2					0.999	-0.018152	No	No		No
HCM_Tadros_meta	RRAS2	25	11:14283198:C:T	RRAS2	11:14353533:T:C	0.825723	No	No	11	14283198		T	C	0.306272	122236	0.139945	0.0209851	2.67e-11	0.306272	14304744	rs10832240	0.274805			7	0.51392	MODIFIER		intron_variant,intron_variant,NMD_transcript_variant	RRAS2					0.999	-0.018152	No	No		No
HCM_Tadros_MTAG_meta	RRAS2	25	11:14283555:C:T	RRAS2	11:14353533:T:C	0.825723	No	No	11	14283555		T	C	0.306215	122236	0.148711	0.0193878	1.79e-14	0.306215	14305101		0.365949			7	0.51392	MODIFIER		intron_variant,intron_variant,NMD_transcript_variant	RRAS2					2.611	0.235545	No	No		No
HCM_Tadros_meta	RRAS2	25	11:14283555:C:T	RRAS2	11:14353533:T:C	0.825723	No	No	11	14283555		T	C	0.306215	122236	0.140065	0.0209853	2.57e-11	0.306215	14305101		0.275864			7	0.51392	MODIFIER		intron_variant,intron_variant,NMD_transcript_variant	RRAS2					2.611	0.235545	No	No		No
HCM_Tadros_MTAG_meta	RRAS2	25	11:14288736:G:A	RRAS2	11:14353533:T:C	0.825495	No	No	11	14288736		A	G	0.306364	122236	0.148164	0.0193964	2.3e-14	0.306364	14310282	rs11023178	0.395525			1f	0.55436	MODIFIER		intron_variant,intron_variant,NMD_transcript_variant	RRAS2					1.601	0.105267	No	No		No
HCM_Tadros_meta	RRAS2	25	11:14288736:G:A	RRAS2	11:14353533:T:C	0.825495	No	No	11	14288736		A	G	0.306364	122236	0.139541	0.0209969	3.12e-11	0.306364	14310282	rs11023178	0.301179			1f	0.55436	MODIFIER		intron_variant,intron_variant,NMD_transcript_variant	RRAS2					1.601	0.105267	No	No		No
HCM_Tadros_MTAG_meta	RRAS2	25	11:14307143:A:G	RRAS2	11:14353533:T:C	0.989576	No	No	11	14307143		G	A	0.349363	122236	0.151093	0.0190376	2.18e-15	0.349363	14328689	rs11606558	0.812205			1b	0.86517	MODIFIER		intron_variant,intron_variant,NMD_transcript_variant	RRAS2					5.87	0.540124	No	No		No
HCM_Tadros_meta	RRAS2	25	11:14307143:A:G	RRAS2	11:14353533:T:C	0.989576	No	No	11	14307143		G	A	0.349363	122236	0.135249	0.0206566	6.05e-11	0.349363	14328689	rs11606558	0.930494			1b	0.86517	MODIFIER		intron_variant,intron_variant,NMD_transcript_variant	RRAS2					5.87	0.540124	No	No		No
HCM_Tadros_MTAG_meta	RRAS2	25	11:14318494:A:C	RRAS2	11:14353533:T:C	0.989145	No	No	11	14318494		C	A	0.349378	122236	0.152411	0.0190443	1.28e-15	0.349378	14340040	rs12292287	0.817603			1f	0.55436	MODIFIER		intron_variant,intron_variant,NMD_transcript_variant	RRAS2					0.219	-0.403748	No	No		No
HCM_Tadros_meta	RRAS2	25	11:14318494:A:C	RRAS2	11:14353533:T:C	0.989145	No	No	11	14318494		C	A	0.349378	122236	0.136708	0.0206666	3.85e-11	0.349378	14340040	rs12292287	0.927089			1f	0.55436	MODIFIER		intron_variant,intron_variant,NMD_transcript_variant	RRAS2					0.219	-0.403748	No	No		No
HCM_Tadros_MTAG_meta	RRAS2	25	11:14318958:T:C	RRAS2	11:14353533:T:C	0.989142	No	No	11	14318958		C	T	0.349371	122236	0.152095	0.0190421	1.45e-15	0.349371	14340504	rs10832242	0.821313			1f	0.55436	MODIFIER		intron_variant,intron_variant,NMD_transcript_variant	RRAS2					0.011	-1.23757	No	No		No
HCM_Tadros_meta	RRAS2	25	11:14318958:T:C	RRAS2	11:14353533:T:C	0.989142	No	No	11	14318958		C	T	0.349371	122236	0.136359	0.0206635	4.28e-11	0.349371	14340504	rs10832242	0.922736			1f	0.55436	MODIFIER		intron_variant,intron_variant,NMD_transcript_variant	RRAS2					0.011	-1.23757	No	No		No
HCM_Tadros_MTAG_meta	RRAS2	25	11:14321403:T:C	RRAS2	11:14353533:T:C	0.990015	No	No	11	14321403		C	T	0.349211	122236	0.151948	0.0190532	1.6e-15	0.349211	14342949	rs12291662	0.787462			1f	0.55324	MODIFIER		intron_variant,intron_variant,NMD_transcript_variant	RRAS2					12.65	1.26337	No	No		No
HCM_Tadros_meta	RRAS2	25	11:14321403:T:C	RRAS2	11:14353533:T:C	0.990015	No	No	11	14321403		C	T	0.349211	122236	0.136242	0.0206775	4.59e-11	0.349211	14342949	rs12291662	0.958511			1f	0.55324	MODIFIER		intron_variant,intron_variant,NMD_transcript_variant	RRAS2					12.65	1.26337	No	No		No
HCM_Tadros_MTAG_meta	RRAS2	25	11:14324013:T:G	RRAS2	11:14353533:T:C	0.989582	No	No	11	14324013		G	T	0.349137	122236	0.15252	0.0190656	1.31e-15	0.349137	14345559	rs11023187	0.778449			1f	0.55324	MODIFIER		intron_variant,intron_variant,NMD_transcript_variant	RRAS2					6.683	0.624077	No	No		No
HCM_Tadros_meta	RRAS2	25	11:14324013:T:G	RRAS2	11:14353533:T:C	0.989582	No	No	11	14324013		G	T	0.349137	122236	0.136806	0.0206941	3.95e-11	0.349137	14345559	rs11023187	0.967807			1f	0.55324	MODIFIER		intron_variant,intron_variant,NMD_transcript_variant	RRAS2					6.683	0.624077	No	No		No
HCM_Tadros_meta	RRAS2	25	11:14332411:G:C	RRAS2	11:14353533:T:C	0.981386	No	No	11	14332411		C	G	0.3508	122236	0.133469	0.0207897	1.41e-10	0.3508	14353957	rs34171876	0.973751			1f	0.55436	MODIFIER		intron_variant,intron_variant,NMD_transcript_variant	RRAS2					0.399	-0.249685	No	No		No
HCM_Tadros_MTAG_meta	RRAS2	25	11:14334018:G:A	RRAS2	11:14353533:T:C	0.99825	No	No	11	14334018		A	G	0.346833	122236	0.15402	0.0191278	8.54e-16	0.346833	14355564	rs12795545	0.677182			1f	0.55324	MODIFIER		intron_variant,intron_variant,NMD_transcript_variant	RRAS2					1.388	0.067676	No	No		No
HCM_Tadros_meta	RRAS2	25	11:14334018:G:A	RRAS2	11:14353533:T:C	0.99825	No	No	11	14334018		A	G	0.346833	122236	0.138112	0.0207685	3.03e-11	0.346833	14355564	rs12795545	0.923592			1f	0.55324	MODIFIER		intron_variant,intron_variant,NMD_transcript_variant	RRAS2					1.388	0.067676	No	No		No
HCM_Tadros_MTAG_meta	RRAS2	25	11:14348223:T:C	RRAS2	11:14353533:T:C	0.990448	No	No	11	14348223		C	T	0.349298	122236	0.154144	0.0191008	7.38e-16	0.349298	14369769	rs11023194	0.812823			1a	0.91167	MODIFIER		intron_variant,intron_variant,NMD_transcript_variant	RRAS2					4.457	0.405993	No	No		No
HCM_Tadros_meta	RRAS2	25	11:14348223:T:C	RRAS2	11:14353533:T:C	0.990448	No	No	11	14348223		C	T	0.349298	122236	0.139012	0.0207389	2.12e-11	0.349298	14369769	rs11023194	0.941138			1a	0.91167	MODIFIER		intron_variant,intron_variant,NMD_transcript_variant	RRAS2					4.457	0.405993	No	No		No
HCM_Tadros_MTAG_meta	RRAS2	25	11:14353533:T:C	RRAS2	11:14353533:T:C	1	No	No	11	14353533		C	T	0.34712	122236	0.154994	0.0191328	5.73e-16	0.34712	14375079	rs12270374	0.731125			1f	0.55324	MODIFIER		intron_variant,intron_variant,NMD_transcript_variant	RRAS2					1.953	0.157591	No	No		No
HCM_Tadros_meta	RRAS2	25	11:14353533:T:C	RRAS2	11:14353533:T:C	1	No	No	11	14353533		C	T	0.34712	122236	0.139398	0.0207765	2.02e-11	0.34712	14375079	rs12270374	0.979477			1f	0.55324	MODIFIER		intron_variant,intron_variant,NMD_transcript_variant	RRAS2					1.953	0.157591	No	No		No
HCM_Tadros_MTAG_meta	RRAS2	25	11:14354137:C:A	RRAS2	11:14353533:T:C	1	No	No	11	14354137		A	C	0.347472	122236	0.154398	0.0191345	7.44e-16	0.347472	14375683	rs4757250	0.73358			7	0.51392	MODIFIER		intron_variant,intron_variant,NMD_transcript_variant	RRAS2					0.893	-0.047019	No	No		No
HCM_Tadros_meta	RRAS2	25	11:14354137:C:A	RRAS2	11:14353533:T:C	1	No	No	11	14354137		A	C	0.347472	122236	0.138739	0.0207801	2.53e-11	0.347472	14375683	rs4757250	0.983129			7	0.51392	MODIFIER		intron_variant,intron_variant,NMD_transcript_variant	RRAS2					0.893	-0.047019	No	No		No
HCM_Tadros_MTAG_meta	RRAS2	25	11:14354732:A:G	RRAS2	11:14353533:T:C	0.999563	No	No	11	14354732		G	A	0.347207	122236	0.154043	0.0191345	8.65e-16	0.347207	14376278	rs12805159	0.735036			1f	0.55436	MODIFIER		intron_variant,intron_variant,NMD_transcript_variant,upstream_gene_variant	RRAS2					1.516	0.090856	No	No		No
HCM_Tadros_meta	RRAS2	25	11:14354732:A:G	RRAS2	11:14353533:T:C	0.999563	No	No	11	14354732		G	A	0.347207	122236	0.138306	0.0207787	2.91e-11	0.347207	14376278	rs12805159	0.985971			1f	0.55436	MODIFIER		intron_variant,intron_variant,NMD_transcript_variant,upstream_gene_variant	RRAS2					1.516	0.090856	No	No		No
HCM_Tadros_MTAG_meta	RRAS2	25	11:14359282:G:A	RRAS2	11:14353533:T:C	0.998254	No	No	11	14359282		A	G	0.347157	122236	0.154883	0.0191369	6.1e-16	0.347157	14380828	rs10832246	0.732819			1f	0.55436	MODIFIER		upstream_gene_variant,intron_variant	RRAS2					5.068	0.46227	No	No		No
HCM_Tadros_meta	RRAS2	25	11:14359282:G:A	RRAS2	11:14353533:T:C	0.998254	No	No	11	14359282		A	G	0.347157	122236	0.139236	0.0207828	2.17e-11	0.347157	14380828	rs10832246	0.982153			1f	0.55436	MODIFIER		upstream_gene_variant,intron_variant	RRAS2					5.068	0.46227	No	No		No
HCM_Tadros_MTAG_meta	RRAS2	25	11:14359452:G:A	RRAS2	11:14353533:T:C	0.998254	No	No	11	14359452		A	G	0.347248	122236	0.154894	0.019135	6.02e-16	0.347248	14380998	rs11023197	0.723241			1b	0.68148	MODIFIER		upstream_gene_variant,intron_variant	RRAS2					13.8	1.4366	No	No		No
HCM_Tadros_meta	RRAS2	25	11:14359452:G:A	RRAS2	11:14353533:T:C	0.998254	No	No	11	14359452		A	G	0.347248	122236	0.139225	0.0207799	2.16e-11	0.347248	14380998	rs11023197	0.972155			1b	0.68148	MODIFIER		upstream_gene_variant,intron_variant	RRAS2					13.8	1.4366	No	No		No
HCM_Tadros_MTAG_meta	RRAS2	25	11:14364599:A:G	RRAS2	11:14353533:T:C	0.990022	No	No	11	14364599		G	A	0.349436	122236	0.153855	0.0191161	8.81e-16	0.349436	14386145	rs4517475	0.835282			1b	0.64194	MODIFIER		upstream_gene_variant	RRAS2					14.28	1.51589	No	No		No
HCM_Tadros_meta	RRAS2	25	11:14364599:A:G	RRAS2	11:14353533:T:C	0.990022	No	No	11	14364599		G	A	0.349436	122236	0.13842	0.0207594	2.69e-11	0.349436	14386145	rs4517475	0.91296			1b	0.64194	MODIFIER		upstream_gene_variant	RRAS2					14.28	1.51589	No	No		No
HCM_Tadros_MTAG_meta	RRAS2	25	11:14368917:G:T	RRAS2	11:14353533:T:C	0.998254	No	No	11	14368917		T	G	0.347059	122236	0.155115	0.0191562	5.9e-16	0.347059	14390463	rs11023198	0.73433			1d	0.94556	MODIFIER		upstream_gene_variant	RRAS2					1.273	0.045032	No	No		No
HCM_Tadros_meta	RRAS2	25	11:14368917:G:T	RRAS2	11:14353533:T:C	0.998254	No	No	11	14368917		T	G	0.347059	122236	0.139118	0.0208035	2.36e-11	0.347059	14390463	rs11023198	0.989594			1d	0.94556	MODIFIER		upstream_gene_variant	RRAS2					1.273	0.045032	No	No		No
HCM_Tadros_MTAG_meta	RRAS2	25	11:14372712:A:G	RRAS2	11:14353533:T:C	0.971918	No	No	11	14372712		G	A	0.350814	122236	0.149956	0.0191202	4.62e-15	0.350814	14394258	rs11023199	0.854586			1f	0.53183	MODIFIER		intergenic_variant						15.14	1.67179	No	No		No
HCM_Tadros_meta	RRAS2	25	11:14372712:A:G	RRAS2	11:14353533:T:C	0.971918	No	No	11	14372712		G	A	0.350814	122236	0.133733	0.0207626	1.23e-10	0.350814	14394258	rs11023199	0.880221			1f	0.53183	MODIFIER		intergenic_variant						15.14	1.67179	No	No		No
HCM_Tadros_meta	CHST1	26	11:45517431:C:T		11:45517431:C:T	1	No	No	11	45517431		T	C	0.062753	122236	0.236485	0.0397157	2.68e-09	0.062753	45538981	rs77907294	0.332745			1b	0.9275	MODIFIER		intron_variant,non_coding_transcript_variant,upstream_gene_variant,downstream_gene_variant						0.664	-0.122352	No	No		No
HCM_Tadros_meta	C11orf49	27	11:46890230:G:C	LRP4	11:47163906:A:G	0.861589	No	No	11	46890230		C	G	0.139578	122236	0.158978	0.0281377	1.65e-08	0.139578	46911781	rs2306037	0.076047			1f	0.55436	MODIFIER		intron_variant,upstream_gene_variant	LRP4					0.006	-1.40165	No	No		No
HCM_Tadros_meta	C11orf49	27	11:46895491:G:C	LRP4	11:47163906:A:G	0.862462	No	No	11	46895491		C	G	0.138454	122236	0.157373	0.0283672	2.96e-08	0.138454	46917042	rs113362246	0.061587			1f	0.55436	MODIFIER		intron_variant,downstream_gene_variant	LRP4					2.334	0.205122	No	No		No
HCM_Tadros_MTAG_meta	C11orf49	27	11:46901617:C:T	LRP4	11:47163906:A:G	0.861637	No	No	11	46901617		T	C	0.139355	122236	0.127627	0.0260316	9.62e-07	0.139355	46923168	rs11039024	0.138542			1f	0.55436	MODIFIER		intron_variant	LRP4					9.394	0.91378	No	No		No
HCM_Tadros_meta	C11orf49	27	11:46901617:C:T	LRP4	11:47163906:A:G	0.861637	No	No	11	46901617		T	C	0.139355	122236	0.157152	0.0281481	2.42e-08	0.139355	46923168	rs11039024	0.051234			1f	0.55436	MODIFIER		intron_variant	LRP4					9.394	0.91378	No	No		No
HCM_Tadros_meta	C11orf49	27	11:46910390:A:T	LRP4	11:47163906:A:G	0.864469	No	No	11	46910390		T	A	0.138375	122236	0.153603	0.0284236	6.66e-08	0.138375	46931941	rs11606992	0.054914			6	0.18	MODIFIER		intron_variant	LRP4					11.55	1.11953	No	No		No
HCM_Tadros_meta	C11orf49	27	11:46912709:C:G	LRP4	11:47163906:A:G	0.857808	No	No	11	46912709		G	C	0.133619	122236	0.163994	0.0292039	2.01e-08	0.133619	46934260	rs79920646	0.052638			1f	0.55436	MODIFIER		intron_variant	LRP4					14.51	1.55581	No	No		No
HCM_Tadros_MTAG_meta	C11orf49	27	11:46928050:T:C	C11orf49	11:47163906:A:G	0.947421	No	No	11	46928050		C	T	0.137199	122236	0.131873	0.0261431	4.64e-07	0.137199	46949601	rs78744550	0.130999			1f	0.55436	MODIFIER		non_coding_transcript_exon_variant						5.876	0.540721	No	No		No
HCM_Tadros_meta	C11orf49	27	11:46928050:T:C	C11orf49	11:47163906:A:G	0.947421	No	No	11	46928050		C	T	0.137199	122236	0.163364	0.0283005	8.02e-09	0.137199	46949601	rs78744550	0.045212			1f	0.55436	MODIFIER		non_coding_transcript_exon_variant						5.876	0.540721	No	No		No
HCM_Tadros_MTAG_meta	C11orf49	27	11:46945864:T:G	C11orf49	11:47163906:A:G	0.947696	No	No	11	46945864		G	T	0.136869	122236	0.132155	0.0261141	4.26e-07	0.136869	46967415	rs11039035	0.129313			1f	0.55436	MODIFIER		intron_variant,intron_variant,non_coding_transcript_variant,intron_variant,NMD_transcript_variant	CSTPP1					0.233	-0.387253	No	No		No
HCM_Tadros_meta	C11orf49	27	11:46945864:T:G	C11orf49	11:47163906:A:G	0.947696	No	No	11	46945864		G	T	0.136869	122236	0.163909	0.0282673	6.87e-09	0.136869	46967415	rs11039035	0.04417			1f	0.55436	MODIFIER		intron_variant,intron_variant,non_coding_transcript_variant,intron_variant,NMD_transcript_variant	CSTPP1					0.233	-0.387253	No	No		No
HCM_Tadros_meta	C11orf49	27	11:46947730:C:G	C11orf49	11:47163906:A:G	0.947677	No	No	11	46947730		G	C	0.136877	122236	0.164088	0.0282652	6.6e-09	0.136877	46969281	rs17790204	0.043892			1f	0.55436	MODIFIER		intron_variant,intron_variant,non_coding_transcript_variant,intron_variant,NMD_transcript_variant	CSTPP1					16.41	1.92732	No	No		No
HCM_Tadros_MTAG_meta	C11orf49	27	11:46960095:A:G	C11orf49	11:47163906:A:G	0.9477	No	No	11	46960095		G	A	0.856712	122236	-0.130112	0.0259419	5.39e-07	0.143288	46981646	rs6485716	0.10556			1f	0.55324	MODIFIER		intron_variant,intron_variant,non_coding_transcript_variant,intron_variant,NMD_transcript_variant	CSTPP1					1.559	0.098296	No	No		No
HCM_Tadros_meta	C11orf49	27	11:46960095:A:G	C11orf49	11:47163906:A:G	0.9477	No	No	11	46960095		G	A	0.856712	122236	-0.161366	0.0280985	9.55e-09	0.143288	46981646	rs6485716	0.033551			1f	0.55324	MODIFIER		intron_variant,intron_variant,non_coding_transcript_variant,intron_variant,NMD_transcript_variant	CSTPP1					1.559	0.098296	No	No		No
HCM_Tadros_MTAG_meta	C11orf49	27	11:46988940:G:A	C11orf49	11:47163906:A:G	0.939321	No	No	11	46988940		A	G	0.131843	122236	0.138871	0.0267381	2.1e-07	0.131843	47010491	rs112181005	0.058891			6	0.27375	MODIFIER		intron_variant,intron_variant,non_coding_transcript_variant,intron_variant,NMD_transcript_variant,downstream_gene_variant	CSTPP1					0.433	-0.229165	No	No		No
HCM_Tadros_meta	C11orf49	27	11:46988940:G:A	C11orf49	11:47163906:A:G	0.939321	No	No	11	46988940		A	G	0.131843	122236	0.172778	0.0289563	2.49e-09	0.131843	47010491	rs112181005	0.015646			6	0.27375	MODIFIER		intron_variant,intron_variant,non_coding_transcript_variant,intron_variant,NMD_transcript_variant,downstream_gene_variant	CSTPP1					0.433	-0.229165	No	No		No
HCM_Tadros_MTAG_meta	C11orf49	27	11:47016669:A:G	C11orf49	11:47163906:A:G	0.9477	No	No	11	47016669		G	A	0.857138	122236	-0.13048	0.0259102	4.85e-07	0.142862	47038220	rs4494268	0.115976			1f	0.22271	MODIFIER		intron_variant,intron_variant,non_coding_transcript_variant,intron_variant,NMD_transcript_variant	CSTPP1					0.484	-0.201294	No	No		No
HCM_Tadros_meta	C11orf49	27	11:47016669:A:G	C11orf49	11:47163906:A:G	0.9477	No	No	11	47016669		G	A	0.857138	122236	-0.16189	0.0280535	8.1e-09	0.142862	47038220	rs4494268	0.037586			1f	0.22271	MODIFIER		intron_variant,intron_variant,non_coding_transcript_variant,intron_variant,NMD_transcript_variant	CSTPP1					0.484	-0.201294	No	No		No
HCM_Tadros_meta	C11orf49	27	11:47099996:C:G	C11orf49	11:47163906:A:G	0.949265	No	No	11	47099996		G	C	0.137188	122236	0.166063	0.0281739	3.87e-09	0.137188	47121547	rs4576779	0.049126			1f	0.55436	MODIFIER		intron_variant,intron_variant,NMD_transcript_variant,intron_variant,non_coding_transcript_variant	CSTPP1					6.429	0.597317	No	No		No
HCM_Tadros_MTAG_meta	C11orf49	27	11:47137502:G:A	C11orf49	11:47163906:A:G	0.950793	No	No	11	47137502		A	G	0.138264	122236	0.132909	0.0259962	3.24e-07	0.138264	47159053	rs4752965	0.127977			1f	0.55436	MODIFIER		intron_variant,intron_variant,NMD_transcript_variant,intron_variant,non_coding_transcript_variant,3_prime_UTR_variant,NMD_transcript_variant,upstream_gene_variant	CSTPP1					6.562	0.61126	No	No		No
HCM_Tadros_meta	C11orf49	27	11:47137502:G:A	C11orf49	11:47163906:A:G	0.950793	No	No	11	47137502		A	G	0.138264	122236	0.165405	0.0281185	4.15e-09	0.138264	47159053	rs4752965	0.042461			1f	0.55436	MODIFIER		intron_variant,intron_variant,NMD_transcript_variant,intron_variant,non_coding_transcript_variant,3_prime_UTR_variant,NMD_transcript_variant,upstream_gene_variant	CSTPP1					6.562	0.61126	No	No		No
HCM_Tadros_meta	C11orf49	27	11:47147677:G:C	C11orf49	11:47163906:A:G	0.951559	No	No	11	47147677		C	G	0.138437	122236	0.163458	0.0281151	6.27e-09	0.138437	47169228	rs12574410	0.049067			1f	0.55436	MODIFIER		intron_variant,intron_variant,NMD_transcript_variant,intron_variant,non_coding_transcript_variant	CSTPP1					8.004	0.769215	No	No		No
HCM_Tadros_MTAG_meta	C11orf49	27	11:47163420:C:T	C11orf49	11:47163906:A:G	0.951545	No	No	11	47163420		T	C	0.138225	122236	0.136495	0.0259806	1.52e-07	0.138225	47184971	rs10838663	0.146704			1b	0.65401	MODIFIER		downstream_gene_variant,intron_variant	CSTPP1,ARFGAP2					0.778	-0.082348	No	No		No
HCM_Tadros_meta	C11orf49	27	11:47163420:C:T	C11orf49	11:47163906:A:G	0.951545	No	No	11	47163420		T	C	0.138225	122236	0.168873	0.0280933	1.9e-09	0.138225	47184971	rs10838663	0.050564			1b	0.65401	MODIFIER		downstream_gene_variant,intron_variant	CSTPP1,ARFGAP2					0.778	-0.082348	No	No		No
HCM_Tadros_MTAG_meta	C11orf49	27	11:47163906:A:G	C11orf49	11:47163906:A:G	1	No	No	11	47163906		G	A	0.144958	122236	0.14782	0.0255656	7.58e-09	0.144958	47185457	rs4752968	0.258819			1f	0.54883	MODIFIER		downstream_gene_variant,intron_variant	CSTPP1,ARFGAP2					2.985	0.273	No	No		No
HCM_Tadros_meta	C11orf49	27	11:47163906:A:G	C11orf49	11:47163906:A:G	1	No	No	11	47163906		G	A	0.144958	122236	0.178644	0.0276501	1.08e-10	0.144958	47185457	rs4752968	0.106044			1f	0.54883	MODIFIER		downstream_gene_variant,intron_variant	CSTPP1,ARFGAP2					2.985	0.273	No	No		No
HCM_Tadros_meta	LOC646813	28	11:50264850:G:C		11:50422579:C:T	0.884927	No	No	11	50264850		C	G	0.116509	122236	0.135038	0.0283059	1.87e-06	0.116509	50224021	rs112367261	0.204649			7	0.51392	MODIFIER		upstream_gene_variant,intron_variant,non_coding_transcript_variant	SEPTIN7P11					1.742	0.127452	No	No		No
HCM_Tadros_meta	LOC646813	28	11:50267442:T:A		11:50422579:C:T	0.884937	No	No	11	50267442		A	T	0.115104	122236	0.133301	0.0282866	2.49e-06	0.115104	50226613	rs55649639	0.252401			7	0.51392	MODIFIER		upstream_gene_variant,intron_variant,non_coding_transcript_variant	SEPTIN7P11					6.666	0.622234	No	No		No
HCM_Tadros_meta	LOC646813	28	11:50279012:G:A	LOC441601	11:50422579:C:T	0.883767	No	No	11	50279012		A	G	0.115327	122236	0.132815	0.0282245	2.57e-06	0.115327	50238183	rs36034759	0.23383			1f	0.55436	MODIFIER		downstream_gene_variant,intron_variant,non_coding_transcript_variant	SEPTIN7P11					7.548	0.718286	No	No		No
HCM_Tadros_meta	LOC646813	28	11:50279041:T:C	LOC441601	11:50422579:C:T	0.870792	No	No	11	50279041		C	T	0.821216	122236	-0.134221	0.02688	6.05e-07	0.178784	50238212	rs2183383	0.446666			1f	0.55436	MODIFIER		downstream_gene_variant,intron_variant,non_coding_transcript_variant	SEPTIN7P11					1.802	0.136331	No	No		No
HCM_Tadros_meta	LOC646813	28	11:50279623:C:T	LOC441601	11:50422579:C:T	0.891993	No	No	11	50279623		T	C	0.115053	122236	0.134461	0.0282518	1.97e-06	0.115053	50238794	rs35223128	0.249572			7	0.51392	MODIFIER		downstream_gene_variant,intron_variant,non_coding_transcript_variant	SEPTIN7P11					6.491	0.603791	No	No		No
HCM_Tadros_meta	LOC646813	28	11:50286081:C:T	LOC441601	11:50422579:C:T	0.891811	No	No	11	50286081		T	C	0.823694	122236	-0.138256	0.0269162	2.86e-07	0.176306	50245252	rs10736895	0.46072			7	0.51392	MODIFIER		upstream_gene_variant,intron_variant,non_coding_transcript_variant	SEPTIN7P11					4.189	0.382062	No	No		No
HCM_Tadros_meta	LOC646813	28	11:50289375:G:C	LOC441601	11:50422579:C:T	0.891801	No	No	11	50289375		C	G	0.11358	122236	0.134388	0.0282491	2e-06	0.11358	50248546	rs12573868	0.14015			7	0.51392	MODIFIER		upstream_gene_variant,intron_variant,non_coding_transcript_variant	SEPTIN7P11					0.161	-0.483809	No	No		No
HCM_Tadros_meta	LOC646813	28	11:50290737:T:C	LOC441601	11:50422579:C:T	0.891936	No	No	11	50290737		C	T	0.113595	122236	0.134238	0.0282906	2.12e-06	0.113595	50249908		0.140494			7	0.18412	MODIFIER		upstream_gene_variant,intron_variant,non_coding_transcript_variant	SEPTIN7P11					6.068	0.560067	No	No		No
HCM_Tadros_meta	LOC646813	28	11:50293056:C:T	LOC441601	11:50422579:C:T	0.891984	No	No	11	50293056		T	C	0.821848	122236	-0.137489	0.0269404	3.4e-07	0.178152	50252227	rs1888188	0.371424			6	0.61833	MODIFIER		downstream_gene_variant,intron_variant,non_coding_transcript_variant	SEPTIN7P11					4.353	0.396668	No	No		No
HCM_Tadros_meta	LOC646813	28	11:50297936:T:C	LOC441601	11:50422579:C:T	0.891984	No	No	11	50297936		C	T	0.821811	122236	-0.137468	0.0269228	3.36e-07	0.178189	50257107	rs2026798	0.371673			1f	0.55436	MODIFIER		upstream_gene_variant,intron_variant,non_coding_transcript_variant	LINC02750,SEPTIN7P11					3.808	0.348209	No	No		No
HCM_Tadros_meta	LOC646813	28	11:50300090:A:C	LOC441601	11:50422579:C:T	0.891984	No	No	11	50300090		C	A	0.821781	122236	-0.137582	0.0269115	3.24e-07	0.178219	50259261	rs10794226	0.3707			1f	0.55324	MODIFIER		intron_variant,non_coding_transcript_variant,upstream_gene_variant	LINC02750,SEPTIN7P11					3.387	0.310506	No	No		No
HCM_Tadros_meta	LOC646813	28	11:50302612:G:T	LOC441601	11:50422579:C:T	0.885359	No	No	11	50302612		T	G	0.82097	122236	-0.138005	0.0268737	2.87e-07	0.17903	50261783	rs10901909	0.358905			7	0.51392	MODIFIER		downstream_gene_variant,intron_variant,non_coding_transcript_variant,upstream_gene_variant	LINC02750,SEPTIN7P11					0.368	-0.270389	No	No		No
HCM_Tadros_meta	LOC646813	28	11:50304821:G:A	LOC441601	11:50422579:C:T	0.891687	No	No	11	50304821		A	G	0.113613	122236	0.133885	0.0282166	2.12e-06	0.113613	50263992	rs12575349	0.141477			6	0.275	MODIFIER		downstream_gene_variant,upstream_gene_variant	LINC02750					8.154	0.785761	No	No		No
HCM_Tadros_meta	LOC646813	28	11:50308448:C:A	LOC441601	11:50422579:C:T	0.891975	No	No	11	50308448		A	C	0.821751	122236	-0.137654	0.0268885	3.13e-07	0.178249	50267619	rs10794227	0.370146			6	0.28784	MODIFIER		intron_variant,non_coding_transcript_variant,downstream_gene_variant	LINC02750					0.802	-0.074438	No	No		No
HCM_Tadros_meta	LOC646813	28	11:50309173:C:T		11:50422579:C:T	0.891964	No	No	11	50309173		T	C	0.113603	122236	0.134361	0.0282079	1.94e-06	0.113603	50268344	rs72907386	0.140261			1f	0.84	MODIFIER		intron_variant,non_coding_transcript_variant,downstream_gene_variant	LINC02750					5.369	0.490866	No	No		No
HCM_Tadros_meta	LOC646813	28	11:50320952:T:C		11:50422579:C:T	0.891984	No	No	11	50320952		C	T	0.827993	122236	-0.136181	0.026565	3.01e-07	0.172007	50280123	rs7929755	0.428066			1f	0.66703	MODIFIER		non_coding_transcript_exon_variant						3.803	0.347727	No	No		No
HCM_Tadros_meta	LOC646813	28	11:50322282:G:A		11:50422579:C:T	0.891984	No	No	11	50322282		A	G	0.821824	122236	-0.138704	0.0268558	2.46e-07	0.178176	50281453	rs3861714	0.403173			1f	0.82	MODIFIER		intron_variant,non_coding_transcript_variant						1.086	0.003581	No	No		No
HCM_Tadros_meta	LOC646813	28	11:50325726:T:C		11:50422579:C:T	0.891964	No	No	11	50325726		C	T	0.112966	122236	0.132904	0.0281982	2.48e-06	0.112966	50284897	rs139033636	0.078022			1f	0.34538	MODIFIER		intron_variant,non_coding_transcript_variant						3.944	0.36028	No	No		No
HCM_Tadros_meta	LOC646813	28	11:50332597:G:A		11:50422579:C:T	0.892588	No	No	11	50332597		A	G	0.8218	122236	-0.139122	0.0268947	2.35e-07	0.1782	50291768	rs7935722	0.399161			1f	0.22271	MODIFIER		intron_variant,non_coding_transcript_variant						5.16	0.470875	No	No		No
HCM_Tadros_meta	LOC646813	28	11:50335001:C:A		11:50422579:C:T	0.892982	No	No	11	50335001		A	C	0.113041	122236	0.132956	0.028239	2.54e-06	0.113041	50294172	rs67360004	0.07791			7	0.44416	MODIFIER		intron_variant,non_coding_transcript_variant						1.538	0.094727	No	No		No
HCM_Tadros_meta	LOC646813	28	11:50335543:A:T		11:50422579:C:T	0.892982	No	No	11	50335543		T	A	0.11303	122236	0.133157	0.0282423	2.46e-06	0.11303	50294714	rs35250761	0.077589			7	0.51392	MODIFIER		intron_variant,non_coding_transcript_variant						5.292	0.483443	No	No		No
HCM_Tadros_meta	LOC646813	28	11:50335739:C:G		11:50422579:C:T	0.892588	No	No	11	50335739		G	C	0.821767	122236	-0.139552	0.0269097	2.19e-07	0.178233	50294910	rs6597905	0.395132			1f	0.55324	MODIFIER		intron_variant,non_coding_transcript_variant						2.118	0.179143	No	No		No
HCM_Tadros_meta	LOC646813	28	11:50336386:A:T		11:50422579:C:T	0.892982	No	No	11	50336386		T	A	0.113035	122236	0.133158	0.0282459	2.47e-06	0.113035	50295557	rs34153970	0.077584			7	0.51392	MODIFIER		intron_variant,non_coding_transcript_variant						4.581	0.417221	No	No		No
HCM_Tadros_meta	LOC646813	28	11:50338373:T:C		11:50422579:C:T	0.892588	No	No	11	50338373		C	T	0.821766	122236	-0.139196	0.0269151	2.37e-07	0.178234	50297544	rs3850448	0.398407			1f	0.22271	MODIFIER		intron_variant,non_coding_transcript_variant,upstream_gene_variant						0.287	-0.333454	No	No		No
HCM_Tadros_meta	LOC646813	28	11:50338701:T:C		11:50422579:C:T	0.892505	No	No	11	50338701		C	T	0.821721	122236	-0.139478	0.0269131	2.23e-07	0.178279	50297872	rs4111484	0.395803			1f	0.22271	MODIFIER		intron_variant,non_coding_transcript_variant,upstream_gene_variant						0.529	-0.178947	No	No		No
HCM_Tadros_meta	LOC646813	28	11:50339712:A:C		11:50422579:C:T	0.892982	No	No	11	50339712		C	A	0.113064	122236	0.133592	0.0282639	2.32e-06	0.113064	50298883	rs75106536	0.076887			7	0.51392	MODIFIER		intron_variant,non_coding_transcript_variant,upstream_gene_variant						0.197	-0.430861	No	No		No
HCM_Tadros_meta	LOC646813	28	11:50340068:C:G		11:50422579:C:T	0.892982	No	No	11	50340068		G	C	0.113074	122236	0.134301	0.028265	2.05e-06	0.113074	50299239	rs11245640	0.075781			7	0.51392	MODIFIER		intron_variant,non_coding_transcript_variant,upstream_gene_variant						3.507	0.321288	No	No		No
HCM_Tadros_meta	LOC646813	28	11:50341326:T:C		11:50422579:C:T	0.892982	No	No	11	50341326		C	T	0.113066	122236	0.133675	0.0282712	2.3e-06	0.113066	50300497	rs2988427	0.076752			7	0.51392	MODIFIER		intron_variant,non_coding_transcript_variant,upstream_gene_variant						1.408	0.071512	No	No		No
HCM_Tadros_meta	LOC646813	28	11:50364964:A:T		11:50422579:C:T	0.89129	No	No	11	50364964		T	A	0.821754	122236	-0.140549	0.0269443	1.86e-07	0.178246	50324135	rs11245643	0.385897			7	0.51392	MODIFIER		downstream_gene_variant						0.584	-0.154301	No	No		No
HCM_Tadros_meta	LOC646813	28	11:50368581:T:C		11:50422579:C:T	0.893012	No	No	11	50368581		C	T	0.821699	122236	-0.140042	0.0269504	2.07e-07	0.178301	50327752	rs3904259	0.390499			6	0.78165	MODIFIER		intergenic_variant						3.303	0.302857	No	No		No
HCM_Tadros_meta	LOC646813	28	11:50369189:C:G		11:50422579:C:T	0.887259	No	No	11	50369189		G	C	0.81472	122236	-0.143097	0.0268274	9.82e-08	0.18528	50328360	rs10901925	0.753354			7	0.51392	MODIFIER		intergenic_variant						1.37	0.064398	No	No		No
HCM_Tadros_meta	LOC646813	28	11:50375309:T:C		11:50422579:C:T	0.892756	No	No	11	50375309		C	T	0.110533	122236	0.135956	0.0284131	1.74e-06	0.110533	50334480	rs12574266	0.076211			7	0.51392	MODIFIER		intergenic_variant						2.88	0.262874	No	No		No
HCM_Tadros_meta	LOC646813	28	11:50377011:A:C		11:50422579:C:T	0.891841	No	No	11	50377011		C	A	0.815112	122236	-0.147024	0.0268906	4.67e-08	0.184888	50336182	rs7395062	0.715533			7	0.51392	MODIFIER		intergenic_variant						2.613	0.235736	No	No		No
HCM_Tadros_meta	LOC646813	28	11:50380987:G:C		11:50422579:C:T	0.893354	No	No	11	50380987		C	G	0.110513	122236	0.13478	0.0284351	2.17e-06	0.110513	50340158		0.077958			7	0.51392	MODIFIER		intergenic_variant						1.525	0.092526	No	No		No
HCM_Tadros_meta	LOC646813	28	11:50381006:T:C		11:50422579:C:T	0.891931	No	No	11	50381006		C	T	0.814929	122236	-0.146015	0.0268997	5.83e-08	0.185071	50340177	rs7394918	0.763719			7	0.51392	MODIFIER		intergenic_variant						2.486	0.222196	No	No		No
HCM_Tadros_meta	LOC646813	28	11:50381334:C:T		11:50422579:C:T	0.893382	No	No	11	50381334		T	C	0.110509	122236	0.134945	0.0284386	2.12e-06	0.110509	50340505	rs12807795	0.077707			7	0.51392	MODIFIER		intergenic_variant						2.597	0.234061	No	No		No
HCM_Tadros_meta	LOC646813	28	11:50381648:C:T		11:50422579:C:T	0.889968	No	No	11	50381648		T	C	0.815835	122236	-0.144033	0.0269839	9.62e-08	0.184165	50340819	rs4066578	0.674615			1f	0.55324	MODIFIER		intergenic_variant						2.943	0.268977	No	No		No
HCM_Tadros_meta	LOC646813	28	11:50385017:A:C		11:50422579:C:T	0.89304	No	No	11	50385017		C	A	0.815082	122236	-0.146625	0.026917	5.23e-08	0.184918	50344188	rs3900379	0.72055			7	0.51392	MODIFIER		intergenic_variant						2.758	0.250717	No	No		No
HCM_Tadros_meta	LOC646813	28	11:50387502:A:G		11:50422579:C:T	0.893031	No	No	11	50387502		G	A	0.81509	122236	-0.146778	0.0269214	5.09e-08	0.18491	50346673	rs691315	0.718603			6	0.18937	MODIFIER		intergenic_variant						2.483	0.221819	No	No		No
HCM_Tadros_meta	LOC646813	28	11:50389101:A:G		11:50422579:C:T	0.89304	No	No	11	50389101		G	A	0.815037	122236	-0.147048	0.0269177	4.79e-08	0.184963	50348272	rs528887	0.715181			7	0.51392	MODIFIER		intergenic_variant						2.614	0.235831	No	No		No
HCM_Tadros_meta	LOC646813	28	11:50390231:A:G		11:50422579:C:T	0.893382	No	No	11	50390231		G	A	0.11055	122236	0.136722	0.0284622	1.58e-06	0.11055	50349402	rs34601780	0.07505			6	0.17	MODIFIER		intergenic_variant						3.048	0.279037	No	No		No
HCM_Tadros_meta	LOC646813	28	11:50395243:A:G		11:50422579:C:T	0.893382	No	No	11	50395243		G	A	0.110548	122236	0.136696	0.0284706	1.6e-06	0.110548	50354414	rs34997181	0.075081			7	0.51392	MODIFIER		intergenic_variant						3.896	0.35602	No	No		No
HCM_Tadros_meta	LOC646813	28	11:50396484:T:C		11:50422579:C:T	0.893003	No	No	11	50396484		C	T	0.814908	122236	-0.147815	0.026939	4.18e-08	0.185092	50355655	rs518408	0.694903			7	0.51392	MODIFIER		intergenic_variant						3.072	0.281293	No	No		No
HCM_Tadros_meta	LOC646813	28	11:50399141:G:A		11:50422579:C:T	0.893269	No	No	11	50399141		A	G	0.110466	122236	0.132382	0.0285333	3.55e-06	0.110466	50358312	rs12800771	0.077542			7	0.51392	MODIFIER		intergenic_variant						1.631	0.110127	No	No		No
HCM_Tadros_meta	LOC646813	28	11:50403929:C:G	LOC646813	11:50422579:C:T	0.916675	No	No	11	50403929		G	C	0.81758	122236	-0.160301	0.0272218	4e-09	0.18242	50363100	rs691869	0.618989			7	0.51392	MODIFIER		intergenic_variant						0.316	-0.309052	No	No		No
HCM_Tadros_meta	LOC646813	28	11:50404442:A:T	LOC646813	11:50422579:C:T	0.916019	No	No	11	50404442		T	A	0.10861	122236	0.150275	0.02878	1.81e-07	0.10861	50363613	rs3912715	0.088272			7	0.51392	MODIFIER		upstream_gene_variant						2.685	0.243271	No	No		No
HCM_Tadros_meta	LOC646813	28	11:50407799:T:G	LOC646813	11:50422579:C:T	0.894208	No	No	11	50407799		G	T	0.814988	122236	-0.147335	0.0269603	4.74e-08	0.185012	50366970	rs690923	0.711445			6	0.21138	MODIFIER		upstream_gene_variant						0.437	-0.226803	No	No		No
HCM_Tadros_meta	LOC646813	28	11:50408409:T:C	LOC646813	11:50422579:C:T	0.893289	No	No	11	50408409		C	T	0.110686	122236	0.13522	0.0284945	2.11e-06	0.110686	50367580	rs35612986	0.077808			7	0.51392	MODIFIER		upstream_gene_variant						7.255	0.685958	No	No		No
HCM_Tadros_meta	LOC646813	28	11:50412187:T:C	LOC646813	11:50422579:C:T	0.893611	No	No	11	50412187		C	T	0.81497	122236	-0.147635	0.0269641	4.47e-08	0.18503	50371358	rs553001	0.707634			1f	0.55436	MODIFIER		intron_variant,non_coding_transcript_variant						1.876	0.146971	No	No		No
HCM_Tadros_meta	LOC646813	28	11:50413536:A:G	LOC646813	11:50422579:C:T	0.893619	No	No	11	50413536		G	A	0.814974	122236	-0.147416	0.0269687	4.71e-08	0.185026	50372707	rs833212	0.710395			1f	0.19549	MODIFIER		intron_variant,non_coding_transcript_variant						1.254	0.04109	No	No		No
HCM_Tadros_meta	LOC646813	28	11:50413619:A:C	LOC646813	11:50422579:C:T	0.893619	No	No	11	50413619		C	A	0.814989	122236	-0.147074	0.0269724	5.08e-08	0.185011	50372790	rs833209	0.714731			1f	0.22271	MODIFIER		intron_variant,non_coding_transcript_variant						2.188	0.187776	No	No		No
HCM_Tadros_meta	LOC646813	28	11:50415736:T:C	LOC646813	11:50422579:C:T	0.893611	No	No	11	50415736		C	T	0.814958	122236	-0.146641	0.0269702	5.54e-08	0.185042	50374907	rs691464	0.720241			1f	0.22271	MODIFIER		intron_variant,non_coding_transcript_variant						0.795	-0.076779	No	No		No
HCM_Tadros_meta	LOC646813	28	11:50417536:C:T	LOC646813	11:50422579:C:T	0.892568	No	No	11	50417536		T	C	0.11059	122236	0.136678	0.0285104	1.66e-06	0.11059	50376707	rs4065946	0.075081			1f	0.22271	MODIFIER		intron_variant,non_coding_transcript_variant						1.391	0.068322	No	No		No
HCM_Tadros_meta	LOC646813	28	11:50421697:T:A	LOC646813	11:50422579:C:T	0.893233	No	No	11	50421697		A	T	0.110511	122236	0.136776	0.0285105	1.63e-06	0.110511	50380868	rs35588192	0.074938			1f	0.22271	MODIFIER		intron_variant,non_coding_transcript_variant						3.686	0.337335	No	No		No
HCM_Tadros_meta	LOC646813	28	11:50421967:A:G	LOC646813	11:50422579:C:T	0.89343	No	No	11	50421967		G	A	0.815029	122236	-0.146852	0.0269729	5.32e-08	0.184971	50381138	rs691093	0.682567			7	0.51392	MODIFIER		intron_variant,non_coding_transcript_variant						3.113	0.285223	No	No		No
HCM_Tadros_meta	LOC646813	28	11:50422579:C:T	LOC646813	11:50422579:C:T	1	No	No	11	50422579		T	C	0.829931	122236	-0.165618	0.0274232	1.59e-09	0.170069	50381750	rs691666	0.402952			6	0.42	MODIFIER		downstream_gene_variant						0.866	-0.054738	No	No		No
HCM_Tadros_meta	LOC646813	28	11:50433783:A:G		11:50422579:C:T	0.893137	No	No	11	50433783		G	A	0.810458	122236	-0.148073	0.0269152	3.86e-08	0.189542	50392954	rs485637	0.634802			7	0.51392	MODIFIER		intergenic_variant						0.73	-0.098252	No	No		No
HCM_Tadros_meta	LOC646813	28	11:50438049:G:T		11:50422579:C:T	0.895409	No	No	11	50438049		T	G	0.110717	122236	0.137578	0.0285871	1.52e-06	0.110717	50397220	rs12801501	0.088524			7	0.51392	MODIFIER		intergenic_variant						3.577	0.327644	No	No		No
HCM_Tadros_meta	LOC646813	28	11:50438712:A:G		11:50422579:C:T	0.893308	No	No	11	50438712		G	A	0.810267	122236	-0.15799	0.0279127	1.55e-08	0.189733	50397883		0.514709			7	0.51392	MODIFIER		intergenic_variant						1.054	-0.004142	No	No		No
HCM_Tadros_meta	LOC646813	28	11:50439032:G:A		11:50422579:C:T	0.89363	No	No	11	50439032		A	G	0.110096	122236	0.136112	0.0287137	2.17e-06	0.110096	50398203	rs35704770	0.090957			7	0.51392	MODIFIER		intergenic_variant						3.98	0.363493	No	No		No
HCM_Tadros_meta	LOC646813	28	11:50442006:T:C		11:50422579:C:T	0.892984	No	No	11	50442006		C	T	0.110263	122236	0.133072	0.0287855	3.84e-06	0.110263	50401177	rs12790887	0.096191			7	0.51392	MODIFIER		intergenic_variant						4.692	0.427407	No	No		No
HCM_Tadros_meta	LOC646813	28	11:50443776:C:T		11:50422579:C:T	0.894033	No	No	11	50443776		T	C	0.110256	122236	0.135457	0.0287634	2.53e-06	0.110256	50402947	rs34630100	0.092039			7	0.51392	MODIFIER		intergenic_variant						2.431	0.216109	No	No		No
HCM_Tadros_meta	LOC646813	28	11:50445470:C:T		11:50422579:C:T	0.89405	No	No	11	50445470		T	C	0.110054	122236	0.13508	0.0287911	2.75e-06	0.110054	50404641	rs66944957	0.092667			7	0.51392	MODIFIER		intergenic_variant						2.461	0.219407	No	No		No
HCM_Tadros_meta	LOC646813	28	11:50448185:T:C		11:50422579:C:T	0.894041	No	No	11	50448185		C	T	0.11011	122236	0.134802	0.0288198	2.95e-06	0.11011	50407356	rs71481250	0.095364			7	0.51392	MODIFIER		intergenic_variant						4.686	0.426793	No	No		No
HCM_Tadros_meta	LOC646813	28	11:50450264:G:A		11:50422579:C:T	0.893598	No	No	11	50450264		A	G	0.811032	122236	-0.143001	0.0271877	1.47e-07	0.188968	50409435	rs537896	0.703634			7	0.51392	MODIFIER		intergenic_variant						0.074	-0.693203	No	No		No
HCM_Tadros_meta	LOC646813	28	11:50463296:A:G		11:50422579:C:T	0.891046	No	No	11	50463296		G	A	0.811007	122236	-0.145126	0.0272682	1.05e-07	0.188993	50422467	rs1608252	0.676227			7	0.51392	MODIFIER		intergenic_variant						2.711	0.245967	No	No		No
HCM_Tadros_meta	LOC646813	28	11:50464728:G:A		11:50422579:C:T	0.881647	No	No	11	50464728		A	G	0.10837	122236	0.135111	0.0293791	4.31e-06	0.10837	50423899	rs12099068	0.106152			7	0.51392	MODIFIER		intergenic_variant						3.314	0.303859	No	No		No
HCM_Tadros_meta	LOC646813	28	11:50467455:C:G		11:50422579:C:T	0.891162	No	No	11	50467455		G	C	0.109817	122236	0.135766	0.0290629	3.04e-06	0.109817	50426626	rs12575361	0.092109			7	0.51392	MODIFIER		intergenic_variant						1.512	0.09018	No	No		No
HCM_Tadros_meta	LOC646813	28	11:50472578:C:T		11:50422579:C:T	0.882746	No	No	11	50472578		T	C	0.108723	122236	0.138419	0.0293392	2.42e-06	0.108723	50431749	rs12576874	0.118618			7	0.51392	MODIFIER		intergenic_variant						1.026	-0.011219	No	No		No
HCM_Tadros_meta	LOC646813	28	11:50474510:G:A		11:50422579:C:T	0.883659	No	No	11	50474510		A	G	0.107777	122236	0.141907	0.0294143	1.43e-06	0.107777	50433681	rs56044157	0.333376			7	0.51392	MODIFIER		intergenic_variant						0.724	-0.100433	No	No		No
HCM_Tadros_meta	LOC646813	28	11:50482299:C:T		11:50422579:C:T	0.889783	No	No	11	50482299		T	C	0.108734	122236	0.134471	0.0293679	4.75e-06	0.108734	50441470	rs56216880	0.290265			7	0.51392	MODIFIER		intergenic_variant						1.578	0.101366	No	No		No
HCM_Tadros_meta	LOC646813	28	11:50482575:A:G		11:50422579:C:T	0.891123	No	No	11	50482575		G	A	0.109077	122236	0.13824	0.0292731	2.37e-06	0.109077	50441746	rs72913466	0.27575			6	0.13925	MODIFIER		intergenic_variant						2.528	0.226697	No	No		No
HCM_Tadros_meta	LOC646813	28	11:50496921:C:A		11:50422579:C:T	0.892072	No	No	11	50496921		A	C	0.109257	122236	0.138949	0.0294601	2.44e-06	0.109257	50456092	rs12800997	0.272858			7	0.51392	MODIFIER		intergenic_variant						1.271	0.04472	No	No		No
HCM_Tadros_meta	LOC646813	28	11:50497084:G:C		11:50422579:C:T	0.89266	No	No	11	50497084		C	G	0.109299	122236	0.138702	0.0294654	2.55e-06	0.109299	50456255		0.273789			7	0.51392	MODIFIER		intergenic_variant						0.831	-0.065377	No	No		No
HCM_Tadros_meta	LOC646813	28	11:50499699:G:A		11:50422579:C:T	0.892706	No	No	11	50499699		A	G	0.10918	122236	0.138248	0.0294833	2.79e-06	0.10918	50458870	rs12577880	0.275496			7	0.51392	MODIFIER		intergenic_variant						1.493	0.086963	No	No		No
HCM_Tadros_meta	LOC646813	28	11:50500881:C:A		11:50422579:C:T	0.891952	No	No	11	50500881		A	C	0.109298	122236	0.139584	0.0294999	2.26e-06	0.109298	50460052	rs67647926	0.27042			6	0.265	MODIFIER		intergenic_variant						0.817	-0.069775	No	No		No
HCM_Tadros_meta	LOC646813	28	11:50500936:T:A		11:50422579:C:T	0.891952	No	No	11	50500936		A	T	0.109314	122236	0.139344	0.0294963	2.35e-06	0.109314	50460107	rs35506537	0.271332			7	0.51392	MODIFIER		intergenic_variant						1.826	0.139856	No	No		No
HCM_Tadros_meta	LOC646813	28	11:50505189:G:A		11:50422579:C:T	0.89211	No	No	11	50505189		A	G	0.109313	122236	0.137757	0.0295171	3.1e-06	0.109313	50464360	rs12791339	0.277335			7	0.51392	MODIFIER		intergenic_variant						2.234	0.193393	No	No		No
HCM_Tadros_meta	LOC646813	28	11:50509635:C:T		11:50422579:C:T	0.89022	No	No	11	50509635		T	C	0.10914	122236	0.140282	0.0295717	2.13e-06	0.10914	50468806	rs55693659	0.282674			7	0.51392	MODIFIER		intergenic_variant						2.753	0.250144	No	No		No
HCM_Tadros_meta	LOC646813	28	11:50511698:C:T		11:50422579:C:T	0.892657	No	No	11	50511698		T	C	0.109387	122236	0.137831	0.0295728	3.2e-06	0.109387	50470869	rs1851535	0.276996			7	0.51392	MODIFIER		intergenic_variant						3.124	0.286257	No	No		No
HCM_Tadros_meta	LOC646813	28	11:50514371:T:A		11:50422579:C:T	0.892052	No	No	11	50514371		A	T	0.109606	122236	0.139117	0.0295628	2.57e-06	0.109606	50473542	rs1608283	0.272115			7	0.51392	MODIFIER		intergenic_variant						2.736	0.248471	No	No		No
HCM_Tadros_meta	LOC646813	28	11:50517508:T:C		11:50422579:C:T	0.892599	No	No	11	50517508		C	T	0.109622	122236	0.139389	0.0295954	2.52e-06	0.109622	50476679	rs12792624	0.271055			7	0.51392	MODIFIER		intergenic_variant						3.186	0.29203	No	No		No
HCM_Tadros_meta	LOC646813	28	11:50521984:T:G		11:50422579:C:T	0.890514	No	No	11	50521984		G	T	0.109555	122236	0.136951	0.0296721	3.98e-06	0.109555	50481155	rs111501532	0.276146			7	0.51392	MODIFIER		intergenic_variant						2.195	0.188729	No	No		No
HCM_Tadros_meta	LOC646813	28	11:50527272:G:T		11:50422579:C:T	0.891743	No	No	11	50527272		T	G	0.109608	122236	0.139198	0.0296881	2.79e-06	0.109608	50486443	rs12789825	0.271678			7	0.51392	MODIFIER		intergenic_variant						0.907	-0.043055	No	No		No
HCM_Tadros_meta	LOC646813	28	11:50527794:G:C		11:50422579:C:T	0.891743	No	No	11	50527794		C	G	0.109602	122236	0.138204	0.0296972	3.31e-06	0.109602	50486965	rs34099827	0.275438			7	0.51392	MODIFIER		intergenic_variant						1.187	0.026777	No	No		No
HCM_Tadros_meta	LOC646813	28	11:50549553:A:T		11:50422579:C:T	0.88998	No	No	11	50549553		T	A	0.109162	122236	0.135358	0.0299614	6.34e-06	0.109162	50508724	rs1608278	0.228044			7	0.51392	MODIFIER		intergenic_variant						4.262	0.388497	No	No		No
HCM_Tadros_meta	LOC646813	28	11:50551620:A:G		11:50422579:C:T	0.886613	No	No	11	50551620		G	A	0.813115	122236	-0.137577	0.0280447	9.48e-07	0.186885	50510791	rs6421965	0.448784			7	0.51392	MODIFIER		intergenic_variant						1.236	0.037388	No	No		No
HCM_Tadros_meta	LOC646813	28	11:50555486:T:A		11:50422579:C:T	0.889935	No	No	11	50555486		A	T	0.109671	122236	0.135659	0.0300031	6.23e-06	0.109671	50514657	rs4573708	0.227009			6	0.15348	MODIFIER		intergenic_variant						2.402	0.212841	No	No		No
HCM_Tadros_meta	LOC646813	28	11:50561636:T:G		11:50422579:C:T	0.888295	No	No	11	50561636		G	T	0.108596	122236	0.106797	0.031583	0.000725	0.108596	50520807	rs149363150	0.355554			6	0.6255	MODIFIER		intergenic_variant						2.096	0.1764	No	No		No
HCM_Tadros_meta	LOC646813	28	11:50562791:T:A		11:50422579:C:T	0.888377	No	No	11	50562791		A	T	0.109142	122236	0.107302	0.0315494	0.000675	0.109142	50521962	rs34171546	0.479569			7	0.51392	MODIFIER		intergenic_variant						1.821	0.139176	No	No		No
HCM_Tadros_meta	LOC646813	28	11:50567559:C:T		11:50422579:C:T	0.890042	No	No	11	50567559		T	C	0.108337	122236	0.10295	0.0316521	0.00115	0.108337	50526730	rs12793016	0.351266			7	0.51392	MODIFIER		intergenic_variant						3.118	0.285654	No	No		No
HCM_Tadros_meta	LOC646813	28	11:50577980:T:C		11:50422579:C:T	0.888983	No	No	11	50577980		C	T	0.108643	122236	0.10668	0.031536	0.000722	0.108643	50537151	rs35016705	0.356129			7	0.51392	MODIFIER		intergenic_variant						3.205	0.29382	No	No		No
HCM_Tadros_meta	LOC646813	28	11:50580092:A:C		11:50422579:C:T	0.8888	No	No	11	50580092		C	A	0.108731	122236	0.107513	0.0315245	0.000652	0.108731	50539263	rs72903327	0.352439			7	0.51392	MODIFIER		intergenic_variant						0.333	-0.295144	No	No		No
HCM_Tadros_meta	LOC646813	28	11:50582469:G:A		11:50422579:C:T	0.889235	No	No	11	50582469		A	G	0.108625	122236	0.107834	0.0315117	0.000625	0.108625	50541640	rs4284417	0.35103			7	0.51392	MODIFIER		intergenic_variant						1.544	0.095752	No	No		No
HCM_Tadros_meta	LOC646813	28	11:50585811:C:G		11:50422579:C:T	0.888913	No	No	11	50585811		G	C	0.10867	122236	0.106942	0.0315091	0.000693	0.10867	50544982	rs55684992	0.354994			7	0.51392	MODIFIER		intergenic_variant						1.516	0.090888	No	No		No
HCM_Tadros_meta	LOC646813	28	11:50587661:T:C		11:50422579:C:T	0.886995	No	No	11	50587661		C	T	0.108432	122236	0.107129	0.031526	0.000683	0.108432	50546832	rs66960051	0.320444			7	0.51392	MODIFIER		intergenic_variant						3.645	0.3337	No	No		No
HCM_Tadros_meta	LOC646813	28	11:50592042:T:C		11:50422579:C:T	0.889083	No	No	11	50592042		C	T	0.109151	122236	0.106144	0.0314135	0.000732	0.109151	50551213	rs12804454	0.358662			7	0.51392	MODIFIER		intergenic_variant						2.739	0.248774	No	No		No
HCM_Tadros_meta	LOC646813	28	11:50593310:A:G		11:50422579:C:T	0.888341	No	No	11	50593310		G	A	0.108774	122236	0.106769	0.0315079	0.000706	0.108774	50552481	rs34532747	0.337963			6	0.78337	MODIFIER		intergenic_variant						2.417	0.214499	No	No		No
HCM_Tadros_meta	LOC646813	28	11:50600684:C:G		11:50422579:C:T	0.889347	No	No	11	50600684		G	C	0.108796	122236	0.106614	0.0314316	0.000698	0.108796	50559855	rs4344522	0.356542			7	0.51392	MODIFIER		intergenic_variant						1.333	0.057124	No	No		No
HCM_Tadros_meta	LOC646813	28	11:50616788:G:A		11:50422579:C:T	0.886048	No	No	11	50616788		A	G	0.108912	122236	0.106275	0.0313616	0.000706	0.108912	50575959	rs67998684	0.336658			7	0.51392	MODIFIER		intergenic_variant						1.884	0.148146	No	No		No
HCM_Tadros_meta	LOC646813	28	11:50623517:G:T		11:50422579:C:T	0.887721	No	No	11	50623517		T	G	0.108983	122236	0.106851	0.0313722	0.000663	0.108983	50582688	rs12796928	0.334176			7	0.51392	MODIFIER		intergenic_variant						1.599	0.104966	No	No		No
HCM_Tadros_meta	LOC646813	28	11:50625693:G:A		11:50422579:C:T	0.843974	No	No	11	50625693		A	G	0.104526	122236	0.102518	0.0335856	0.002279	0.104526	50584864	rs72905268	0.21409			7	0.51392	MODIFIER		intergenic_variant						1.383	0.066846	No	No		No
HCM_Tadros_meta	LOC646813	28	11:50626925:A:T		11:50422579:C:T	0.844023	No	No	11	50626925		T	A	0.104382	122236	0.100507	0.0336316	0.002814	0.104382	50586096	rs67304670	0.220422			7	0.51392	MODIFIER		intergenic_variant						1.516	0.090925	No	No		No
HCM_Tadros_meta	LOC646813	28	11:50630646:G:C		11:50422579:C:T	0.888407	No	No	11	50630646		C	G	0.108422	122236	0.10098	0.0314882	0.001348	0.108422	50589817	rs12578076	0.382188			7	0.51392	MODIFIER		intergenic_variant						1.281	0.046647	No	No		No
HCM_Tadros_meta	LOC646813	28	11:50634111:C:T		11:50422579:C:T	0.843343	No	No	11	50634111		T	C	0.104061	122236	0.101285	0.0336257	0.002604	0.104061	50593282	rs12801114	0.235458			7	0.51392	MODIFIER		intergenic_variant						2.03	0.16784	No	No		No
HCM_Tadros_meta	LOC646813	28	11:50642521:A:G		11:50422579:C:T	0.883851	No	No	11	50642521		G	A	0.109616	122236	0.10367	0.0312682	0.00092	0.109616	50601692	rs11245781	0.326678			7	0.51392	MODIFIER		intergenic_variant						2.2	0.189287	No	No		No
HCM_Tadros_meta	LOC646813	28	11:50649249:G:C		11:50422579:C:T	0.837297	No	No	11	50649249		C	G	0.103279	122236	0.107167	0.0337702	0.001514	0.103279	50608420	rs12788267	0.199101			6	0.11848	MODIFIER		intergenic_variant						1.211	0.032065	No	No		No
HCM_Tadros_meta	LOC646813	28	11:50651806:C:T		11:50422579:C:T	0.843307	No	No	11	50651806		T	C	0.104023	122236	0.102718	0.0335545	0.002213	0.104023	50610977	rs1894994	0.213496			7	0.51392	MODIFIER		intergenic_variant						2.994	0.273852	No	No		No
HCM_Tadros_meta	LOC646813	28	11:50652329:G:A		11:50422579:C:T	0.841415	No	No	11	50652329		A	G	0.104129	122236	0.103288	0.0334957	0.002053	0.104129	50611500	rs34551445	0.21178			7	0.51392	MODIFIER		intergenic_variant						2.332	0.204879	No	No		No
HCM_Tadros_meta	LOC646813	28	11:50654343:A:G		11:50422579:C:T	0.887342	No	No	11	50654343		G	A	0.108711	122236	0.106778	0.0312507	0.000637	0.108711	50613514	rs67825560	0.356009			6	0.17271	MODIFIER		intergenic_variant						1.857	0.144253	No	No		No
HCM_Tadros_meta	LOC646813	28	11:50660999:C:T		11:50422579:C:T	0.804282	No	No	11	50660999		T	C	0.095511	122236	0.0803612	0.0326914	0.013985	0.095511	50620170	rs35347755	0.769213			7	0.51392	MODIFIER		intergenic_variant						2.129	0.180494	No	No		No
HCM_Tadros_meta	LOC646813	28	11:50666501:T:G		11:50422579:C:T	0.889467	No	No	11	50666501		G	T	0.101392	122236	0.113867	0.0314376	0.000295	0.101392	50625672	rs35355832	0.882176			7	0.51392	MODIFIER		intergenic_variant						2.126	0.180126	No	No		No
HCM_Tadros_meta	LOC646813	28	11:50672312:C:A		11:50422579:C:T	0.84339	No	No	11	50672312		A	C	0.096878	122236	0.110849	0.0336984	0.001009	0.096878	50631483	rs12800430	0.837526			6	0.27	MODIFIER		intergenic_variant						1.782	0.133402	No	No		No
HCM_Tadros_meta	LOC646813	28	11:50672891:T:C		11:50422579:C:T	0.887669	No	No	11	50672891		C	T	0.101087	122236	0.11004	0.031474	0.000475	0.101087	50632062	rs1894999	0.853127			7	0.51392	MODIFIER		intergenic_variant						2.573	0.231541	No	No		No
HCM_Tadros_meta	LOC646813	28	11:50685667:G:T		11:50422579:C:T	0.842232	No	No	11	50685667		T	G	0.096267	122236	0.108912	0.0336721	0.001225	0.096267	50644838	rs12786414	0.896236			7	0.51392	MODIFIER		intergenic_variant						0.978	-0.023644	No	No		No
HCM_Tadros_meta	LOC646813	28	11:50686532:C:T		11:50422579:C:T	0.84205	No	No	11	50686532		T	C	0.096228	122236	0.108954	0.0336667	0.001217	0.096228	50645703	rs12574991	0.896013			7	0.51392	MODIFIER		intergenic_variant						1.679	0.117724	No	No		No
HCM_Tadros_meta	LOC646813	28	11:50686906:C:T		11:50422579:C:T	0.841412	No	No	11	50686906		T	C	0.096375	122236	0.111167	0.0336086	0.000946	0.096375	50646077	rs35943146	0.955863			7	0.51392	MODIFIER		intergenic_variant						1.787	0.134233	No	No		No
HCM_Tadros_meta	LOC646813	28	11:50692396:C:G		11:50422579:C:T	0.843304	No	No	11	50692396		G	C	0.096958	122236	0.108333	0.0334577	0.00121	0.096958	50651567	rs12792264	0.876612			7	0.51392	MODIFIER		intergenic_variant						0.784	-0.080376	No	No		No
HCM_Tadros_meta	LOC646813	28	11:50693131:G:A		11:50422579:C:T	0.89057	No	No	11	50693131		A	G	0.100744	122236	0.112302	0.0313116	0.000337	0.100744	50652302	rs113068051	0.884277			7	0.51392	MODIFIER		intergenic_variant						1.699	0.120889	No	No		No
HCM_Tadros_meta	LOC646813	28	11:50693569:A:G		11:50422579:C:T	0.888395	No	No	11	50693569		G	A	0.10086	122236	0.112242	0.0312641	0.000333	0.10086	50652740	rs34555404	0.993348			6	0.275	MODIFIER		intergenic_variant						3.915	0.357711	No	No		No
HCM_Tadros_meta	LOC646813	28	11:50693597:T:C		11:50422579:C:T	0.888335	No	No	11	50693597		C	T	0.100747	122236	0.112077	0.0313048	0.000346	0.100747	50652768	rs34785306	0.883029			7	0.51392	MODIFIER		intergenic_variant						2.836	0.258481	No	No		No
HCM_Tadros_meta	LOC646813	28	11:50695297:G:A		11:50422579:C:T	0.888368	No	No	11	50695297		A	G	0.100696	122236	0.111966	0.0312837	0.000347	0.100696	50654468		0.88241			1f	0.55324	MODIFIER		intergenic_variant						3.845	0.351507	No	No		No
HCM_Tadros_meta	LOC646813	28	11:50695507:C:T		11:50422579:C:T	0.888395	No	No	11	50695507		T	C	0.100699	122236	0.112006	0.0312741	0.000344	0.100699	50654678	rs35527943	0.882637			7	0.51392	MODIFIER		intergenic_variant						1.72	0.124124	No	No		No
HCM_Tadros_meta	LOC646813	28	11:50696137:C:G		11:50422579:C:T	0.887638	No	No	11	50696137		G	C	0.10042	122236	0.107409	0.0313639	0.000619	0.10042	50655308	rs12790175	0.857116			7	0.51392	MODIFIER		intergenic_variant						0.794	-0.077091	No	No		No
HCM_Tadros_meta	LOC646813	28	11:50696503:T:C		11:50422579:C:T	0.888395	No	No	11	50696503		C	T	0.100684	122236	0.111789	0.0312594	0.000351	0.100684	50655674	rs4359204	0.881435			7	0.51392	MODIFIER		intergenic_variant						2.056	0.171298	No	No		No
HCM_Tadros_meta	LOC646813	28	11:50698120:A:C		11:50422579:C:T	0.888395	No	No	11	50698120		C	A	0.100668	122236	0.111531	0.0312388	0.000359	0.100668	50657291	rs12791718	0.879999			7	0.51392	MODIFIER		intergenic_variant						1.347	0.059894	No	No		No
HCM_Tadros_meta	LOC646813	28	11:50698122:A:G		11:50422579:C:T	0.888395	No	No	11	50698122		G	A	0.100599	122236	0.11202	0.0312453	0.000339	0.100599	50657293	rs12791725	0.861966			7	0.51392	MODIFIER		intergenic_variant						1.599	0.104974	No	No		No
HCM_Tadros_meta	LOC646813	28	11:50702025:T:C		11:50422579:C:T	0.887852	No	No	11	50702025		C	T	0.101244	122236	0.112665	0.0311571	0.000301	0.101244	50661196	rs78056175	0.868908			6	0.26833	MODIFIER		intergenic_variant						2.344	0.206229	No	No		No
HCM_Tadros_meta	LOC646813	28	11:50704316:G:A		11:50422579:C:T	0.887883	No	No	11	50704316		A	G	0.100588	122236	0.111663	0.0311336	0.000337	0.100588	50663487	rs12809017	0.869536			7	0.51392	MODIFIER		intergenic_variant						1.243	0.038906	No	No		No
HCM_Tadros_meta	LOC646813	28	11:50707376:A:G		11:50422579:C:T	0.887883	No	No	11	50707376		G	A	0.100275	122236	0.124207	0.0325912	0.00014	0.100275	50666547	rs12798397	0.882793			7	0.51392	MODIFIER		intergenic_variant						1.722	0.124349	No	No		No
HCM_Tadros_meta	LOC646813	28	11:50718155:A:C		11:50422579:C:T	0.885566	No	No	11	50718155		C	A	0.100559	122236	0.111565	0.0310483	0.000329	0.100559	50677326	rs66467259	0.911367			7	0.66148	MODIFIER		intergenic_variant						0.72	-0.101635	No	No		No
HCM_Tadros_meta	LOC646813	28	11:50721131:G:A		11:50422579:C:T	0.886297	No	No	11	50721131		A	G	0.100121	122236	0.111343	0.0310246	0.000335	0.100121	50680302	rs71483026	0.878995			7	0.51392	MODIFIER		intergenic_variant						2.136	0.181407	No	No		No
HCM_Tadros_meta	LOC646813	28	11:50724223:C:A		11:50422579:C:T	0.886285	No	No	11	50724223		A	C	0.099769	122236	0.111184	0.0310339	0.000343	0.099769	50683394	rs139580363	0.878111			7	0.51392	MODIFIER		intergenic_variant						0.889	-0.04806	No	No		No
HCM_Tadros_meta	LOC646813	28	11:50724696:C:T		11:50422579:C:T	0.885646	No	No	11	50724696		T	C	0.099897	122236	0.113034	0.0309741	0.000265	0.099897	50683867	rs147436962	0.888413			7	0.51392	MODIFIER		intergenic_variant						0.219	-0.403272	No	No		No
HCM_Tadros_meta	LOC646813	28	11:50725478:C:A		11:50422579:C:T	0.887139	No	No	11	50725478		A	C	0.099811	122236	0.111689	0.0309975	0.000317	0.099811	50684649	rs12803260	0.880931			6	0.22	MODIFIER		intergenic_variant						1.535	0.094173	No	No		No
HCM_Tadros_meta	LOC646813	28	11:50725867:C:T		11:50422579:C:T	0.885678	No	No	11	50725867		T	C	0.099809	122236	0.111578	0.030992	0.00032	0.099809	50685038	rs35182616	0.880309			7	0.51392	MODIFIER		intergenic_variant						1.655	0.113996	No	No		No
HCM_Tadros_meta	LOC646813	28	11:50726003:T:G		11:50422579:C:T	0.887109	No	No	11	50726003		G	T	0.099804	122236	0.111608	0.0309881	0.000319	0.099804	50685174	rs12795673	0.880473			7	0.18412	MODIFIER		intergenic_variant						2.385	0.210929	No	No		No
HCM_Tadros_meta	LOC646813	28	11:50729409:T:G		11:50422579:C:T	0.88717	No	No	11	50729409		G	T	0.099821	122236	0.112697	0.0309044	0.000268	0.099821	50688580	rs2872512	0.886547			7	0.51392	MODIFIER		intergenic_variant						0.55	-0.169303	No	No		No
HCM_Tadros_meta	LOC646813	28	11:50731033:G:A		11:50422579:C:T	0.887939	No	No	11	50731033		A	G	0.099691	122236	0.110446	0.030922	0.000357	0.099691	50690204	rs139471975	0.874035			6	0.26601	MODIFIER		intergenic_variant						1.587	0.102945	No	No		No
HCM_Tadros_meta	LOC646813	28	11:50745897:C:T		11:50422579:C:T	0.874099	No	No	11	50745897		T	C	0.102249	122236	0.0909427	0.0335177	0.006678	0.102249	50705068	rs66535118	0.83228			7	0.51392	MODIFIER		intergenic_variant						1.119	0.011371	No	No		No
HCM_Tadros_meta	LOC646813	28	11:50751665:G:T		11:50422579:C:T	0.862535	No	No	11	50751665		T	G	0.097827	122236	0.118099	0.0307166	0.000122	0.097827	50710836	rs4630290	0.825776			7	0.51392	MODIFIER		intergenic_variant						1.573	0.100541	No	No		No
HCM_Tadros_meta	LOC646813	28	11:50755208:T:A		11:50422579:C:T	0.880757	No	No	11	50755208		A	T	0.098959	122236	0.109751	0.0307616	0.000362	0.098959	50714379	rs12789122	0.870216			6	0.0475	MODIFIER		intergenic_variant						2.531	0.227003	No	No		No
HCM_Tadros_meta	LOC646813	28	11:50764462:T:A		11:50422579:C:T	0.877837	No	No	11	50764462		A	T	0.099759	122236	0.108819	0.0307892	0.000412	0.099759	50723633	rs35927349	0.894216			6	0.634	MODIFIER		intergenic_variant						2.46	0.219273	No	No		No
HCM_Tadros_meta	LOC646813	28	11:50769900:G:A		11:50422579:C:T	0.873106	No	No	11	50769900		A	G	0.098976	122236	0.112369	0.0310903	0.000303	0.098976	50729071	rs34474223	0.857166			7	0.51392	MODIFIER		intergenic_variant						1.628	0.109566	No	No		No
HCM_Tadros_meta	LOC646813	28	11:50773698:A:G		11:50422579:C:T	0.880822	No	No	11	50773698		G	A	0.099873	122236	0.110049	0.0308484	0.000363	0.099873	50732869	rs12791171	0.871849			7	0.51392	MODIFIER		intergenic_variant						3.871	0.353791	No	No		No
HCM_Tadros_meta	LOC646813	28	11:50773876:G:A		11:50422579:C:T	0.880419	No	No	11	50773876		A	G	0.099645	122236	0.109279	0.0309357	0.000415	0.099645	50733047	rs12787171	0.867562			7	0.51392	MODIFIER		intergenic_variant						0.325	-0.301425	No	No		No
HCM_Tadros_meta	OR4C16	29	11:55107935:A:T		11:55565303:G:A	0.977774	No	No	11	55107935		T	A	0.053582	122236	0.046399	0.0662808	0.483916	0.053582	54875411	rs80085243	0.607243			7	0.18412	MODIFIER		intergenic_variant						1.714	0.123143	No	No		No
HCM_Tadros_MTAG_meta	OR4C16	29	11:55747103:T:C		11:55565303:G:A	0.988901	No	No	11	55747103		T	C	0.074793	122236	0.244406	0.0401844	1.22e-09	0.074793	55514579	rs12420404	0.075012			7	0.18412	MODIFIER		intergenic_variant						3.83	0.350156	No	No		No
HCM_Tadros_meta	OR4C16	29	11:55747103:T:C		11:55565303:G:A	0.988901	No	No	11	55747103		T	C	0.074793	122236	0.288465	0.0456963	2.83e-10	0.074793	55514579	rs12420404	0.020246			7	0.18412	MODIFIER		intergenic_variant						3.83	0.350156	No	No		No
HCM_Tadros_MTAG_meta	OR4C16	29	11:55747428:A:G		11:55565303:G:A	0.988892	No	No	11	55747428		A	G	0.07479	122236	0.242067	0.04019	1.76e-09	0.07479	55514904	rs12420080	0.079232			7	0.18412	MODIFIER		intergenic_variant						6.019	0.555148	No	No		No
HCM_Tadros_meta	OR4C16	29	11:55747428:A:G		11:55565303:G:A	0.988892	No	No	11	55747428		A	G	0.07479	122236	0.288476	0.0456956	2.82e-10	0.07479	55514904	rs12420080	0.020239			7	0.18412	MODIFIER		intergenic_variant						6.019	0.555148	No	No		No
HCM_Tadros_meta	RTN4RL2	30	11:57444544:T:C		11:57444544:T:C	1	No	No	11	57444544		C	T	0.089571	122236	0.198119	0.0348611	1.36e-08	0.089571	57212017	rs72924001	0.760982			2a	0.3505	MODIFIER		intergenic_variant						0.355	-0.27896	No	No		No
HCM_Tadros_MTAG_meta	TBX3	32	12:114906756:G:A		12:114924125:A:G	0.831057	No	No	12	114906756		A	G	0.763465	122236	0.149884	0.0220145	1.02e-11	0.236535	115344561	rs7301743	0.832738			7	0.18412	MODIFIER		intergenic_variant						1.304	0.051459	No	No		No
HCM_Tadros_MTAG_meta	TBX3	32	12:114908619:C:T		12:114924125:A:G	0.862622	No	No	12	114908619		T	C	0.728182	122236	0.15833	0.0206675	1.93e-14	0.271818	115346424	rs1896312	0.695289			5	0.58955	MODIFIER		intergenic_variant						18.07	2.28947	No	No		No
HCM_Tadros_MTAG_meta	TBX3	32	12:114911692:T:C		12:114924125:A:G	0.859851	No	No	12	114911692		C	T	0.726453	122236	0.159575	0.0206406	1.12e-14	0.273547	115349497	rs1124477	0.72024			5	0.04578	MODIFIER		intergenic_variant						0.04	-0.863713	No	No		No
HCM_Tadros_MTAG_meta	TBX3	32	12:114913989:G:T		12:114924125:A:G	0.863711	No	No	12	114913989		T	G	0.727375	122236	0.159233	0.0206909	1.47e-14	0.272625	115351794	rs1896347	0.686797			4	0.60906	MODIFIER		intergenic_variant						0.002	-2.02776	No	No		No
HCM_Tadros_MTAG_meta	TBX3	32	12:114914104:A:C		12:114924125:A:G	0.863701	No	No	12	114914104		C	A	0.727432	122236	0.16024	0.0206917	1.01e-14	0.272568	115351909	rs10850401	0.703921			4	0.60906	MODIFIER		intergenic_variant						0.037	-0.88336	No	No		No
HCM_Tadros_MTAG_meta	TBX3	32	12:114915898:A:G		12:114924125:A:G	0.927496	No	No	12	114915898		G	A	0.740918	122236	0.16822	0.0210688	1.48e-15	0.259082	115353703	rs7487237	0.995619			4	0.60906	MODIFIER		intergenic_variant						0.262	-0.356737	No	No		No
HCM_Tadros_MTAG_meta	TBX3	32	12:114915996:C:T		12:114924125:A:G	0.813835	No	No	12	114915996		T	C	0.712163	122236	0.155823	0.0204319	2.52e-14	0.287837	115353801	rs7484657	0.53844			4	0.60906	MODIFIER		intergenic_variant						2.221	0.191834	No	No		No
HCM_Tadros_MTAG_meta	TBX3	32	12:114916374:C:T		12:114924125:A:G	0.813846	No	No	12	114916374		T	C	0.712173	122236	0.156172	0.0204349	2.23e-14	0.287827	115354179	rs4766748	0.53409			1f	0.55436	MODIFIER		intergenic_variant						3.77	0.344846	No	No		No
HCM_Tadros_MTAG_meta	TBX3	32	12:114919198:G:A		12:114924125:A:G	0.926985	No	No	12	114919198		A	G	0.741435	122236	0.167309	0.0211084	2.37e-15	0.258565	115357003	rs1896330	0.97745			4	0.70497	MODIFIER		intergenic_variant						3.871	0.353787	No	No		No
HCM_Tadros_MTAG_meta	TBX3	32	12:114921147:T:G		12:114924125:A:G	0.929249	No	No	12	114921147		G	T	0.742731	122236	0.169772	0.0211372	1.01e-15	0.257269	115358952	rs2891537	0.888609			4	0.60906	MODIFIER		intergenic_variant						6.593	0.614479	No	No		No
HCM_Tadros_MTAG_meta	TBX3	32	12:114923019:G:A		12:114924125:A:G	0.930632	No	No	12	114923019		A	G	0.743364	122236	0.169515	0.021164	1.21e-15	0.256636	115360824	rs7132580	0.83492			7	0.18412	MODIFIER		intergenic_variant						0.561	-0.164292	No	No		No
HCM_Tadros_MTAG_meta	TBX3	32	12:114923061:G:A		12:114924125:A:G	0.969757	No	No	12	114923061		A	G	0.746337	122236	0.179125	0.0211866	2.95e-17	0.253663	115360866	rs7132593	0.955057			7	0.18412	MODIFIER		intergenic_variant						0.002	-1.85669	No	No		No
HCM_Tadros_MTAG_meta	TBX3	32	12:114923386:C:T		12:114924125:A:G	0.969757	No	No	12	114923386		T	C	0.745549	122236	0.179438	0.0212194	2.91e-17	0.254451	115361191	rs1896358	0.959503			7	0.18412	MODIFIER		intergenic_variant						0.043	-0.844939	No	No		No
HCM_Tadros_MTAG_meta	TBX3	32	12:114923559:T:G		12:114924125:A:G	0.999481	No	No	12	114923559		G	T	0.755388	122236	0.182009	0.0215461	3.14e-17	0.244612	115361364	rs6416327	0.941664			7	0.18412	MODIFIER		intergenic_variant						2.771	0.251953	No	No		No
HCM_Tadros_MTAG_meta	TBX3	32	12:114924125:A:G		12:114924125:A:G	1	No	No	12	114924125		G	A	0.755302	122236	0.184142	0.0215593	1.4e-17	0.244698	115361930	rs7487962	0.943395			7	0.18412	MODIFIER		intergenic_variant						0.809	-0.072265	No	No		No
HCM_Tadros_MTAG_meta	TBX3	32	12:114924473:T:G		12:114924125:A:G	0.846178	No	No	12	114924473		G	T	0.717296	122236	0.166366	0.0205695	6.37e-16	0.282704	115362278	rs2384554	0.554064			4	0.60906	MODIFIER		intergenic_variant						0.042	-0.846823	No	No		No
HCM_Tadros_MTAG_meta	TBX3	32	12:114924779:T:C		12:114924125:A:G	0.846178	No	No	12	114924779		C	T	0.717402	122236	0.16583	0.0205612	7.68e-16	0.282598	115362584	rs7979724	0.560807			5	0.13454	MODIFIER		downstream_gene_variant						9.457	0.920088	No	No		No
HCM_Tadros_MTAG_meta	TBX3	32	12:114925167:A:G		12:114924125:A:G	0.848132	No	No	12	114925167		G	A	0.718105	122236	0.167182	0.0205438	4.23e-16	0.281895	115362972	rs7977151	0.54399			4	0.60906	MODIFIER		downstream_gene_variant						0.087	-0.648064	No	No		No
HCM_Tadros_MTAG_meta	TBX3	32	12:114925306:T:C		12:114924125:A:G	0.969744	No	No	12	114925306		C	T	0.745868	122236	0.178236	0.0212409	5.07e-17	0.254132	115363111	rs7980361	0.984157			3a	0.90505	MODIFIER		downstream_gene_variant						1.282	0.046906	No	No		No
HCM_Tadros_MTAG_meta	TBX3	32	12:114925638:C:T		12:114924125:A:G	0.846156	No	No	12	114925638		T	C	0.716948	122236	0.166801	0.0205601	5.2e-16	0.283052	115363443	rs11067327	0.597875			4	0.60906	MODIFIER		downstream_gene_variant						2.644	0.239019	No	No		No
HCM_Tadros_MTAG_meta	TBX3	32	12:114926149:T:G		12:114924125:A:G	0.846145	No	No	12	114926149		G	T	0.716979	122236	0.167189	0.0205662	4.54e-16	0.283021	115363954	rs4122458	0.592841			5	0	MODIFIER		downstream_gene_variant						0.901	-0.044713	No	No		No
HCM_Tadros_MTAG_meta	TBX3	32	12:114927406:A:G		12:114924125:A:G	0.998963	No	No	12	114927406		G	A	0.755417	122236	0.182018	0.021565	3.34e-17	0.244583	115365211	rs7966951	0.902707			5	0.13454	MODIFIER		downstream_gene_variant						14.33	1.52395	No	No		No
HCM_Tadros_MTAG_meta	TBX3	32	12:114928480:T:G		12:114924125:A:G	0.969219	No	No	12	114928480		G	T	0.746029	122236	0.178624	0.0212555	4.56e-17	0.253971	115366285	rs10850404	0.978618			7	0.18412	MODIFIER		downstream_gene_variant						0.976	-0.024047	No	No		No
HCM_Tadros_MTAG_meta	TBX3	32	12:114929481:C:T		12:114924125:A:G	0.969748	No	No	12	114929481		T	C	0.745462	122236	0.179385	0.021239	3.18e-17	0.254538	115367286	rs1896356	0.991736			7	0.18412	MODIFIER		downstream_gene_variant						0.488	-0.199252	No	No		No
HCM_Tadros_MTAG_meta	TBX3	32	12:114929852:T:C		12:114924125:A:G	0.969731	No	No	12	114929852		C	T	0.745976	122236	0.178032	0.0212545	5.75e-17	0.254024	115367657	rs2384555	0.993981			4	0.60906	MODIFIER		non_coding_transcript_exon_variant						0.238	-0.381604	No	No		No
HCM_Tadros_MTAG_meta	TBX3	32	12:114930035:A:G		12:114924125:A:G	0.969731	No	No	12	114930035		G	A	0.745976	122236	0.178055	0.021255	5.71e-17	0.254024	115367840	rs10850406	0.993642			4	0.60906	MODIFIER		upstream_gene_variant						0.402	-0.248136	No	No		No
HCM_Tadros_MTAG_meta	TBX3	32	12:114933376:T:C		12:114924125:A:G	0.992249	No	No	12	114933376		C	T	0.754474	122236	0.182195	0.0215807	3.27e-17	0.245526	115371181	rs7300371	0.818739			4	0.70497	MODIFIER		upstream_gene_variant						0.164	-0.479894	No	No		No
HCM_Tadros_MTAG_meta	TBX3	32	12:114933937:T:G		12:114924125:A:G	0.969208	No	No	12	114933937		G	T	0.74605	122236	0.179586	0.0212744	3.31e-17	0.25395	115371742	rs10744836	0.966858			4	0.60906	MODIFIER		upstream_gene_variant						3.467	0.317736	No	No		No
HCM_Tadros_MTAG_meta	TBX3	32	12:114934153:T:C		12:114924125:A:G	0.969212	No	No	12	114934153		C	T	0.746017	122236	0.179233	0.0212733	3.79e-17	0.253983	115371958	rs7966651	0.97249			4	0.70497	MODIFIER		upstream_gene_variant						5.63	0.516328	No	No		No
HCM_Tadros_MTAG_meta	TBX3	32	12:114934747:G:T		12:114924125:A:G	0.969203	No	No	12	114934747		T	G	0.746047	122236	0.178791	0.0212718	4.51e-17	0.253953	115372552	rs7980129	0.975375			4	0.60906	MODIFIER		upstream_gene_variant						0.099	-0.612965	No	No		No
HCM_Tadros_MTAG_meta	TBX3	32	12:114943266:T:C		12:114924125:A:G	0.969674	No	No	12	114943266		C	T	0.234007	122236	-0.180409	0.0215914	6.86e-17	0.234007	115381071	rs7132327	0.847822			5	0	MODIFIER		intergenic_variant						0.185	-0.447656	No	No		No
HCM_Tadros_MTAG_meta	TBX3	32	12:114943342:C:T		12:114924125:A:G	0.970196	No	No	12	114943342		T	C	0.233958	122236	-0.180472	0.0215928	6.72e-17	0.233958	115381147	rs7301677	0.848648			5	0.13454	MODIFIER		intergenic_variant						2.4	0.212667	No	No		No
HCM_Tadros_MTAG_meta	TBX3	32	12:114943935:G:A		12:114924125:A:G	0.981999	No	No	12	114943935		A	G	0.232049	122236	-0.18381	0.0216282	2.02e-17	0.232049	115381740	rs10850409	0.852255			7	0.18412	MODIFIER		intergenic_variant						2.006	0.164663	No	No		No
HCM_Tadros_meta	TBX3	32	12:114906756:G:A		12:114943342:C:T	0.800604	No	No	12	114906756		A	G	0.763465	122236	0.16632	0.0240617	4.95e-12	0.236535	115344561	rs7301743	0.9402			7	0.18412	MODIFIER		intergenic_variant						1.304	0.051459	No	No		No
HCM_Tadros_meta	TBX3	32	12:114908619:C:T		12:114943342:C:T	0.826886	No	No	12	114908619		T	C	0.728182	122236	0.168281	0.022524	8.3e-14	0.271818	115346424	rs1896312	0.833319			5	0.58955	MODIFIER		intergenic_variant						18.07	2.28947	No	No		No
HCM_Tadros_meta	TBX3	32	12:114911692:T:C		12:114943342:C:T	0.82767	No	No	12	114911692		C	T	0.726453	122236	0.16879	0.0224962	6.51e-14	0.273547	115349497	rs1124477	0.849436			5	0.04578	MODIFIER		intergenic_variant						0.04	-0.863713	No	No		No
HCM_Tadros_meta	TBX3	32	12:114913989:G:T		12:114943342:C:T	0.831557	No	No	12	114913989		T	G	0.727375	122236	0.168935	0.0225589	7.27e-14	0.272625	115351794	rs1896347	0.820547			4	0.60906	MODIFIER		intergenic_variant						0.002	-2.02776	No	No		No
HCM_Tadros_meta	TBX3	32	12:114914104:A:C		12:114943342:C:T	0.831543	No	No	12	114914104		C	A	0.727432	122236	0.170165	0.0225595	4.8e-14	0.272568	115351909	rs10850401	0.842155			4	0.60906	MODIFIER		intergenic_variant						0.037	-0.88336	No	No		No
HCM_Tadros_meta	TBX3	32	12:114915898:A:G		12:114943342:C:T	0.895429	No	No	12	114915898		G	A	0.740918	122236	0.180428	0.0229847	4.36e-15	0.259082	115353703	rs7487237	0.827006			4	0.60906	MODIFIER		intergenic_variant						0.262	-0.356737	No	No		No
HCM_Tadros_meta	TBX3	32	12:114919198:G:A		12:114943342:C:T	0.897141	No	No	12	114919198		A	G	0.741435	122236	0.179724	0.0230341	6.36e-15	0.258565	115357003	rs1896330	0.842159			4	0.70497	MODIFIER		intergenic_variant						3.871	0.353787	No	No		No
HCM_Tadros_meta	TBX3	32	12:114921147:T:G		12:114943342:C:T	0.899358	No	No	12	114921147		G	T	0.742731	122236	0.182708	0.0230695	2.49e-15	0.257269	115358952	rs2891537	0.925031			4	0.60906	MODIFIER		intergenic_variant						6.593	0.614479	No	No		No
HCM_Tadros_meta	TBX3	32	12:114923019:G:A		12:114943342:C:T	0.900751	No	No	12	114923019		A	G	0.743364	122236	0.182833	0.0231003	2.6e-15	0.256636	115360824	rs7132580	0.974966			7	0.18412	MODIFIER		intergenic_variant						0.561	-0.164292	No	No		No
HCM_Tadros_meta	TBX3	32	12:114923061:G:A		12:114943342:C:T	0.941426	No	No	12	114923061		A	G	0.746337	122236	0.194103	0.0231078	4.71e-17	0.253663	115360866	rs7132593	0.830365			7	0.18412	MODIFIER		intergenic_variant						0.002	-1.85669	No	No		No
HCM_Tadros_meta	TBX3	32	12:114923386:C:T		12:114943342:C:T	0.941426	No	No	12	114923386		T	C	0.745549	122236	0.194624	0.0231595	4.56e-17	0.254451	115361191	rs1896358	0.822952			7	0.18412	MODIFIER		intergenic_variant						0.043	-0.844939	No	No		No
HCM_Tadros_meta	TBX3	32	12:114923559:T:G		12:114943342:C:T	0.970704	No	No	12	114923559		G	T	0.755388	122236	0.19931	0.0235369	2.63e-17	0.244612	115361364	rs6416327	0.814618			7	0.18412	MODIFIER		intergenic_variant						2.771	0.251953	No	No		No
HCM_Tadros_meta	TBX3	32	12:114924125:A:G		12:114943342:C:T	0.970196	No	No	12	114924125		G	A	0.755302	122236	0.201717	0.0235547	1.15e-17	0.244698	115361930	rs7487962	0.809129			7	0.18412	MODIFIER		intergenic_variant						0.809	-0.072265	No	No		No
HCM_Tadros_meta	TBX3	32	12:114924473:T:G		12:114943342:C:T	0.83142	No	No	12	114924473		G	T	0.717296	122236	0.180068	0.0224467	1.09e-15	0.282704	115362278	rs2384554	0.389943			4	0.60906	MODIFIER		intergenic_variant						0.042	-0.846823	No	No		No
HCM_Tadros_meta	TBX3	32	12:114924779:T:C		12:114943342:C:T	0.83142	No	No	12	114924779		C	T	0.717402	122236	0.179359	0.0224348	1.36e-15	0.282598	115362584	rs7979724	0.397443			5	0.13454	MODIFIER		downstream_gene_variant						9.457	0.920088	No	No		No
HCM_Tadros_meta	TBX3	32	12:114924809:A:T		12:114943342:C:T	0.941426	No	No	12	114924809		T	A	0.745932	122236	0.19303	0.0231789	8.67e-17	0.254068	115362614	rs7976673	0.779837			5	0.13454	MODIFIER		downstream_gene_variant						0.695	-0.110681	No	No		No
HCM_Tadros_meta	TBX3	32	12:114925167:A:G		12:114943342:C:T	0.832047	No	No	12	114925167		G	A	0.718105	122236	0.18098	0.0224045	6.92e-16	0.281895	115362972	rs7977151	0.380658			4	0.60906	MODIFIER		downstream_gene_variant						0.087	-0.648064	No	No		No
HCM_Tadros_meta	TBX3	32	12:114925306:T:C		12:114943342:C:T	0.941418	No	No	12	114925306		C	T	0.745868	122236	0.193827	0.0231868	6.64e-17	0.254132	115363111	rs7980361	0.762058			3a	0.90505	MODIFIER		downstream_gene_variant						1.282	0.046906	No	No		No
HCM_Tadros_meta	TBX3	32	12:114925638:C:T		12:114943342:C:T	0.831433	No	No	12	114925638		T	C	0.716948	122236	0.180312	0.0224357	9.68e-16	0.283052	115363443	rs11067327	0.428829			4	0.60906	MODIFIER		downstream_gene_variant						2.644	0.239019	No	No		No
HCM_Tadros_meta	TBX3	32	12:114925946:T:A		12:114943342:C:T	0.970706	No	No	12	114925946		A	T	0.755414	122236	0.198796	0.0235563	3.37e-17	0.244586	115363751	rs3914956	0.840423			1f	0.22271	MODIFIER		downstream_gene_variant						0.746	-0.092765	No	No		No
HCM_Tadros_meta	TBX3	32	12:114926149:T:G		12:114943342:C:T	0.83142	No	No	12	114926149		G	T	0.716979	122236	0.180716	0.0224435	8.55e-16	0.283021	115363954	rs4122458	0.42433			5	0	MODIFIER		downstream_gene_variant						0.901	-0.044713	No	No		No
HCM_Tadros_meta	TBX3	32	12:114927406:A:G		12:114943342:C:T	0.970186	No	No	12	114927406		G	A	0.755417	122236	0.199418	0.0235616	2.73e-17	0.244583	115365211	rs7966951	0.851828			5	0.13454	MODIFIER		downstream_gene_variant						14.33	1.52395	No	No		No
HCM_Tadros_meta	TBX3	32	12:114928480:T:G		12:114943342:C:T	0.9409	No	No	12	114928480		G	T	0.746029	122236	0.194086	0.0232049	6.39e-17	0.253971	115366285	rs10850404	0.758453			7	0.18412	MODIFIER		downstream_gene_variant						0.976	-0.024047	No	No		No
HCM_Tadros_meta	TBX3	32	12:114928864:A:T		12:114943342:C:T	0.941415	No	No	12	114928864		T	A	0.745956	122236	0.193747	0.023202	7.16e-17	0.254044	115366669	rs10850405	0.769845			5	0.2714	MODIFIER		downstream_gene_variant						0.141	-0.519074	No	No		No
HCM_Tadros_meta	TBX3	32	12:114929481:C:T		12:114943342:C:T	0.941424	No	No	12	114929481		T	C	0.745462	122236	0.194763	0.0231862	4.71e-17	0.254538	115367286	rs1896356	0.788435			7	0.18412	MODIFIER		downstream_gene_variant						0.488	-0.199252	No	No		No
HCM_Tadros_meta	TBX3	32	12:114929852:T:C		12:114943342:C:T	0.941551	No	No	12	114929852		C	T	0.745976	122236	0.193295	0.0232033	8.48e-17	0.254024	115367657	rs2384555	0.776132			4	0.60906	MODIFIER		non_coding_transcript_exon_variant						0.238	-0.381604	No	No		No
HCM_Tadros_meta	TBX3	32	12:114930035:A:G		12:114943342:C:T	0.941551	No	No	12	114930035		G	A	0.745976	122236	0.1933	0.023204	8.49e-17	0.254024	115367840	rs10850406	0.776063			4	0.60906	MODIFIER		upstream_gene_variant						0.402	-0.248136	No	No		No
HCM_Tadros_meta	TBX3	32	12:114931233:C:G		12:114943342:C:T	0.941532	No	No	12	114931233		G	C	0.74562	122236	0.194481	0.023206	5.55e-17	0.25438	115369038	rs4767282	0.765524			5	0.58955	MODIFIER		upstream_gene_variant						0.789	-0.078681	No	No		No
HCM_Tadros_meta	TBX3	32	12:114933337:C:G		12:114943342:C:T	0.941532	No	No	12	114933337		G	C	0.746012	122236	0.194167	0.0232294	6.68e-17	0.253988	115371142		0.751184			4	0.60906	MODIFIER		upstream_gene_variant						1.494	0.086978	No	No		No
HCM_Tadros_meta	TBX3	32	12:114933376:T:C		12:114943342:C:T	0.963955	No	No	12	114933376		C	T	0.754474	122236	0.199976	0.0235853	2.4e-17	0.245526	115371181	rs7300371	0.93237			4	0.70497	MODIFIER		upstream_gene_variant						0.164	-0.479894	No	No		No
HCM_Tadros_meta	TBX3	32	12:114933403:G:C		12:114943342:C:T	0.941524	No	No	12	114933403		C	G	0.745885	122236	0.19151	0.0232224	1.71e-16	0.254115	115371208	rs7311039	0.745458			4	0.60906	MODIFIER		upstream_gene_variant						1.881	0.147688	No	No		No
HCM_Tadros_meta	TBX3	32	12:114933937:T:G		12:114943342:C:T	0.94102	No	No	12	114933937		G	T	0.74605	122236	0.195589	0.0232283	3.96e-17	0.25395	115371742	rs10744836	0.739551			4	0.60906	MODIFIER		upstream_gene_variant						3.467	0.317736	No	No		No
HCM_Tadros_meta	TBX3	32	12:114934153:T:C		12:114943342:C:T	0.941028	No	No	12	114934153		C	T	0.746017	122236	0.195417	0.0232265	4.19e-17	0.253983	115371958	rs7966651	0.742492			4	0.70497	MODIFIER		upstream_gene_variant						5.63	0.516328	No	No		No
HCM_Tadros_meta	TBX3	32	12:114934747:G:T		12:114943342:C:T	0.941009	No	No	12	114934747		T	G	0.746047	122236	0.194826	0.0232242	5.17e-17	0.253953	115372552	rs7980129	0.747372			4	0.60906	MODIFIER		upstream_gene_variant						0.099	-0.612965	No	No		No
HCM_Tadros_meta	TBX3	32	12:114943266:T:C		12:114943342:C:T	0.999488	No	No	12	114943266		C	T	0.234007	122236	-0.203549	0.0236028	6.84e-18	0.234007	115381071	rs7132327	0.841512			5	0	MODIFIER		intergenic_variant						0.185	-0.447656	No	No		No
HCM_Tadros_meta	TBX3	32	12:114943342:C:T		12:114943342:C:T	1	No	No	12	114943342		T	C	0.233958	122236	-0.203581	0.0236043	6.79e-18	0.233958	115381147	rs7301677	0.841066			5	0.13454	MODIFIER		intergenic_variant						2.4	0.212667	No	No		No
HCM_Tadros_meta	TBX3	32	12:114943935:G:A		12:114943342:C:T	0.987269	No	No	12	114943935		A	G	0.232049	122236	-0.203479	0.0236433	7.98e-18	0.232049	115381740	rs10850409	0.884444			7	0.18412	MODIFIER		intergenic_variant						2.006	0.164663	No	No		No
HCM_Tadros_meta	PDE3A	31	12:20434283:T:A	PDE3A	12:20434283:T:A	1	No	No	12	20434283		A	T	0.425621	122236	0.114712	0.020548	2.43e-08	0.425621	20587217	rs10841522	0.823061			5	0.13454	MODIFIER		intron_variant,intron_variant,non_coding_transcript_variant	PDE3A					2.628	0.237381	No	No		No
HCM_Tadros_MTAG_meta	PDE3A	31	12:20435641:G:A	PDE3A	12:20436249:A:G	0.960805	No	No	12	20435641		A	G	0.360091	122236	0.118794	0.0193876	9.21e-10	0.360091	20588575		0.862178			4	0.60906	MODIFIER		intron_variant,intron_variant,non_coding_transcript_variant	PDE3A					0.287	-0.333681	No	No		No
HCM_Tadros_MTAG_meta	PDE3A	31	12:20436249:A:G	PDE3A	12:20436249:A:G	1	No	No	12	20436249		G	A	0.361598	122236	0.119325	0.0193893	7.77e-10	0.361598	20589183	rs10841524	0.56882			1f	0.22271	MODIFIER		intron_variant,intron_variant,non_coding_transcript_variant	PDE3A					6.361	0.590216	No	No		No
HCM_Tadros_MTAG_meta	PDE3A	31	12:20436456:A:G	PDE3A	12:20436249:A:G	0.98437	No	No	12	20436456		G	A	0.364048	122236	0.117023	0.0193702	1.57e-09	0.364048	20589390	rs11045245	0.674754			4	0.60906	MODIFIER		intron_variant,intron_variant,non_coding_transcript_variant	PDE3A					16.77	2.00314	No	No		No
HCM_Tadros_MTAG_meta	SSPN	62	12:26186284:G:A	SSPN	12:26195371:T:C	0.846774	No	No	12	26186284		A	G	0.229966	122236	-0.129641	0.0210067	6.97e-10	0.229966	26339217	rs12316258	0.79685			1f	0.22271	MODIFIER		intron_variant,non_coding_transcript_variant,intron_variant,downstream_gene_variant	SSPN					4.425	0.403161	No	No		No
HCM_Tadros_MTAG_meta	SSPN	62	12:26186798:C:T	SSPN	12:26195371:T:C	0.850831	No	No	12	26186798		T	C	0.228846	122236	-0.130783	0.0210706	5.57e-10	0.228846	26339731	rs7955859	0.831325			1f	0.22271	MODIFIER		intron_variant,non_coding_transcript_variant,intron_variant	SSPN					0.983	-0.022243	No	No		No
HCM_Tadros_MTAG_meta	SSPN	62	12:26187955:A:C	SSPN	12:26195371:T:C	0.855948	No	No	12	26187955		C	A	0.226076	122236	-0.130293	0.0211955	8.13e-10	0.226076	26340888	rs875295	0.79095			1f	0.55436	MODIFIER		intron_variant,non_coding_transcript_variant,intron_variant	SSPN					0.884	-0.049682	No	No		No
HCM_Tadros_MTAG_meta	SSPN	62	12:26192593:C:T	SSPN	12:26195371:T:C	0.988199	No	No	12	26192593		T	C	0.236713	122236	-0.132362	0.0209034	2.5e-10	0.236713	26345526	rs17380837	0.99389			1f	0.55436	MODIFIER		upstream_gene_variant,intron_variant,non_coding_transcript_variant,intron_variant	SSPN					0.952	-0.030569	No	No		No
HCM_Tadros_MTAG_meta	SSPN	62	12:26195371:T:C	SSPN	12:26195371:T:C	1	No	No	12	26195371		C	T	0.235791	122236	-0.133867	0.0209152	1.6e-10	0.235791	26348304	rs58747679	0.985948			1f	0.66703	MODIFIER		upstream_gene_variant,5_prime_UTR_variant,intron_variant,non_coding_transcript_variant,intron_variant,non_coding_transcript_exon_variant	SSPN					2.307	0.201952	No	No	Heart_Left_Ventricle (PP3: 3) (PP4: 97)	Yes	Heart_Left_Ventricle
HCM_Tadros_MTAG_meta	COL4A2	63	13:110388334:G:A	COL4A2	13:110388451:A:C	0.907575	No	No	13	110388334		A	G	0.277841	122236	-0.106531	0.0209327	3.67e-07	0.277841	111040681	rs11838776	0.090958			1a	0.968	MODIFIER		intron_variant	COL4A2					12.51	1.24264	No	No		No
HCM_Tadros_MTAG_meta	COL4A2	63	13:110388451:A:C	COL4A2	13:110388451:A:C	1	No	No	13	110388451		C	A	0.68729	122236	0.112569	0.0203417	3.21e-08	0.31271	111040798	rs9515201	0.052262			1f	0.66703	MODIFIER		intron_variant	COL4A2					18.26	2.3314	No	No		No
HCM_Tadros_MTAG_meta	COL4A2	63	13:110390962:A:G	COL4A2	13:110388451:A:C	0.960871	No	No	13	110390962		G	A	0.293138	122236	-0.106738	0.0206278	2.33e-07	0.293138	111043309	rs55940034	0.070944			1f	0.55436	MODIFIER		intron_variant	COL4A2					4.298	0.391747	No	No		No
HCM_Tadros_MTAG_meta	ADPRHL1	33	13:113431489:T:C	ADPRHL1	13:113431578:A:G	0.990473	No	No	13	113431489		C	T	0.931839	122236	-0.254605	0.0365198	3.25e-12	0.068161	114085804	rs9549790	0.093778			1f	0.66703	MODIFIER		intron_variant	ADPRHL1					0.259	-0.360144	No	No		No
HCM_Tadros_meta	ADPRHL1	33	13:113431489:T:C	ADPRHL1	13:113431578:A:G	0.990473	No	No	13	113431489		C	T	0.931839	122236	-0.244645	0.0395242	6.21e-10	0.068161	114085804	rs9549790	0.111653			1f	0.66703	MODIFIER		intron_variant	ADPRHL1					0.259	-0.360144	No	No		No
HCM_Tadros_MTAG_meta	ADPRHL1	33	13:113431578:A:G	ADPRHL1	13:113431578:A:G	1	No	No	13	113431578		G	A	0.931226	122236	-0.261706	0.036566	8.58e-13	0.068774	114085893	rs9549791	0.073173			1f	0.55436	MODIFIER		intron_variant	ADPRHL1					5.219	0.476544	No	No		No
HCM_Tadros_meta	ADPRHL1	33	13:113431578:A:G	ADPRHL1	13:113431578:A:G	1	No	No	13	113431578		G	A	0.931226	122236	-0.24999	0.0396676	3.03e-10	0.068774	114085893	rs9549791	0.090949			1f	0.55436	MODIFIER		intron_variant	ADPRHL1					5.219	0.476544	No	No		No
HCM_Tadros_MTAG_meta	ADPRHL1	33	13:113432467:C:T	ADPRHL1	13:113431578:A:G	0.846042	No	No	13	113432467		T	C	0.94419	122236	-0.285469	0.0411619	4.21e-12	0.05581	114086782	rs8001629	0.31426			1f	0.55436	MODIFIER		intron_variant	ADPRHL1					1.746	0.128109	No	No		No
HCM_Tadros_meta	ADPRHL1	33	13:113432467:C:T	ADPRHL1	13:113431578:A:G	0.846042	No	No	13	113432467		T	C	0.94419	122236	-0.27787	0.0447191	5.34e-10	0.05581	114086782	rs8001629	0.344325			1f	0.55436	MODIFIER		intron_variant	ADPRHL1					1.746	0.128109	No	No		No
HCM_Tadros_MTAG_meta	ADPRHL1	33	13:113433286:G:A	ADPRHL1	13:113431578:A:G	0.996833	No	No	13	113433286		A	G	0.930877	122236	-0.254183	0.0366831	4.4e-12	0.069123	114087601	rs4907642	0.08543			1f	0.08	MODIFIER		intron_variant	ADPRHL1					0.947	-0.031908	No	No		No
HCM_Tadros_meta	ADPRHL1	33	13:113433286:G:A	ADPRHL1	13:113431578:A:G	0.996833	No	No	13	113433286		A	G	0.930877	122236	-0.242938	0.0398484	1.12e-09	0.069123	114087601	rs4907642	0.104531			1f	0.08	MODIFIER		intron_variant	ADPRHL1					0.947	-0.031908	No	No		No
HCM_Tadros_meta	FERMT2	34	14:52843222:C:G		14:52850149:T:G	0.997876	No	No	14	52843222		G	C	0.155172	122236	0.146269	0.0259958	1.88e-08	0.155172	53309940	rs111448470	0.82978			1f	0.22271	MODIFIER		intron_variant,non_coding_transcript_variant						3.898	0.356166	No	No		No
HCM_Tadros_MTAG_meta	FERMT2	34	14:52846379:C:T		14:52850149:T:G	0.996453	No	No	14	52846379		T	C	0.155163	122236	0.156263	0.0238578	5.96e-11	0.155163	53313097	rs74800104	0.734646			1f	0.66419	MODIFIER		intron_variant,non_coding_transcript_variant						1.476	0.083841	No	No		No
HCM_Tadros_meta	FERMT2	34	14:52846379:C:T		14:52850149:T:G	0.996453	No	No	14	52846379		T	C	0.155163	122236	0.145709	0.0259756	2.08e-08	0.155163	53313097	rs74800104	0.845209			1f	0.66419	MODIFIER		intron_variant,non_coding_transcript_variant						1.476	0.083841	No	No		No
HCM_Tadros_MTAG_meta	FERMT2	34	14:52850149:T:G	FERMT2	14:52850149:T:G	1	No	No	14	52850149		G	T	0.154815	122236	0.159268	0.0238963	2.74e-11	0.154815	53316867	rs113907726	0.682278			6	0.49716	MODIFIER		intron_variant,non_coding_transcript_variant						0.895	-0.046392	No	No		No
HCM_Tadros_meta	FERMT2	34	14:52850149:T:G	FERMT2	14:52850149:T:G	1	No	No	14	52850149		G	T	0.154815	122236	0.149379	0.0260204	9.67e-09	0.154815	53316867	rs113907726	0.782806			6	0.49716	MODIFIER		intron_variant,non_coding_transcript_variant						0.895	-0.046392	No	No		No
HCM_Tadros_MTAG_meta	FERMT2	34	14:52854622:G:A	FERMT2	14:52850149:T:G	0.96752	No	No	14	52854622		A	G	0.153369	122236	0.154604	0.0239363	1.09e-10	0.153369	53321340	rs62003515	0.998386			1f	0.22917	MODIFIER		downstream_gene_variant,intron_variant,non_coding_transcript_variant	FERMT2					0.123	-0.554847	No	No		No
HCM_Tadros_meta	FERMT2	34	14:52854622:G:A	FERMT2	14:52850149:T:G	0.96752	No	No	14	52854622		A	G	0.153369	122236	0.146224	0.0260606	2.06e-08	0.153369	53321340	rs62003515	0.909456			1f	0.22917	MODIFIER		downstream_gene_variant,intron_variant,non_coding_transcript_variant	FERMT2					0.123	-0.554847	No	No		No
HCM_Tadros_MTAG_meta	FERMT2	34	14:52863289:T:C	FERMT2	14:52850149:T:G	0.992917	No	No	14	52863289		C	T	0.155026	122236	0.156711	0.0237859	4.6e-11	0.155026	53330007	rs62003516	0.81076			1f	0.66703	MODIFIER		intron_variant,intron_variant,non_coding_transcript_variant,upstream_gene_variant,non_coding_transcript_exon_variant	FERMT2					2.717	0.246577	No	No		No
HCM_Tadros_meta	FERMT2	34	14:52863289:T:C	FERMT2	14:52850149:T:G	0.992917	No	No	14	52863289		C	T	0.155026	122236	0.14698	0.0258876	1.4e-08	0.155026	53330007	rs62003516	0.915063			1f	0.66703	MODIFIER		intron_variant,intron_variant,non_coding_transcript_variant,upstream_gene_variant,non_coding_transcript_exon_variant	FERMT2					2.717	0.246577	No	No		No
HCM_Tadros_MTAG_meta	FERMT2	34	14:52864961:T:C	FERMT2	14:52850149:T:G	0.992918	No	No	14	52864961		C	T	0.154986	122236	0.156786	0.023799	4.62e-11	0.154986	53331679	rs17694496	0.785036			1f	0.22271	MODIFIER		intron_variant,upstream_gene_variant,intron_variant,non_coding_transcript_variant	FERMT2					0.927	-0.037458	No	No		No
HCM_Tadros_meta	FERMT2	34	14:52864961:T:C	FERMT2	14:52850149:T:G	0.992918	No	No	14	52864961		C	T	0.154986	122236	0.147338	0.025904	1.32e-08	0.154986	53331679	rs17694496	0.885099			1f	0.22271	MODIFIER		intron_variant,upstream_gene_variant,intron_variant,non_coding_transcript_variant	FERMT2					0.927	-0.037458	No	No		No
HCM_Tadros_meta	FERMT2	34	14:52866398:C:G	FERMT2	14:52850149:T:G	0.975279	No	No	14	52866398		G	C	0.152794	122236	0.143691	0.026071	3.64e-08	0.152794	53333116	rs62003517	0.936743			1f	0.55324	MODIFIER		intron_variant,upstream_gene_variant,intron_variant,non_coding_transcript_variant	FERMT2					0.381	-0.261159	No	No		No
HCM_Tadros_MTAG_meta	FERMT2	34	14:52881822:T:G	FERMT2	14:52850149:T:G	0.992204	No	No	14	52881822		G	T	0.155061	122236	0.154034	0.0237059	8.44e-11	0.155061	53348540	rs62003529	0.735034			1f	0.22271	MODIFIER,MODERATE		intron_variant,missense_variant,intron_variant,non_coding_transcript_variant	FERMT2					23.3	3.71002	Yes	No		No
HCM_Tadros_meta	FERMT2	34	14:52881822:T:G	FERMT2	14:52850149:T:G	0.992204	No	No	14	52881822		G	T	0.155061	122236	0.144056	0.0257865	2.37e-08	0.155061	53348540	rs62003529	0.838569			1f	0.22271	MODIFIER,MODERATE		intron_variant,missense_variant,intron_variant,non_coding_transcript_variant	FERMT2					23.3	3.71002	Yes	No		No
HCM_Tadros_MTAG_meta	FERMT2	34	14:52890393:G:A	FERMT2	14:52850149:T:G	0.972536	No	No	14	52890393		A	G	0.151331	122236	0.146374	0.0239789	1.06e-09	0.151331	53357111	rs62003532	0.677002			7	0.51392	MODIFIER		intron_variant,downstream_gene_variant,intron_variant,non_coding_transcript_variant	FERMT2					1.135	0.015034	No	No		No
HCM_Tadros_meta	FERMT2	34	14:52890393:G:A	FERMT2	14:52850149:T:G	0.972536	No	No	14	52890393		A	G	0.151331	122236	0.135243	0.0260921	2.23e-07	0.151331	53357111	rs62003532	0.788349			7	0.51392	MODIFIER		intron_variant,downstream_gene_variant,intron_variant,non_coding_transcript_variant	FERMT2					1.135	0.015034	No	No		No
HCM_Tadros_MTAG_meta	FERMT2	34	14:52899234:T:C	FERMT2	14:52850149:T:G	0.969676	No	No	14	52899234		C	T	0.825075	122236	-0.141757	0.0231123	8.86e-10	0.174925	53365952	rs4901306	0.684675			7	0.18412	MODIFIER		intron_variant,intron_variant,NMD_transcript_variant,intron_variant,non_coding_transcript_variant,non_coding_transcript_exon_variant	FERMT2					5.433	0.497062	No	No		No
HCM_Tadros_meta	FERMT2	34	14:52899234:T:C	FERMT2	14:52850149:T:G	0.969676	No	No	14	52899234		C	T	0.825075	122236	-0.132143	0.0250805	1.4e-07	0.174925	53365952	rs4901306	0.793789			7	0.18412	MODIFIER		intron_variant,intron_variant,NMD_transcript_variant,intron_variant,non_coding_transcript_variant,non_coding_transcript_exon_variant	FERMT2					5.433	0.497062	No	No		No
HCM_Tadros_MTAG_meta	FERMT2	34	14:52899605:T:C	FERMT2	14:52850149:T:G	0.968282	No	No	14	52899605		C	T	0.825342	122236	-0.143296	0.0231201	5.9e-10	0.174658	53366323	rs1977350	0.694918			7	0.18412	MODIFIER		intron_variant,intron_variant,NMD_transcript_variant,intron_variant,non_coding_transcript_variant,non_coding_transcript_exon_variant	FERMT2					1.89	0.14902	No	No		No
HCM_Tadros_meta	FERMT2	34	14:52899605:T:C	FERMT2	14:52850149:T:G	0.968282	No	No	14	52899605		C	T	0.825342	122236	-0.133309	0.0250865	1.1e-07	0.174658	53366323	rs1977350	0.80909			7	0.18412	MODIFIER		intron_variant,intron_variant,NMD_transcript_variant,intron_variant,non_coding_transcript_variant,non_coding_transcript_exon_variant	FERMT2					1.89	0.14902	No	No		No
HCM_Tadros_MTAG_meta	FERMT2	34	14:52899721:G:T	FERMT2	14:52850149:T:G	0.968286	No	No	14	52899721		T	G	0.82531	122236	-0.143167	0.0231219	6.13e-10	0.17469	53366439	rs1570876	0.696831			7	0.18412	MODIFIER		intron_variant,intron_variant,NMD_transcript_variant,intron_variant,non_coding_transcript_variant,non_coding_transcript_exon_variant	FERMT2					1.437	0.076857	No	No		No
HCM_Tadros_meta	FERMT2	34	14:52899721:G:T	FERMT2	14:52850149:T:G	0.968286	No	No	14	52899721		T	G	0.82531	122236	-0.133155	0.0250886	1.14e-07	0.17469	53366439	rs1570876	0.811443			7	0.18412	MODIFIER		intron_variant,intron_variant,NMD_transcript_variant,intron_variant,non_coding_transcript_variant,non_coding_transcript_exon_variant	FERMT2					1.437	0.076857	No	No		No
HCM_Tadros_MTAG_meta	FERMT2	34	14:52900205:A:G	FERMT2	14:52850149:T:G	0.966085	No	No	14	52900205		G	A	0.825321	122236	-0.143074	0.0231135	6.2e-10	0.174679	53366923	rs6572870	0.697447			5	0.626	MODIFIER		intron_variant,intron_variant,NMD_transcript_variant,intron_variant,non_coding_transcript_variant,non_coding_transcript_exon_variant	FERMT2					1.195	0.028474	No	No		No
HCM_Tadros_meta	FERMT2	34	14:52900205:A:G	FERMT2	14:52850149:T:G	0.966085	No	No	14	52900205		G	A	0.825321	122236	-0.132886	0.0250784	1.19e-07	0.174679	53366923	rs6572870	0.814194			5	0.626	MODIFIER		intron_variant,intron_variant,NMD_transcript_variant,intron_variant,non_coding_transcript_variant,non_coding_transcript_exon_variant	FERMT2					1.195	0.028474	No	No		No
HCM_Tadros_MTAG_meta	FERMT2	34	14:52901075:G:A	FERMT2	14:52850149:T:G	0.968905	No	No	14	52901075		A	G	0.825261	122236	-0.142124	0.0231038	7.9e-10	0.174739	53367793	rs8009956	0.708271			4	0.60906	MODIFIER		intron_variant,intron_variant,NMD_transcript_variant,intron_variant,non_coding_transcript_variant,non_coding_transcript_exon_variant	FERMT2					1.541	0.095165	No	No		No
HCM_Tadros_meta	FERMT2	34	14:52901075:G:A	FERMT2	14:52850149:T:G	0.968905	No	No	14	52901075		A	G	0.825261	122236	-0.132003	0.0250677	1.43e-07	0.174739	53367793	rs8009956	0.824862			4	0.60906	MODIFIER		intron_variant,intron_variant,NMD_transcript_variant,intron_variant,non_coding_transcript_variant,non_coding_transcript_exon_variant	FERMT2					1.541	0.095165	No	No		No
HCM_Tadros_MTAG_meta	FERMT2	34	14:52901364:G:T	FERMT2	14:52850149:T:G	0.968223	No	No	14	52901364		T	G	0.825232	122236	-0.142251	0.0231062	7.67e-10	0.174768	53368082	rs8014470	0.707663			4	0.70497	MODIFIER		intron_variant,intron_variant,NMD_transcript_variant,intron_variant,non_coding_transcript_variant,downstream_gene_variant	FERMT2					0.136	-0.529257	No	No		No
HCM_Tadros_meta	FERMT2	34	14:52901364:G:T	FERMT2	14:52850149:T:G	0.968223	No	No	14	52901364		T	G	0.825232	122236	-0.132127	0.02507	1.39e-07	0.174768	53368082	rs8014470	0.824253			4	0.70497	MODIFIER		intron_variant,intron_variant,NMD_transcript_variant,intron_variant,non_coding_transcript_variant,downstream_gene_variant	FERMT2					0.136	-0.529257	No	No		No
HCM_Tadros_MTAG_meta	FERMT2	34	14:52901514:C:T	FERMT2	14:52850149:T:G	0.969721	No	No	14	52901514		T	C	0.825342	122236	-0.142402	0.0231085	7.39e-10	0.174658	53368232	rs12889169	0.705102			4	0.70497	MODIFIER		intron_variant,intron_variant,NMD_transcript_variant,intron_variant,non_coding_transcript_variant,downstream_gene_variant	FERMT2					0.384	-0.259106	No	No		No
HCM_Tadros_meta	FERMT2	34	14:52901514:C:T	FERMT2	14:52850149:T:G	0.969721	No	No	14	52901514		T	C	0.825342	122236	-0.132598	0.0250727	1.26e-07	0.174658	53368232	rs12889169	0.817674			4	0.70497	MODIFIER		intron_variant,intron_variant,NMD_transcript_variant,intron_variant,non_coding_transcript_variant,downstream_gene_variant	FERMT2					0.384	-0.259106	No	No		No
HCM_Tadros_MTAG_meta	FERMT2	34	14:52902086:C:T	FERMT2	14:52850149:T:G	0.969673	No	No	14	52902086		T	C	0.825328	122236	-0.142688	0.0231052	6.79e-10	0.174672	53368804	rs2358075	0.701848			6	0.32023	MODIFIER		intron_variant,intron_variant,NMD_transcript_variant,intron_variant,non_coding_transcript_variant,downstream_gene_variant	FERMT2					0.123	-0.554983	No	No		No
HCM_Tadros_meta	FERMT2	34	14:52902086:C:T	FERMT2	14:52850149:T:G	0.969673	No	No	14	52902086		T	C	0.825328	122236	-0.132755	0.0250687	1.21e-07	0.174672	53368804	rs2358075	0.815785			6	0.32023	MODIFIER		intron_variant,intron_variant,NMD_transcript_variant,intron_variant,non_coding_transcript_variant,downstream_gene_variant	FERMT2					0.123	-0.554983	No	No		No
HCM_Tadros_MTAG_meta	FERMT2	34	14:52905612:T:C	FERMT2	14:52850149:T:G	0.968257	No	No	14	52905612		C	T	0.826306	122236	-0.146423	0.0230233	2.09e-10	0.173694	53372330	rs8008270	0.712671			4	0.60906	MODIFIER		intron_variant,intron_variant,NMD_transcript_variant,intron_variant,non_coding_transcript_variant,downstream_gene_variant	FERMT2					0.189	-0.441296	No	No		No
HCM_Tadros_meta	FERMT2	34	14:52905612:T:C	FERMT2	14:52850149:T:G	0.968257	No	No	14	52905612		C	T	0.826306	122236	-0.137192	0.0249417	3.88e-08	0.173694	53372330	rs8008270	0.818861			4	0.60906	MODIFIER		intron_variant,intron_variant,NMD_transcript_variant,intron_variant,non_coding_transcript_variant,downstream_gene_variant	FERMT2					0.189	-0.441296	No	No		No
HCM_Tadros_MTAG_meta	FERMT2	34	14:52908523:A:G	FERMT2	14:52850149:T:G	0.931845	No	No	14	52908523		G	A	0.819727	122236	-0.140379	0.0230097	1.09e-09	0.180273	53375241	rs7140747	0.943594			4	0.60906	MODIFIER		intron_variant,intron_variant,NMD_transcript_variant,intron_variant,non_coding_transcript_variant	FERMT2					1.203	0.030332	No	No		No
HCM_Tadros_meta	FERMT2	34	14:52908523:A:G	FERMT2	14:52850149:T:G	0.931845	No	No	14	52908523		G	A	0.819727	122236	-0.131102	0.0249759	1.56e-07	0.180273	53375241	rs7140747	0.940861			4	0.60906	MODIFIER		intron_variant,intron_variant,NMD_transcript_variant,intron_variant,non_coding_transcript_variant	FERMT2					1.203	0.030332	No	No		No
HCM_Tadros_MTAG_meta	FERMT2	34	14:52908584:C:A	FERMT2	14:52850149:T:G	0.929808	No	No	14	52908584		A	C	0.819585	122236	-0.139562	0.0230094	1.35e-09	0.180415	53375302	rs7141054	0.957908			5	0.58955	MODIFIER		intron_variant,intron_variant,NMD_transcript_variant,intron_variant,non_coding_transcript_variant	FERMT2					0.443	-0.223391	No	No		No
HCM_Tadros_meta	FERMT2	34	14:52908584:C:A	FERMT2	14:52850149:T:G	0.929808	No	No	14	52908584		A	C	0.819585	122236	-0.130276	0.0249766	1.87e-07	0.180415	53375302	rs7141054	0.926287			5	0.58955	MODIFIER		intron_variant,intron_variant,NMD_transcript_variant,intron_variant,non_coding_transcript_variant	FERMT2					0.443	-0.223391	No	No		No
HCM_Tadros_MTAG_meta	FERMT2	34	14:52911528:A:G	FERMT2	14:52850149:T:G	0.943275	No	No	14	52911528		G	A	0.822198	122236	-0.14218	0.0231481	8.39e-10	0.177802	53378246	rs2147974	0.92183			5	0.13454	MODIFIER		intron_variant,intron_variant,NMD_transcript_variant,intron_variant,non_coding_transcript_variant	FERMT2					0.218	-0.404043	No	No		No
HCM_Tadros_meta	FERMT2	34	14:52911528:A:G	FERMT2	14:52850149:T:G	0.943275	No	No	14	52911528		G	A	0.822198	122236	-0.132841	0.0251271	1.27e-07	0.177802	53378246	rs2147974	0.962634			5	0.13454	MODIFIER		intron_variant,intron_variant,NMD_transcript_variant,intron_variant,non_coding_transcript_variant	FERMT2					0.218	-0.404043	No	No		No
HCM_Tadros_MTAG_meta	FERMT2	34	14:52911642:T:C	FERMT2	14:52850149:T:G	0.941887	No	No	14	52911642		C	T	0.82201	122236	-0.141932	0.0231359	8.79e-10	0.17799	53378360	rs2147976	0.924805			5	0.13454	MODIFIER		intron_variant,intron_variant,NMD_transcript_variant,intron_variant,non_coding_transcript_variant	FERMT2					1.054	-0.004098	No	No		No
HCM_Tadros_meta	FERMT2	34	14:52911642:T:C	FERMT2	14:52850149:T:G	0.941887	No	No	14	52911642		C	T	0.82201	122236	-0.132925	0.0251143	1.23e-07	0.17799	53378360	rs2147976	0.963699			5	0.13454	MODIFIER		intron_variant,intron_variant,NMD_transcript_variant,intron_variant,non_coding_transcript_variant	FERMT2					1.054	-0.004098	No	No		No
HCM_Tadros_MTAG_meta	FERMT2	34	14:52913207:T:C	FERMT2	14:52850149:T:G	0.941157	No	No	14	52913207		C	T	0.821592	122236	-0.143135	0.0230929	5.88e-10	0.178408	53379925	rs4901308	0.860314			4	0.60906	MODIFIER		intron_variant,intron_variant,NMD_transcript_variant,intron_variant,non_coding_transcript_variant	FERMT2					5.267	0.48107	No	No		No
HCM_Tadros_meta	FERMT2	34	14:52913207:T:C	FERMT2	14:52850149:T:G	0.941157	No	No	14	52913207		C	T	0.821592	122236	-0.134103	0.0250631	8.96e-08	0.178408	53379925	rs4901308	0.971037			4	0.60906	MODIFIER		intron_variant,intron_variant,NMD_transcript_variant,intron_variant,non_coding_transcript_variant	FERMT2					5.267	0.48107	No	No		No
HCM_Tadros_MTAG_meta	FERMT2	34	14:52913296:A:G	FERMT2	14:52850149:T:G	0.94185	No	No	14	52913296		G	A	0.822201	122236	-0.141789	0.02315	9.35e-10	0.177799	53380014	rs4901309	0.879149			3a	0.99917	MODIFIER		intron_variant,intron_variant,NMD_transcript_variant,intron_variant,non_coding_transcript_variant	FERMT2					0.324	-0.30271	No	No		No
HCM_Tadros_meta	FERMT2	34	14:52913296:A:G	FERMT2	14:52850149:T:G	0.94185	No	No	14	52913296		G	A	0.822201	122236	-0.13252	0.0251302	1.37e-07	0.177799	53380014	rs4901309	0.993014			3a	0.99917	MODIFIER		intron_variant,intron_variant,NMD_transcript_variant,intron_variant,non_coding_transcript_variant	FERMT2					0.324	-0.30271	No	No		No
HCM_Tadros_MTAG_meta	FERMT2	34	14:52920391:T:G	FERMT2	14:52850149:T:G	0.940572	No	No	14	52920391		G	T	0.821551	122236	-0.143479	0.0231295	5.7e-10	0.178449	53387109	rs4901313	0.903629			2b	0.67002	MODIFIER		intron_variant,upstream_gene_variant,intron_variant,NMD_transcript_variant,intron_variant,non_coding_transcript_variant	FERMT2					2.209	0.190392	No	No		No
HCM_Tadros_meta	FERMT2	34	14:52920391:T:G	FERMT2	14:52850149:T:G	0.940572	No	No	14	52920391		G	T	0.821551	122236	-0.134353	0.0251092	8.95e-08	0.178449	53387109	rs4901313	0.983437			2b	0.67002	MODIFIER		intron_variant,upstream_gene_variant,intron_variant,NMD_transcript_variant,intron_variant,non_coding_transcript_variant	FERMT2					2.209	0.190392	No	No		No
HCM_Tadros_MTAG_meta	SNORD56B	64	14:71263753:C:A		14:71367493:G:A	0.800691	No	No	14	71263753		A	C	0.229276	122236	0.123624	0.0211809	5.47e-09	0.229276	71730470	rs61989257	0.864913			1f	0.55324	MODIFIER		intergenic_variant						0.514	-0.18606	No	No		No
HCM_Tadros_MTAG_meta	SNORD56B	64	14:71266658:G:A		14:71367493:G:A	0.805158	No	No	14	71266658		A	G	0.228305	122236	0.121222	0.0212861	1.27e-08	0.228305	71733375	rs72728403	0.978635			7	0.18412	MODIFIER		intergenic_variant						2.117	0.178979	No	No		No
HCM_Tadros_MTAG_meta	SNORD56B	64	14:71276206:A:G		14:71367493:G:A	0.821681	No	No	14	71276206		G	A	0.225569	122236	0.123273	0.0214125	8.78e-09	0.225569	71742923	rs61991192	0.85766			7	0.51392	MODIFIER		intergenic_variant						1.299	0.050324	No	No		No
HCM_Tadros_MTAG_meta	SNORD56B	64	14:71280314:C:T		14:71367493:G:A	0.804548	No	No	14	71280314		T	C	0.202652	122236	0.124015	0.0222954	2.73e-08	0.202652	71747031	rs17767380	0.871179			1f	0.22271	MODIFIER		intergenic_variant						1.354	0.061225	No	No		No
HCM_Tadros_MTAG_meta	SNORD56B	64	14:71280506:G:T		14:71367493:G:A	0.804548	No	No	14	71280506		T	G	0.202739	122236	0.123492	0.0222907	3.1e-08	0.202739	71747223	rs61991195	0.864905			6	0.2225	MODIFIER		intergenic_variant						2.051	0.170553	No	No		No
HCM_Tadros_MTAG_meta	SNORD56B	64	14:71281636:T:C		14:71367493:G:A	0.88167	No	No	14	71281636		C	T	0.21961	122236	0.131783	0.0215402	9.76e-10	0.21961	71748353	rs17767386	0.911672			7	0.51392	MODIFIER		intergenic_variant						3.84	0.351064	No	No		No
HCM_Tadros_MTAG_meta	SNORD56B	64	14:71284811:G:A		14:71367493:G:A	0.919741	No	No	14	71284811		A	G	0.223468	122236	0.123385	0.0215992	1.14e-08	0.223468	71751528	rs35374892	0.930842			1f	0.19549	MODIFIER		intergenic_variant						0.609	-0.143685	No	No		No
HCM_Tadros_MTAG_meta	SNORD56B	64	14:71285619:G:A		14:71367493:G:A	0.90847	No	No	14	71285619		A	G	0.220222	122236	0.122502	0.0217002	1.69e-08	0.220222	71752336	rs34957192	0.94133			1f	0.22271	MODIFIER		intergenic_variant						5.977	0.550876	No	No		No
HCM_Tadros_MTAG_meta	SNORD56B	64	14:71285627:C:T		14:71367493:G:A	0.991077	No	No	14	71285627		T	C	0.237177	122236	0.127023	0.0222254	1.12e-08	0.237177	71752344	rs34911660	0.986119			1f	0.22271	MODIFIER		intergenic_variant						0.576	-0.157595	No	No		No
HCM_Tadros_MTAG_meta	SNORD56B	64	14:71286073:T:C		14:71367493:G:A	0.914294	No	No	14	71286073		C	T	0.225897	122236	0.12408	0.0214589	7.57e-09	0.225897	71752790	rs35094946	0.812045			1f	0.55436	MODIFIER		intergenic_variant						1.28	0.046444	No	No		No
HCM_Tadros_MTAG_meta	SNORD56B	64	14:71289641:A:G		14:71367493:G:A	0.911223	No	No	14	71289641		G	A	0.219143	122236	0.122773	0.0217341	1.66e-08	0.219143	71756358	rs17178045	0.979176			1f	0.55436	MODIFIER		downstream_gene_variant	SIPA1L1-AS1					1.627	0.109548	No	No		No
HCM_Tadros_MTAG_meta	SNORD56B	64	14:71289966:A:C		14:71367493:G:A	0.911105	No	No	14	71289966		C	A	0.219105	122236	0.122853	0.0217398	1.64e-08	0.219105	71756683	rs35692397	0.980232			1f	0.55436	MODIFIER		downstream_gene_variant	SIPA1L1-AS1					3.084	0.28248	No	No		No
HCM_Tadros_MTAG_meta	SNORD56B	64	14:71290037:T:G		14:71367493:G:A	0.995262	No	No	14	71290037		G	T	0.236054	122236	0.131248	0.0210881	5e-10	0.236054	71756754	rs12882650	0.918353			1b	0.192	MODIFIER		downstream_gene_variant	SIPA1L1-AS1					1.596	0.104353	No	No		No
HCM_Tadros_MTAG_meta	SNORD56B	64	14:71290962:C:T		14:71367493:G:A	0.923012	No	No	14	71290962		T	C	0.222271	122236	0.12692	0.0216473	4.67e-09	0.222271	71757679	rs68073803	0.923685			1b	0.94508	MODIFIER		downstream_gene_variant	SIPA1L1-AS1					0.229	-0.391488	No	No		No
HCM_Tadros_MTAG_meta	SNORD56B	64	14:71291881:G:A		14:71367493:G:A	0.925591	No	No	14	71291881		A	G	0.222217	122236	0.126555	0.0216477	5.17e-09	0.222217	71758598	rs35796129	0.969399			1f	0.55436	MODIFIER		downstream_gene_variant	SIPA1L1-AS1					0.994	-0.019393	No	No		No
HCM_Tadros_MTAG_meta	SNORD56B	64	14:71292899:C:A		14:71367493:G:A	0.912319	No	No	14	71292899		A	C	0.219151	122236	0.122467	0.0217407	1.81e-08	0.219151	71759616	rs7140354	0.941145			7	0.51392	MODIFIER		non_coding_transcript_exon_variant,downstream_gene_variant	SIPA1L1-AS1					1.899	0.150157	No	No		No
HCM_Tadros_MTAG_meta	SNORD56B	64	14:71293178:T:G		14:71367493:G:A	0.912319	No	No	14	71293178		G	T	0.219157	122236	0.122854	0.0217393	1.63e-08	0.219157	71759895	rs7142180	0.946347			6	0.09	MODIFIER		intron_variant,non_coding_transcript_variant,downstream_gene_variant	SIPA1L1-AS1					3.358	0.307855	No	No		No
HCM_Tadros_MTAG_meta	SNORD56B	64	14:71293233:T:C		14:71367493:G:A	0.99582	No	No	14	71293233		C	T	0.236061	122236	0.131184	0.0210893	5.11e-10	0.236061	71759950	rs7142214	0.917464			7	0.51392	MODIFIER		intron_variant,non_coding_transcript_variant,downstream_gene_variant	SIPA1L1-AS1					0.124	-0.554259	No	No		No
HCM_Tadros_MTAG_meta	SNORD56B	64	14:71293705:C:T		14:71367493:G:A	0.925591	No	No	14	71293705		T	C	0.222221	122236	0.126647	0.021648	5.04e-09	0.222221	71760422	rs34725136	0.970646			6	0.08515	MODIFIER		intron_variant,non_coding_transcript_variant,downstream_gene_variant	SIPA1L1-AS1					7.175	0.677138	No	No		No
HCM_Tadros_MTAG_meta	SNORD56B	64	14:71294860:A:G		14:71367493:G:A	0.912319	No	No	14	71294860		G	A	0.219117	122236	0.122417	0.0217439	1.85e-08	0.219117	71761577	rs56363446	0.974381			7	0.51392	MODIFIER		intron_variant,non_coding_transcript_variant	SIPA1L1-AS1					4.24	0.386581	No	No		No
HCM_Tadros_MTAG_meta	SNORD56B	64	14:71295579:G:T		14:71367493:G:A	0.925581	No	No	14	71295579		T	G	0.222228	122236	0.12627	0.0216497	5.61e-09	0.222228	71762296	rs34649709	0.965522			1f	0.08	MODIFIER		intron_variant,non_coding_transcript_variant	SIPA1L1-AS1					0.764	-0.086822	No	No		No
HCM_Tadros_MTAG_meta	SNORD56B	64	14:71295825:C:T		14:71367493:G:A	0.925591	No	No	14	71295825		T	C	0.222224	122236	0.126314	0.02165	5.55e-09	0.222224	71762542	rs61991199	0.966129			6	0.18	MODIFIER		intron_variant,non_coding_transcript_variant	SIPA1L1-AS1					0.578	-0.157015	No	No		No
HCM_Tadros_MTAG_meta	SNORD56B	64	14:71295852:A:G		14:71367493:G:A	0.99582	No	No	14	71295852		G	A	0.235775	122236	0.130906	0.0211209	5.9e-10	0.235775	71762569	rs61991200	0.919794			6	0.05	MODIFIER		intron_variant,non_coding_transcript_variant	SIPA1L1-AS1					2.312	0.202559	No	No		No
HCM_Tadros_MTAG_meta	SNORD56B	64	14:71295906:T:C		14:71367493:G:A	0.925581	No	No	14	71295906		C	T	0.222238	122236	0.12632	0.021647	5.51e-09	0.222238	71762623	rs61991201	0.966202			6	0.1934	MODIFIER		intron_variant,non_coding_transcript_variant	SIPA1L1-AS1					0.08	-0.672271	No	No		No
HCM_Tadros_MTAG_meta	SNORD56B	64	14:71298060:C:T		14:71367493:G:A	0.912319	No	No	14	71298060		T	C	0.21911	122236	0.122425	0.0217458	1.85e-08	0.21911	71764777	rs17767392	0.97434			7	0.51392	MODIFIER		intron_variant,non_coding_transcript_variant	SIPA1L1-AS1					5.168	0.471659	No	No		No
HCM_Tadros_MTAG_meta	SNORD56B	64	14:71299193:A:G		14:71367493:G:A	0.912319	No	No	14	71299193		G	A	0.219133	122236	0.122631	0.0217439	1.75e-08	0.219133	71765910	rs723966	0.977111			6	0.80877	MODIFIER		intron_variant,non_coding_transcript_variant	SIPA1L1-AS1					9.865	0.959626	No	No		No
HCM_Tadros_MTAG_meta	SNORD56B	64	14:71299958:G:A		14:71367493:G:A	0.925591	No	No	14	71299958		A	G	0.22219	122236	0.1266	0.0216487	5.11e-09	0.22219	71766675	rs61991202	0.970016			7	0.51392	MODIFIER		intron_variant,non_coding_transcript_variant	SIPA1L1-AS1					1.249	0.040138	No	No		No
HCM_Tadros_MTAG_meta	SNORD56B	64	14:71301356:C:T		14:71367493:G:A	0.912297	No	No	14	71301356		T	C	0.219175	122236	0.122663	0.0217418	1.72e-08	0.219175	71768073	rs61991204	0.943643			1f	0.22271	MODIFIER		intron_variant,non_coding_transcript_variant	SIPA1L1-AS1					0.528	-0.179489	No	No		No
HCM_Tadros_MTAG_meta	SNORD56B	64	14:71303272:T:C		14:71367493:G:A	0.925591	No	No	14	71303272		C	T	0.222173	122236	0.126845	0.0216494	4.78e-09	0.222173	71769989	rs72728427	0.973338			1f	0.55324	MODIFIER		downstream_gene_variant,intron_variant,non_coding_transcript_variant	SIPA1L1-AS1					5.36	0.489978	No	No		No
HCM_Tadros_MTAG_meta	SNORD56B	64	14:71305204:C:T		14:71367493:G:A	0.911333	No	No	14	71305204		T	C	0.219094	122236	0.122473	0.0217445	1.82e-08	0.219094	71771921	rs61991205	0.974979			1f	0.55436	MODIFIER		downstream_gene_variant,intron_variant,non_coding_transcript_variant	SIPA1L1-AS1					3.456	0.316727	No	No		No
HCM_Tadros_MTAG_meta	SNORD56B	64	14:71306010:C:A		14:71367493:G:A	0.924595	No	No	14	71306010		A	C	0.222166	122236	0.126551	0.0216476	5.18e-09	0.222166	71772727	rs34533948	0.96934			7	0.51392	MODIFIER		downstream_gene_variant,intron_variant,non_coding_transcript_variant	SIPA1L1-AS1					2.135	0.181244	No	No		No
HCM_Tadros_MTAG_meta	SNORD56B	64	14:71306780:C:T		14:71367493:G:A	0.99477	No	No	14	71306780		T	C	0.236084	122236	0.131498	0.021082	4.59e-10	0.236084	71773497	rs4899394	0.937711			7	0.51392	MODIFIER		downstream_gene_variant,intron_variant,non_coding_transcript_variant	SIPA1L1-AS1					11.83	1.15267	No	No		No
HCM_Tadros_MTAG_meta	SNORD56B	64	14:71307335:T:G		14:71367493:G:A	0.911333	No	No	14	71307335		G	T	0.219067	122236	0.122619	0.0217422	1.75e-08	0.219067	71774052	rs1990241	0.976952			1f	0.22271	MODIFIER		non_coding_transcript_exon_variant,intron_variant,non_coding_transcript_variant	SIPA1L1-AS1					18.84	2.46437	No	No		No
HCM_Tadros_MTAG_meta	SNORD56B	64	14:71310376:C:A		14:71367493:G:A	0.911333	No	No	14	71310376		A	C	0.218986	122236	0.122495	0.0217448	1.81e-08	0.218986	71777093	rs34674149	0.975827			1f	0.69317	MODIFIER		intron_variant,non_coding_transcript_variant	SIPA1L1-AS1					11.31	1.09246	No	No		No
HCM_Tadros_MTAG_meta	SNORD56B	64	14:71312366:G:A		14:71367493:G:A	0.909474	No	No	14	71312366		A	G	0.219129	122236	0.123098	0.0217325	1.51e-08	0.219129	71779083	rs34011442	0.950017			6	0.84138	MODIFIER		upstream_gene_variant,intron_variant,non_coding_transcript_variant	SIPA1L1-AS1					0.507	-0.189452	No	No		No
HCM_Tadros_MTAG_meta	SNORD56B	64	14:71313870:G:A		14:71367493:G:A	0.995296	No	No	14	71313870		A	G	0.235942	122236	0.131397	0.0210798	4.71e-10	0.235942	71780587	rs34281405	0.933249			1f	0.57257	MODIFIER		upstream_gene_variant,intron_variant,non_coding_transcript_variant	SIPA1L1-AS1					1.972	0.160221	No	No		No
HCM_Tadros_MTAG_meta	SNORD56B	64	14:71314024:C:T		14:71367493:G:A	0.912308	No	No	14	71314024		T	C	0.215834	122236	0.127731	0.0219987	6.56e-09	0.215834	71780741	rs34873919	0.88621			7	0.51392	MODIFIER		upstream_gene_variant,intron_variant,non_coding_transcript_variant	SIPA1L1-AS1					6.6	0.615276	No	No		No
HCM_Tadros_MTAG_meta	SNORD56B	64	14:71314051:C:T		14:71367493:G:A	0.912308	No	No	14	71314051		T	C	0.21575	122236	0.128204	0.0220068	5.84e-09	0.21575	71780768	rs35122644	0.858245			6	0.28662	MODIFIER		upstream_gene_variant,intron_variant,non_coding_transcript_variant	SIPA1L1-AS1					1.436	0.076715	No	No		No
HCM_Tadros_MTAG_meta	SNORD56B	64	14:71314240:A:G		14:71367493:G:A	0.926059	No	No	14	71314240		G	A	0.222104	122236	0.126498	0.0216422	5.2e-09	0.222104	71780957	rs34767050	0.971035			7	0.51392	MODIFIER		upstream_gene_variant,intron_variant,non_coding_transcript_variant	SIPA1L1-AS1					6.876	0.644664	No	No		No
HCM_Tadros_MTAG_meta	SNORD56B	64	14:71318485:T:G		14:71367493:G:A	0.925581	No	No	14	71318485		G	T	0.222157	122236	0.127313	0.0216447	4.17e-09	0.222157	71785202	rs35054229	0.984429			7	0.51392	MODIFIER		upstream_gene_variant,intron_variant,non_coding_transcript_variant	SIPA1L1,SIPA1L1-AS1					7.357	0.697161	No	No		No
HCM_Tadros_MTAG_meta	SNORD56B	64	14:71318559:A:G		14:71367493:G:A	0.995819	No	No	14	71318559		G	A	0.236157	122236	0.131866	0.0210836	4.12e-10	0.236157	71785276	rs34061264	0.95451			7	0.51392	MODIFIER		upstream_gene_variant,intron_variant,non_coding_transcript_variant	SIPA1L1,SIPA1L1-AS1					1.616	0.107748	No	No		No
HCM_Tadros_MTAG_meta	SNORD56B	64	14:71322229:C:T		14:71367493:G:A	0.998426	No	No	14	71322229		T	C	0.235501	122236	0.134543	0.0211116	1.91e-10	0.235501	71788946	rs12884929	0.978435			1a	0.97	MODIFIER		intron_variant,intron_variant,non_coding_transcript_variant,upstream_gene_variant	SIPA1L1,SIPA1L1-AS1					16.64	1.97578	No	No		No
HCM_Tadros_MTAG_meta	SNORD56B	64	14:71323145:T:C		14:71367493:G:A	0.999476	No	No	14	71323145		C	T	0.235526	122236	0.132832	0.0210982	3.15e-10	0.235526	71789862	rs12891975	0.998398			1f	0.55436	MODIFIER		intron_variant,intron_variant,non_coding_transcript_variant,upstream_gene_variant	SIPA1L1,SIPA1L1-AS1					2.539	0.22791	No	No		No
HCM_Tadros_MTAG_meta	SNORD56B	64	14:71329724:C:T		14:71367493:G:A	0.998428	No	No	14	71329724		T	C	0.235397	122236	0.134293	0.0211086	2.06e-10	0.235397	71796441	rs61991213	0.990373			7	0.51392	MODIFIER		intron_variant,intron_variant,non_coding_transcript_variant,downstream_gene_variant	SIPA1L1					4.292	0.391254	No	No		No
HCM_Tadros_MTAG_meta	SNORD56B	64	14:71332458:T:G		14:71367493:G:A	0.927801	No	No	14	71332458		G	T	0.244969	122236	0.127321	0.0209365	1.23e-09	0.244969	71799175	rs2108706	0.87614			1f	0.55324	MODIFIER		intron_variant,intron_variant,non_coding_transcript_variant,upstream_gene_variant	SIPA1L1					0.37	-0.269101	No	No		No
HCM_Tadros_MTAG_meta	SNORD56B	64	14:71341866:G:A		14:71367493:G:A	0.998953	No	No	14	71341866		A	G	0.234792	122236	0.132934	0.0211521	3.39e-10	0.234792	71808583	rs35151594	0.986546			1f	0.55324	MODIFIER		intron_variant,intron_variant,non_coding_transcript_variant	SIPA1L1					0.142	-0.517099	No	No		No
HCM_Tadros_MTAG_meta	SNORD56B	64	14:71344809:G:T		14:71367493:G:A	0.91493	No	No	14	71344809		T	G	0.218525	122236	0.12424	0.0217787	1.2e-08	0.218525	71811526	rs7147434	0.961886			1f	0.55436	MODIFIER		intron_variant,intron_variant,non_coding_transcript_variant	SIPA1L1					0.124	-0.554695	No	No		No
HCM_Tadros_MTAG_meta	SNORD56B	64	14:71354246:G:A		14:71367493:G:A	0.914593	No	No	14	71354246		A	G	0.218398	122236	0.124583	0.0217847	1.1e-08	0.218398	71820963	rs17767446	0.972391			1f	0.55324	MODIFIER		intron_variant,intron_variant,non_coding_transcript_variant	SIPA1L1					2.698	0.244576	No	No		No
HCM_Tadros_MTAG_meta	SNORD56B	64	14:71357264:T:G		14:71367493:G:A	0.915491	No	No	14	71357264		G	T	0.215241	122236	0.124558	0.0218202	1.17e-08	0.215241	71823981	rs34057981	0.974361			5	0.02831	MODIFIER		intron_variant,intron_variant,non_coding_transcript_variant	SIPA1L1					0.415	-0.240051	No	No		No
HCM_Tadros_MTAG_meta	SNORD56B	64	14:71358396:T:C		14:71367493:G:A	0.914948	No	No	14	71358396		C	T	0.215184	122236	0.123248	0.021813	1.64e-08	0.215184	71825113	rs12894478	0.988131			1f	0.55436	MODIFIER		intron_variant,intron_variant,non_coding_transcript_variant	SIPA1L1					6.986	0.656591	No	No		No
HCM_Tadros_MTAG_meta	SNORD56B	64	14:71364948:T:C		14:71367493:G:A	0.915555	No	No	14	71364948		C	T	0.215036	122236	0.123208	0.0218211	1.68e-08	0.215036	71831665	rs35260692	0.983564			1f	0.55436	MODIFIER		intron_variant,intron_variant,non_coding_transcript_variant	SIPA1L1					2.409	0.213635	No	No		No
HCM_Tadros_MTAG_meta	SNORD56B	64	14:71367493:G:A		14:71367493:G:A	1	No	No	14	71367493		A	G	0.231472	122236	0.138627	0.0211288	5.53e-11	0.231472	71834210	rs8019721	0.669749			1f	0.55436	MODIFIER		intron_variant,intron_variant,non_coding_transcript_variant	SIPA1L1					0.771	-0.084425	No	No		No
HCM_Tadros_MTAG_meta	SNORD56B	64	14:71372807:A:G		14:71367493:G:A	0.914416	No	No	14	71372807		G	A	0.215083	122236	0.123742	0.0218197	1.45e-08	0.215083	71839524	rs35468256	0.990607			1f	0.55436	MODIFIER		intron_variant,intron_variant,non_coding_transcript_variant	SIPA1L1					6.767	0.632976	No	No		No
HCM_Tadros_MTAG_meta	SNORD56B	64	14:71374760:C:T		14:71367493:G:A	0.914478	No	No	14	71374760		T	C	0.215174	122236	0.123589	0.0218173	1.51e-08	0.215174	71841477	rs35854505	0.995233			7	0.51392	MODIFIER		intron_variant,intron_variant,non_coding_transcript_variant	SIPA1L1					5.735	0.526621	No	No		No
HCM_Tadros_MTAG_meta	SNORD56B	64	14:71376012:C:T		14:71367493:G:A	0.997385	No	No	14	71376012		T	C	0.231769	122236	0.136646	0.0211203	1.01e-10	0.231769	71842729	rs8015644	0.65133			7	0.51392	MODIFIER		intron_variant,intron_variant,non_coding_transcript_variant	SIPA1L1					3.49	0.319789	No	No		No
HCM_Tadros_MTAG_meta	SNORD56B	64	14:71377127:C:T		14:71367493:G:A	0.911576	No	No	14	71377127		T	C	0.215048	122236	0.124216	0.0218266	1.29e-08	0.215048	71843844	rs35609708	0.996482			2b	0.31052	MODIFIER		intron_variant,intron_variant,non_coding_transcript_variant	SIPA1L1					1.805	0.136837	No	No		No
HCM_Tadros_MTAG_meta	SNORD56B	64	14:71380400:A:G		14:71367493:G:A	0.99843	No	No	14	71380400		G	A	0.231922	122236	0.136333	0.021112	1.1e-10	0.231922	71847117	rs61991243	0.657956			1a	0.99	MODIFIER		intron_variant,intron_variant,non_coding_transcript_variant	SIPA1L1					3.977	0.363186	No	No		No
HCM_Tadros_MTAG_meta	SNORD56B	64	14:71381393:C:T		14:71367493:G:A	0.914478	No	No	14	71381393		T	C	0.215221	122236	0.122629	0.0218148	1.94e-08	0.215221	71848110	rs7145755	0.982542			1f	0.68881	MODIFIER		intron_variant,intron_variant,non_coding_transcript_variant	SIPA1L1					0.225	-0.396698	No	No		No
HCM_Tadros_MTAG_meta	SNORD56B	64	14:71382468:A:G		14:71367493:G:A	0.98435	No	No	14	71382468		G	A	0.227195	122236	0.130725	0.0213509	9.48e-10	0.227195	71849185	rs35866366	0.639476			1b	0.90882	MODIFIER		intron_variant,intron_variant,non_coding_transcript_variant	SIPA1L1					10.41	1.00714	No	No		No
HCM_Tadros_MTAG_meta	SNORD56B	64	14:71382591:T:C		14:71367493:G:A	0.913956	No	No	14	71382591		C	T	0.214989	122236	0.124099	0.0218238	1.33e-08	0.214989	71849308	rs35051046	0.989893			1d	0.89	MODIFIER		intron_variant,intron_variant,non_coding_transcript_variant	SIPA1L1					4.411	0.40185	No	No		No
HCM_Tadros_MTAG_meta	SNORD56B	64	14:71383023:A:G		14:71367493:G:A	0.998429	No	No	14	71383023		G	A	0.231661	122236	0.136964	0.0211247	9.26e-11	0.231661	71849740	rs7152842	0.655262			7	0.51392	MODIFIER		intron_variant,intron_variant,non_coding_transcript_variant	SIPA1L1					1.106	0.008362	No	No		No
HCM_Tadros_MTAG_meta	SNORD56B	64	14:71389467:G:A	SNORD56B	14:71367493:G:A	1	No	No	14	71389467		A	G	0.231459	122236	0.136845	0.0211202	9.52e-11	0.231459	71856184	rs12878989	0.66163			1f	0.75667	MODIFIER		intron_variant,intron_variant,non_coding_transcript_variant	SIPA1L1					0.145	-0.510956	No	No		No
HCM_Tadros_MTAG_meta	SNORD56B	64	14:71390710:G:A	SNORD56B	14:71367493:G:A	0.912534	No	No	14	71390710		A	G	0.214697	122236	0.123328	0.0218286	1.65e-08	0.214697	71857427	rs7147668	0.995383			1d	0.78643	MODIFIER		intron_variant,intron_variant,non_coding_transcript_variant	SIPA1L1					0.866	-0.054719	No	No		No
HCM_Tadros_MTAG_meta	SNORD56B	64	14:71391655:C:T	SNORD56B	14:71367493:G:A	0.915475	No	No	14	71391655		T	C	0.214824	122236	0.123634	0.0218214	1.5e-08	0.214824	71858372	rs34524083	0.983888			1e	0.99	MODIFIER		intron_variant,intron_variant,non_coding_transcript_variant	SIPA1L1					0.996	-0.018792	No	No		No
HCM_Tadros_MTAG_meta	SNORD56B	64	14:71393141:G:A	SNORD56B	14:71367493:G:A	0.996857	No	No	14	71393141		A	G	0.231294	122236	0.135124	0.0211296	1.66e-10	0.231294	71859858	rs61991246	0.649066			7	0.51392	MODIFIER		intron_variant,intron_variant,non_coding_transcript_variant	SIPA1L1					0.007	-1.38223	No	No		No
HCM_Tadros_MTAG_meta	SNORD56B	64	14:71393601:C:T	SNORD56B	14:71367493:G:A	0.915465	No	No	14	71393601		T	C	0.215028	122236	0.123225	0.0218113	1.65e-08	0.215028	71860318	rs61991247	0.990559			7	0.51392	MODIFIER		intron_variant,upstream_gene_variant,intron_variant,non_coding_transcript_variant	SIPA1L1,SNORD56B					2.574	0.231686	No	No		No
HCM_Tadros_MTAG_meta	SNORD56B	64	14:71393812:C:A	SNORD56B	14:71367493:G:A	0.915465	No	No	14	71393812		A	C	0.215028	122236	0.123203	0.0218114	1.66e-08	0.215028	71860529	rs61991248	0.990274			7	0.51392	MODIFIER		intron_variant,upstream_gene_variant,intron_variant,non_coding_transcript_variant	SIPA1L1,SNORD56B					2.801	0.255	No	No		No
HCM_Tadros_MTAG_meta	SNORD56B	64	14:71394561:C:T	SNORD56B	14:71367493:G:A	0.913782	No	No	14	71394561		T	C	0.215024	122236	0.123097	0.0218123	1.71e-08	0.215024	71861278	rs34528131	0.98888			1f	0.55436	MODIFIER		intron_variant,upstream_gene_variant,intron_variant,non_coding_transcript_variant	SIPA1L1,SNORD56B					2.461	0.219471	No	No		No
HCM_Tadros_MTAG_meta	SNORD56B	64	14:71400558:T:C	SNORD56B	14:71367493:G:A	0.912331	No	No	14	71400558		C	T	0.2152	122236	0.123081	0.021786	1.65e-08	0.2152	71867275	rs17767499	0.988671			1f	0.55436	MODIFIER		intron_variant,downstream_gene_variant,intron_variant,non_coding_transcript_variant	SIPA1L1,SNORD56B					4.265	0.388772	No	No		No
HCM_Tadros_MTAG_meta	SNORD56B	64	14:71403514:C:T	SNORD56B	14:71367493:G:A	0.915453	No	No	14	71403514		T	C	0.214832	122236	0.123692	0.0217953	1.42e-08	0.214832	71870231	rs77342484	0.988161			1f	0.55436	MODIFIER		intron_variant,intron_variant,non_coding_transcript_variant	SIPA1L1					0.362	-0.274563	No	No		No
HCM_Tadros_MTAG_meta	SNORD56B	64	14:71411751:A:C		14:71367493:G:A	0.913843	No	No	14	71411751		C	A	0.214904	122236	0.12293	0.0217862	1.72e-08	0.214904	71878468	rs725673	0.94772			1f	0.19549	MODIFIER		intron_variant,intron_variant,non_coding_transcript_variant,upstream_gene_variant	SIPA1L1					0.101	-0.6093	No	No		No
HCM_Tadros_MTAG_meta	SNORD56B	64	14:71413376:A:G		14:71367493:G:A	0.914387	No	No	14	71413376		G	A	0.214881	122236	0.123551	0.0217864	1.46e-08	0.214881	71880093	rs17178206	0.955899			6	0.25649	MODIFIER		intron_variant,intron_variant,non_coding_transcript_variant,upstream_gene_variant	SIPA1L1					7.374	0.699076	No	No		No
HCM_Tadros_MTAG_meta	SNORD56B	64	14:71416371:G:T		14:71367493:G:A	0.914375	No	No	14	71416371		T	G	0.214851	122236	0.12393	0.0217904	1.32e-08	0.214851	71883088	rs12894016	0.960894			3a	0.98086	MODIFIER		intron_variant,intron_variant,non_coding_transcript_variant,downstream_gene_variant	SIPA1L1					0.013	-1.18489	No	No		No
HCM_Tadros_MTAG_meta	SNORD56B	64	14:71416783:A:G		14:71367493:G:A	0.997902	No	No	14	71416783		G	A	0.229361	122236	0.131872	0.0212632	5.75e-10	0.229361	71883500	rs34388001	0.587519			1f	0.55324	MODIFIER		intron_variant,intron_variant,non_coding_transcript_variant,downstream_gene_variant	SIPA1L1					0.814	-0.070738	No	No		No
HCM_Tadros_MTAG_meta	SNORD56B	64	14:71417850:G:T		14:71367493:G:A	0.9979	No	No	14	71417850		T	G	0.229405	122236	0.132165	0.0212563	5.2e-10	0.229405	71884567	rs12880291	0.591013			1f	0.55436	MODIFIER		intron_variant,intron_variant,non_coding_transcript_variant,downstream_gene_variant	SIPA1L1					1.236	0.037273	No	No		No
HCM_Tadros_MTAG_meta	SNORD56B	64	14:71419789:G:A		14:71367493:G:A	0.914387	No	No	14	71419789		A	G	0.214812	122236	0.123738	0.0217914	1.39e-08	0.214812	71886506	rs61991255	0.958383			7	0.51392	MODIFIER		intron_variant,intron_variant,non_coding_transcript_variant,downstream_gene_variant	SIPA1L1					3.162	0.289768	No	No		No
HCM_Tadros_MTAG_meta	SNORD56B	64	14:71421097:G:A		14:71367493:G:A	0.914387	No	No	14	71421097		A	G	0.214848	122236	0.123798	0.0217884	1.37e-08	0.214848	71887814	rs35613269	0.959166			6	0.2325	MODIFIER		intron_variant,intron_variant,non_coding_transcript_variant,downstream_gene_variant	SIPA1L1					7.095	0.668432	No	No		No
HCM_Tadros_MTAG_meta	SNORD56B	64	14:71421151:G:A		14:71367493:G:A	0.910604	No	No	14	71421151		A	G	0.215001	122236	0.123074	0.0217888	1.66e-08	0.215001	71887868	rs2877729	0.972014			7	0.51392	MODIFIER		intron_variant,intron_variant,non_coding_transcript_variant,downstream_gene_variant	SIPA1L1					0.134	-0.532657	No	No		No
HCM_Tadros_MTAG_meta	SNORD56B	64	14:71423050:G:A		14:71367493:G:A	0.913379	No	No	14	71423050		A	G	0.214838	122236	0.124012	0.0217896	1.29e-08	0.214838	71889767	rs2109276	0.96199			7	0.51392	MODIFIER		intron_variant,intron_variant,non_coding_transcript_variant	SIPA1L1					8.171	0.787597	No	No		No
HCM_Tadros_MTAG_meta	SNORD56B	64	14:71432071:T:C		14:71367493:G:A	0.913698	No	No	14	71432071		C	T	0.215087	122236	0.122242	0.0217784	2.04e-08	0.215087	71898788	rs722633	0.967092			5	0.32576	MODIFIER		intron_variant,intron_variant,non_coding_transcript_variant	SIPA1L1					0.955	-0.029637	No	No		No
HCM_Tadros_MTAG_meta	SNORD56B	64	14:71433647:A:G		14:71367493:G:A	0.913708	No	No	14	71433647		G	A	0.21503	122236	0.123086	0.0217786	1.63e-08	0.21503	71900364	rs17178234	0.976134			1f	0.22271	MODIFIER		intron_variant,intron_variant,non_coding_transcript_variant	SIPA1L1					0.312	-0.312381	No	No		No
HCM_Tadros_MTAG_meta	SNORD56B	64	14:71435342:C:T		14:71367493:G:A	0.913265	No	No	14	71435342		T	C	0.214958	122236	0.123305	0.0217842	1.55e-08	0.214958	71902059	rs33994051	0.979038			7	0.51392	MODIFIER		intron_variant,intron_variant,non_coding_transcript_variant	SIPA1L1					1.515	0.090705	No	No		No
HCM_Tadros_MTAG_meta	SNORD56B	64	14:71440578:G:A		14:71367493:G:A	0.912961	No	No	14	71440578		A	G	0.214908	122236	0.124258	0.0217779	1.19e-08	0.214908	71907295	rs61989367	0.836587			1f	0.1325	MODIFIER		intron_variant,intron_variant,non_coding_transcript_variant	SIPA1L1					1.109	0.008946	No	No		No
HCM_Tadros_MTAG_meta	SNORD56B	64	14:71443137:C:T		14:71367493:G:A	0.927453	No	No	14	71443137		T	C	0.217923	122236	0.127255	0.0216695	4.41e-09	0.217923	71909854	rs12881957	0.821994			1f	0.55324	MODIFIER		intron_variant,intron_variant,non_coding_transcript_variant	SIPA1L1					4.667	0.425125	No	No		No
HCM_Tadros_MTAG_meta	SNORD56B	64	14:71448986:A:G		14:71367493:G:A	0.996319	No	No	14	71448986		G	A	0.229364	122236	0.13117	0.0212395	6.79e-10	0.229364	71915703	rs35620527	0.572613			1f	0.55436	MODIFIER		intron_variant,downstream_gene_variant,intron_variant,non_coding_transcript_variant	SIPA1L1,RN7SL683P					0.166	-0.475871	No	No		No
HCM_Tadros_MTAG_meta	SNORD56B	64	14:71450206:A:G		14:71367493:G:A	0.913112	No	No	14	71450206		G	A	0.21495	122236	0.12437	0.0217671	1.13e-08	0.21495	71916923	rs34469007	0.818114			6	0.625	MODIFIER		intron_variant,downstream_gene_variant,intron_variant,non_coding_transcript_variant	SIPA1L1,RN7SL683P					3.739	0.342058	No	No		No
HCM_Tadros_MTAG_meta	SNORD56B	64	14:71451704:C:T		14:71367493:G:A	0.99737	No	No	14	71451704		T	C	0.228892	122236	0.130938	0.0212471	7.37e-10	0.228892	71918421	rs35831373	0.583522			1f	0.22271	MODIFIER		intron_variant,downstream_gene_variant,intron_variant,non_coding_transcript_variant	SIPA1L1,RN7SL683P					0.674	-0.118573	No	No		No
HCM_Tadros_MTAG_meta	SNORD56B	64	14:71454859:G:A		14:71367493:G:A	0.997896	No	No	14	71454859		A	G	0.22888	122236	0.131077	0.0212425	7.01e-10	0.22888	71921576	rs34991781	0.58454			1f	0.66703	MODIFIER		intron_variant,intron_variant,non_coding_transcript_variant	SIPA1L1					0.061	-0.743853	No	No		No
HCM_Tadros_MTAG_meta	SNORD56B	64	14:71456176:T:G		14:71367493:G:A	0.91414	No	No	14	71456176		G	T	0.214552	122236	0.124817	0.0217687	1.01e-08	0.214552	71922893	rs12896986	0.797564			7	0.51392	MODIFIER		intron_variant,intron_variant,non_coding_transcript_variant	SIPA1L1					2.359	0.207993	No	No		No
HCM_Tadros_MTAG_meta	SNORD56B	64	14:71456632:G:A		14:71367493:G:A	0.91414	No	No	14	71456632		A	G	0.214355	122236	0.124138	0.0217776	1.23e-08	0.214355	71923349	rs12880611	0.808889			6	0.12515	MODIFIER		intron_variant,intron_variant,non_coding_transcript_variant	SIPA1L1					2.769	0.251804	No	No		No
HCM_Tadros_MTAG_meta	SNORD56B	64	14:71456975:C:T		14:71367493:G:A	0.927453	No	No	14	71456975		T	C	0.217485	122236	0.12877	0.0216748	2.91e-09	0.217485	71923692	rs34993988	0.771177			7	0.51392	MODIFIER		intron_variant,intron_variant,non_coding_transcript_variant	SIPA1L1					0.679	-0.116553	No	No		No
HCM_Tadros_MTAG_meta	SNORD56B	64	14:71457330:C:T		14:71367493:G:A	0.91414	No	No	14	71457330		T	C	0.214414	122236	0.124336	0.0217738	1.16e-08	0.214414	71924047	rs34176710	0.811424			7	0.51392	MODIFIER		intron_variant,intron_variant,non_coding_transcript_variant	SIPA1L1					4.399	0.400768	No	No		No
HCM_Tadros_MTAG_meta	SNORD56B	64	14:71468439:C:T		14:71367493:G:A	0.913108	No	No	14	71468439		T	C	0.214536	122236	0.123515	0.0217482	1.39e-08	0.214536	71935156	rs61989373	0.871963			1f	0.55436	MODIFIER		intron_variant,intron_variant,non_coding_transcript_variant	SIPA1L1					0.354	-0.280127	No	No		No
HCM_Tadros_MTAG_meta	SNORD56B	64	14:71468796:G:A		14:71367493:G:A	0.913119	No	No	14	71468796		A	G	0.214552	122236	0.122963	0.0217451	1.6e-08	0.214552	71935513	rs34347034	0.864778			1f	0.22271	MODIFIER		intron_variant,intron_variant,non_coding_transcript_variant	SIPA1L1					7.398	0.701654	No	No		No
HCM_Tadros_MTAG_meta	SNORD56B	64	14:71470722:C:T		14:71367493:G:A	0.911712	No	No	14	71470722		T	C	0.214512	122236	0.123215	0.0217457	1.5e-08	0.214512	71937439	rs12889866	0.854768			7	0.51392	MODIFIER		intron_variant,intron_variant,non_coding_transcript_variant	SIPA1L1					2.106	0.177639	No	No		No
HCM_Tadros_MTAG_meta	SNORD56B	64	14:71473902:A:G		14:71367493:G:A	0.913664	No	No	14	71473902		G	A	0.213553	122236	0.123457	0.0217567	1.43e-08	0.213553	71940619	rs35680546	0.785836			1f	0.15	MODIFIER		intron_variant,intron_variant,non_coding_transcript_variant	SIPA1L1					5.98	0.551143	No	No		No
HCM_Tadros_MTAG_meta	SNORD56B	64	14:71478220:A:G	LOC145474	14:71367493:G:A	0.996326	No	No	14	71478220		G	A	0.230237	122236	0.131417	0.0210759	4.65e-10	0.230237	71944937	rs35625243	0.613551			1f	0.22271	MODIFIER		intron_variant,intron_variant,non_coding_transcript_variant	SIPA1L1					3.327	0.30505	No	No		No
HCM_Tadros_MTAG_meta	SNORD56B	64	14:71485537:C:T	LOC145474	14:71367493:G:A	0.913654	No	No	14	71485537		T	C	0.21344	122236	0.122851	0.0217395	1.63e-08	0.21344	71952254	rs34320622	0.812209			1f	0.55324	MODIFIER		intron_variant,intron_variant,non_coding_transcript_variant	SIPA1L1					0.07	-0.70729	No	No		No
HCM_Tadros_MTAG_meta	SNORD56B	64	14:71489424:A:C	LOC145474	14:71367493:G:A	0.997378	No	No	14	71489424		C	A	0.23016	122236	0.130229	0.0211151	7.14e-10	0.23016	71956141	rs14030	0.616454			1f	0.22271	MODIFIER		intron_variant,intron_variant,non_coding_transcript_variant	SIPA1L1					2.601	0.234541	No	No		No
HCM_Tadros_MTAG_meta	SNORD56B	64	14:71489553:T:C	LOC145474	14:71367493:G:A	0.997378	No	No	14	71489553		C	T	0.230166	122236	0.130229	0.0211139	7.13e-10	0.230166	71956270	rs12127	0.616459			1f	0.22271	MODIFIER		intron_variant,intron_variant,non_coding_transcript_variant	SIPA1L1					1.152	0.018905	No	No		No
HCM_Tadros_MTAG_meta	SNORD56B	64	14:71490645:C:T	LOC145474	14:71367493:G:A	0.913119	No	No	14	71490645		T	C	0.213838	122236	0.121702	0.0217249	2.17e-08	0.213838	71957362	rs61989377	0.816938			7	0.51392	MODIFIER		intron_variant,intron_variant,non_coding_transcript_variant	SIPA1L1					2.882	0.263043	No	No		No
HCM_Tadros_MTAG_meta	SNORD56B	64	14:71495677:G:T	LOC145474	14:71367493:G:A	0.913158	No	No	14	71495677		T	G	0.213529	122236	0.121494	0.0217541	2.4e-08	0.213529	71962394	rs2108049	0.761105			1f	0.22271	MODIFIER		intron_variant,intron_variant,non_coding_transcript_variant	SIPA1L1					1.841	0.142052	No	No		No
HCM_Tadros_MTAG_meta	SNORD56B	64	14:71496786:T:C	LOC145474	14:71367493:G:A	0.913136	No	No	14	71496786		C	T	0.213396	122236	0.123844	0.0217322	1.24e-08	0.213396	71963503	rs56407721	0.748159			1f	0.1	MODIFIER		intron_variant,intron_variant,non_coding_transcript_variant	SIPA1L1					1.349	0.060261	No	No		No
HCM_Tadros_MTAG_meta	SNORD56B	64	14:71497804:G:A	LOC145474	14:71367493:G:A	0.926442	No	No	14	71497804		A	G	0.216228	122236	0.127787	0.0216382	3.61e-09	0.216228	71964521	rs67489015	0.744681			1f	0.55436	MODIFIER		intron_variant,intron_variant,non_coding_transcript_variant	SIPA1L1					2.748	0.249653	No	No		No
HCM_Tadros_MTAG_meta	SNORD56B	64	14:71503908:A:G		14:71367493:G:A	0.913115	No	No	14	71503908		G	A	0.21324	122236	0.12436	0.0217267	1.07e-08	0.21324	71970625	rs12896900	0.735519			7	0.51392	MODIFIER		intron_variant,non_coding_transcript_exon_variant,intron_variant,non_coding_transcript_variant	SIPA1L1					1.885	0.148292	No	No		No
HCM_Tadros_MTAG_meta	SNORD56B	64	14:71513039:C:T		14:71367493:G:A	0.99632	No	No	14	71513039		T	C	0.227882	122236	0.129952	0.0212073	9.19e-10	0.227882	71979756	rs34281934	0.610502			1f	0.22271	MODIFIER		intron_variant,intron_variant,non_coding_transcript_variant	SIPA1L1					0.436	-0.227221	No	No		No
HCM_Tadros_MTAG_meta	SNORD56B	64	14:71513519:G:A		14:71367493:G:A	0.912653	No	No	14	71513519		A	G	0.213286	122236	0.123732	0.0217082	1.23e-08	0.213286	71980236	rs55883127	0.755878			6	0.28784	MODIFIER		intron_variant,intron_variant,non_coding_transcript_variant	SIPA1L1					0.78	-0.081609	No	No		No
HCM_Tadros_MTAG_meta	SNORD56B	64	14:71516579:G:A		14:71367493:G:A	0.913665	No	No	14	71516579		A	G	0.21277	122236	0.122841	0.0217013	1.55e-08	0.21277	71983296	rs12892512	0.77186			1f	0.22271	MODIFIER		intron_variant,intron_variant,non_coding_transcript_variant	SIPA1L1					0.893	-0.047064	No	No		No
HCM_Tadros_MTAG_meta	SNORD56B	64	14:71516921:T:C		14:71367493:G:A	0.997378	No	No	14	71516921		C	T	0.228758	122236	0.130991	0.0210725	5.25e-10	0.228758	71983638	rs61989382	0.581394			6	0.315	MODIFIER		intron_variant,intron_variant,non_coding_transcript_variant	SIPA1L1					0.918	-0.039861	No	No		No
HCM_Tadros_MTAG_meta	SNORD56B	64	14:71516927:T:C		14:71367493:G:A	0.926908	No	No	14	71516927		C	T	0.216818	122236	0.128045	0.0215166	2.74e-09	0.216818	71983644	rs61989383	0.807126			6	0.80877	MODIFIER		intron_variant,intron_variant,non_coding_transcript_variant	SIPA1L1					1.254	0.041229	No	No		No
HCM_Tadros_MTAG_meta	SNORD56B	64	14:71517040:C:T		14:71367493:G:A	0.913098	No	No	14	71517040		T	C	0.212719	122236	0.122902	0.0217017	1.52e-08	0.212719	71983757	rs35760654	0.746949			7	0.51392	MODIFIER		intron_variant,intron_variant,non_coding_transcript_variant	SIPA1L1					0.171	-0.46759	No	No		No
HCM_Tadros_MTAG_meta	SNORD56B	64	14:71519214:T:C		14:71367493:G:A	0.996848	No	No	14	71519214		C	T	0.227636	122236	0.129111	0.0211562	1.07e-09	0.227636	71985931	rs66645707	0.560688			1f	0.1	MODIFIER		intron_variant,intron_variant,non_coding_transcript_variant	SIPA1L1					6.341	0.588126	No	No		No
HCM_Tadros_MTAG_meta	SNORD56B	64	14:71519828:T:C	SIPA1L1	14:71367493:G:A	0.996322	No	No	14	71519828		C	T	0.227518	122236	0.12906	0.0211557	1.09e-09	0.227518	71986545	rs61989386	0.584886			1f	0.49667	MODIFIER		intron_variant,intron_variant,non_coding_transcript_variant	SIPA1L1					0.032	-0.927581	No	No		No
HCM_Tadros_MTAG_meta	SNORD56B	64	14:71520657:T:G	SIPA1L1	14:71367493:G:A	0.913121	No	No	14	71520657		G	T	0.212914	122236	0.12298	0.0216945	1.48e-08	0.212914	71987374	rs35231795	0.730061			7	0.51392	MODIFIER		intron_variant,intron_variant,non_coding_transcript_variant	SIPA1L1					5.412	0.495047	No	No		No
HCM_Tadros_MTAG_meta	SNORD56B	64	14:71523216:C:T	SIPA1L1	14:71367493:G:A	0.996851	No	No	14	71523216		T	C	0.228926	122236	0.132419	0.0210473	3.24e-10	0.228926	71989933	rs56180634	0.565484			7	0.51392	MODIFIER		intron_variant,intron_variant,non_coding_transcript_variant	SIPA1L1					0.094	-0.628302	No	No		No
HCM_Tadros_MTAG_meta	SNORD56B	64	14:71530877:G:A	SIPA1L1	14:71367493:G:A	0.925454	No	No	14	71530877		A	G	0.215664	122236	0.126567	0.021602	4.78e-09	0.215664	71997594	rs17767680	0.771995			7	0.51392	MODIFIER		intron_variant,downstream_gene_variant,intron_variant,non_coding_transcript_variant	SIPA1L1					0.622	-0.138508	No	No		No
HCM_Tadros_MTAG_meta	SNORD56B	64	14:71531006:A:G	SIPA1L1	14:71367493:G:A	0.997378	No	No	14	71531006		G	A	0.228705	122236	0.132001	0.0210382	3.62e-10	0.228705	71997723	rs17178387	0.528611			7	0.51392	MODIFIER		intron_variant,downstream_gene_variant,intron_variant,non_coding_transcript_variant	SIPA1L1					0.187	-0.444718	No	No		No
HCM_Tadros_MTAG_meta	SNORD56B	64	14:71534897:T:G	SIPA1L1	14:71367493:G:A	0.907204	No	No	14	71534897		G	T	0.214175	122236	0.120745	0.0216541	2.52e-08	0.214175	72001614	rs10483836	0.806476			1f	0.22271	MODIFIER		intron_variant,intron_variant,non_coding_transcript_variant	SIPA1L1					6.352	0.589205	No	No		No
HCM_Tadros_MTAG_meta	SNORD56B	64	14:71536507:G:A	SIPA1L1	14:71367493:G:A	0.91317	No	No	14	71536507		A	G	0.212522	122236	0.121488	0.021682	2.16e-08	0.212522	72003224	rs12885344	0.83912			1f	0.1	MODIFIER		intron_variant,intron_variant,non_coding_transcript_variant	SIPA1L1					16.66	1.97996	No	No		No
HCM_Tadros_MTAG_meta	SNORD56B	64	14:71540027:C:T	SIPA1L1	14:71367493:G:A	0.925398	No	No	14	71540027		T	C	0.215402	122236	0.125593	0.0215827	6.07e-09	0.215402	72006744	rs17767686	0.759991			1f	0.55436	MODIFIER		intron_variant,intron_variant,non_coding_transcript_variant	SIPA1L1					0.07	-0.708331	No	No		No
HCM_Tadros_MTAG_meta	SNORD56B	64	14:71542479:C:T	SIPA1L1	14:71367493:G:A	0.911584	No	No	14	71542479		T	C	0.212218	122236	0.121369	0.0216866	2.24e-08	0.212218	72009196	rs35415083	0.808646			2a	1	MODIFIER		intron_variant,intron_variant,non_coding_transcript_variant	SIPA1L1					1.37	0.064265	No	No		No
HCM_Tadros_MTAG_meta	SNORD56B	64	14:71543409:G:T	SIPA1L1	14:71367493:G:A	0.925376	No	No	14	71543409		T	G	0.215564	122236	0.125178	0.0215622	6.6e-09	0.215564	72010126	rs9672060	0.71636			1f	0.55324	MODIFIER		intron_variant,intron_variant,non_coding_transcript_variant	SIPA1L1					3.688	0.337532	No	No		No
HCM_Tadros_MTAG_meta	SNORD56B	64	14:71543976:C:T	SIPA1L1	14:71367493:G:A	0.893014	No	No	14	71543976		T	C	0.205635	122236	0.123467	0.0220836	2.32e-08	0.205635	72010693	rs28859432	0.616752			5	1	MODIFIER		intron_variant,intron_variant,non_coding_transcript_variant	SIPA1L1					0.211	-0.412927	No	No		No
HCM_Tadros_MTAG_meta	SNORD56B	64	14:71544431:C:A	SIPA1L1	14:71367493:G:A	0.911584	No	No	14	71544431		A	C	0.212222	122236	0.120607	0.0216741	2.69e-08	0.212222	72011148	rs34169215	0.799013			7	0.51392	MODIFIER		intron_variant,intron_variant,non_coding_transcript_variant	SIPA1L1					0.583	-0.154975	No	No		No
HCM_Tadros_MTAG_meta	SNORD56B	64	14:71548061:T:C	SIPA1L1	14:71367493:G:A	0.911522	No	No	14	71548061		C	T	0.769508	122236	-0.117178	0.0215016	5.16e-08	0.230492	72014778	rs4902938	0.861399			1f	0.8353	MODIFIER		intron_variant,intron_variant,non_coding_transcript_variant	SIPA1L1					4.488	0.40879	No	No		No
HCM_Tadros_MTAG_meta	SNORD56B	64	14:71549896:G:T	SIPA1L1	14:71367493:G:A	0.925313	No	No	14	71549896		T	G	0.765404	122236	-0.121894	0.0213414	1.15e-08	0.234596	72016613	rs7152674	0.936853			1f	0.09625	MODIFIER		intron_variant,intron_variant,non_coding_transcript_variant	SIPA1L1					4.225	0.385271	No	No		No
HCM_Tadros_MTAG_meta	SNORD56B	64	14:71552391:A:G	SIPA1L1	14:71367493:G:A	0.911369	No	No	14	71552391		G	A	0.769241	122236	-0.117938	0.0214876	4.15e-08	0.230759	72019108	rs8010616	0.826695			1f	0.34417	MODIFIER		intron_variant,intron_variant,non_coding_transcript_variant	SIPA1L1					0.16	-0.485138	No	No		No
HCM_Tadros_MTAG_meta	SNORD56B	64	14:71554782:G:A	SIPA1L1	14:71367493:G:A	0.994744	No	No	14	71554782		A	G	0.753553	122236	-0.127192	0.0209904	1.41e-09	0.246447	72021499	rs8013161	0.816532			1f	0.55324	MODIFIER		intron_variant,intron_variant,non_coding_transcript_variant	SIPA1L1					10.46	1.01077	No	No		No
HCM_Tadros_MTAG_meta	SNORD56B	64	14:71556033:G:A	SIPA1L1	14:71367493:G:A	0.988986	No	No	14	71556033		A	G	0.752229	122236	-0.125584	0.0209601	2.14e-09	0.247771	72022750	rs2108057	0.806734			1a	0.97	MODIFIER		intron_variant,intron_variant,non_coding_transcript_variant	SIPA1L1					5.485	0.502072	No	No		No
HCM_Tadros_MTAG_meta	SNORD56B	64	14:71556772:T:C	SIPA1L1	14:71367493:G:A	0.90435	No	No	14	71556772		C	T	0.768601	122236	-0.118282	0.0214678	3.68e-08	0.231399	72023489	rs7142343	0.835531			1b	0.16	MODIFIER		intron_variant,intron_variant,non_coding_transcript_variant	SIPA1L1					1.633	0.110361	No	No		No
HCM_Tadros_MTAG_meta	SNORD56B	64	14:71558172:T:C	SIPA1L1	14:71367493:G:A	0.922425	No	No	14	71558172		C	T	0.766687	122236	-0.122962	0.0214036	9.44e-09	0.233313	72024889	rs2190240	0.94448			7	0.51392	MODIFIER		intron_variant,intron_variant,non_coding_transcript_variant	SIPA1L1					0.062	-0.741534	No	No		No
HCM_Tadros_MTAG_meta	SNORD56B	64	14:71558361:G:T	SIPA1L1	14:71367493:G:A	0.90435	No	No	14	71558361		T	G	0.768666	122236	-0.117725	0.0214657	4.25e-08	0.231334	72025078	rs2214836	0.848586			1f	0.26333	MODIFIER		intron_variant,intron_variant,non_coding_transcript_variant	SIPA1L1					1.306	0.05179	No	No		No
HCM_Tadros_MTAG_meta	SNORD56B	64	14:71562198:A:G	SIPA1L1	14:71367493:G:A	0.904198	No	No	14	71562198		G	A	0.769881	122236	-0.117037	0.0214716	5.13e-08	0.230119	72028915	rs2332638	0.824129			7	0.51392	MODIFIER		intron_variant,intron_variant,non_coding_transcript_variant	SIPA1L1					0.875	-0.052296	No	No		No
HCM_Tadros_MTAG_meta	SNORD56B	64	14:71562719:A:G	SIPA1L1	14:71367493:G:A	0.91854	No	No	14	71562719		G	A	0.766398	122236	-0.12066	0.0213603	1.66e-08	0.233602	72029436	rs8017775	0.89577			1f	0.8313	MODIFIER		intron_variant,intron_variant,non_coding_transcript_variant	SIPA1L1					7.083	0.667078	No	No		No
HCM_Tadros_MTAG_meta	SNORD56B	64	14:71563838:G:A	SIPA1L1	14:71367493:G:A	0.905384	No	No	14	71563838		A	G	0.769787	122236	-0.116844	0.0214648	5.34e-08	0.230213	72030555	rs12433040	0.823607			1f	0.55436	MODIFIER		intron_variant,intron_variant,non_coding_transcript_variant	SIPA1L1					0.021	-1.03917	No	No		No
HCM_Tadros_MTAG_meta	SNORD56B	64	14:71564092:G:A	SIPA1L1	14:71367493:G:A	0.904392	No	No	14	71564092		A	G	0.769794	122236	-0.116984	0.0214648	5.15e-08	0.230206	72030809	rs10135680	0.821605			1b	0.33	MODIFIER		intron_variant,intron_variant,non_coding_transcript_variant	SIPA1L1					0.402	-0.247971	No	No		No
HCM_Tadros_MTAG_meta	SNORD56B	64	14:71564846:A:C	SIPA1L1	14:71367493:G:A	0.910741	No	No	14	71564846		C	A	0.771115	122236	-0.117456	0.0214936	4.75e-08	0.228885	72031563	rs9323561	0.844377			1f	0.38083	MODIFIER		intron_variant,intron_variant,non_coding_transcript_variant	SIPA1L1					0.081	-0.669224	No	No		No
HCM_Tadros_MTAG_meta	SNORD56B	64	14:71570817:C:T	SIPA1L1	14:71367493:G:A	0.910741	No	No	14	71570817		T	C	0.770902	122236	-0.117145	0.0214829	5.07e-08	0.229098	72037534	rs6574015	0.869686			7	0.51392	MODIFIER		intron_variant,intron_variant,non_coding_transcript_variant	SIPA1L1					0.997	-0.018681	No	No		No
HCM_Tadros_MTAG_meta	SNORD56B	64	14:71572972:G:A	SIPA1L1	14:71367493:G:A	0.904954	No	No	14	71572972		A	G	0.769597	122236	-0.116257	0.0214459	6.07e-08	0.230403	72039689	rs1981588	0.85911			1f	0.55324	MODIFIER		intron_variant,intron_variant,non_coding_transcript_variant	SIPA1L1					0.272	-0.346794	No	No		No
HCM_Tadros_MTAG_meta	SNORD56B	64	14:71573808:G:A	SIPA1L1	14:71367493:G:A	0.904873	No	No	14	71573808		A	G	0.76959	122236	-0.117244	0.0214499	4.71e-08	0.23041	72040525	rs6574016	0.86725			7	0.51392	MODIFIER		intron_variant,downstream_gene_variant,intron_variant,non_coding_transcript_variant,non_coding_transcript_exon_variant	SIPA1L1					0.037	-0.883412	No	No		No
HCM_Tadros_MTAG_meta	SNORD56B	64	14:71574717:A:G	SIPA1L1	14:71367493:G:A	0.918647	No	No	14	71574717		A	G	0.270935	122236	-0.0172571	0.0311735	0.579886	0.270935	72041434	rs1008517	0.549106			5	0.64596	MODIFIER		intron_variant,downstream_gene_variant,intron_variant,non_coding_transcript_variant,non_coding_transcript_exon_variant	SIPA1L1					7.665	0.731411	No	No		No
HCM_Tadros_MTAG_meta	SNORD56B	64	14:71576483:A:G	SIPA1L1	14:71367493:G:A	0.918607	No	No	14	71576483		G	A	0.766765	122236	-0.12007	0.021363	1.95e-08	0.233235	72043200	rs1029570	0.874792			1f	0.55436	MODIFIER		intron_variant,downstream_gene_variant,intron_variant,non_coding_transcript_variant	SIPA1L1					1.536	0.094408	No	No		No
HCM_Tadros_MTAG_meta	SNORD56B	64	14:71577830:C:T	SIPA1L1	14:71367493:G:A	0.919544	No	No	14	71577830		T	C	0.766449	122236	-0.120143	0.021337	1.84e-08	0.233551	72044547	rs2332640	0.914979			1f	0.22271	MODIFIER		intron_variant,downstream_gene_variant,intron_variant,non_coding_transcript_variant	SIPA1L1					0.745	-0.093323	No	No		No
HCM_Tadros_MTAG_meta	SNORD56B	64	14:71578011:T:G	SIPA1L1	14:71367493:G:A	0.906243	No	No	14	71578011		G	T	0.770049	122236	-0.115271	0.0214561	7.95e-08	0.229951	72044728	rs2332641	0.874823			1f	0.55436	MODIFIER		intron_variant,downstream_gene_variant,intron_variant,non_coding_transcript_variant	SIPA1L1					0.317	-0.308343	No	No		No
HCM_Tadros_MTAG_meta	SNORD56B	64	14:71579779:C:A	SIPA1L1	14:71367493:G:A	0.906186	No	No	14	71579779		A	C	0.769759	122236	-0.118138	0.0214446	3.69e-08	0.230241	72046496	rs8014349	0.828098			7	0.51392	MODIFIER		intron_variant,intron_variant,non_coding_transcript_variant,downstream_gene_variant	SIPA1L1					0.247	-0.371795	No	No		No
HCM_Tadros_MTAG_meta	SNORD56B	64	14:71583445:C:T	SIPA1L1	14:71367493:G:A	0.987492	No	No	14	71583445		T	C	0.753003	122236	-0.124807	0.0209331	2.56e-09	0.246997	72050162	rs8006300	0.740193			1f	0.22271	MODIFIER		upstream_gene_variant,intron_variant,intron_variant,non_coding_transcript_variant,downstream_gene_variant	SIPA1L1					3.927	0.35874	No	No		No
HCM_Tadros_MTAG_meta	SNORD56B	64	14:71586380:G:A	SIPA1L1	14:71367493:G:A	0.906254	No	No	14	71586380		A	G	0.769821	122236	-0.117461	0.0214278	4.31e-08	0.230179	72053097	rs3825719	0.896994			1f	0.55436	MODIFIER		5_prime_UTR_variant,intron_variant,intron_variant,non_coding_transcript_variant,non_coding_transcript_exon_variant	SIPA1L1					17.53	2.16948	No	No		No
HCM_Tadros_MTAG_meta	SNORD56B	64	14:71588751:A:C	SIPA1L1	14:71367493:G:A	0.919759	No	No	14	71588751		C	A	0.76655	122236	-0.12124	0.0213105	1.31e-08	0.23345	72055468	rs1859643	0.9552			1f	0.55324	LOW,MODIFIER		synonymous_variant,downstream_gene_variant,non_coding_transcript_exon_variant	SIPA1L1					0.114	-0.576104	No	No		No
HCM_Tadros_MTAG_meta	SNORD56B	64	14:71590638:G:A	SIPA1L1	14:71367493:G:A	0.989053	No	No	14	71590638		A	G	0.754405	122236	-0.124734	0.0208787	2.38e-09	0.245595	72057355	rs11848785	0.730208			1f	0.22271	MODIFIER		intron_variant,downstream_gene_variant,upstream_gene_variant	SIPA1L1					0.042	-0.846946	No	No		No
HCM_Tadros_MTAG_meta	SNORD56B	64	14:71592834:G:A	SIPA1L1	14:71367493:G:A	0.906342	No	No	14	71592834		A	G	0.769886	122236	-0.116978	0.0214366	4.96e-08	0.230114	72059551	rs3784064	0.873139			1f	0.22271	MODIFIER		intron_variant,downstream_gene_variant,upstream_gene_variant	SIPA1L1					0.019	-1.06929	No	No		No
HCM_Tadros_MTAG_meta	SNORD56B	64	14:71595001:C:T	SIPA1L1	14:71367493:G:A	0.919661	No	No	14	71595001		T	C	0.766821	122236	-0.120322	0.0213345	1.75e-08	0.233179	72061718	rs10138557	0.972317			1f	0.66703	MODIFIER		intron_variant,upstream_gene_variant	SIPA1L1					0.998	-0.018393	No	No		No
HCM_Tadros_MTAG_meta	SNORD56B	64	14:71599739:G:A	SIPA1L1	14:71367493:G:A	0.906341	No	No	14	71599739		A	G	0.770025	122236	-0.117074	0.0214808	5.15e-08	0.229975	72066456	rs7144829	0.864739			1f	0.55436	MODIFIER		intron_variant	SIPA1L1					1.752	0.128903	No	No		No
HCM_Tadros_MTAG_meta	SNORD56B	64	14:71606705:A:G	SIPA1L1	14:71367493:G:A	0.892552	No	No	14	71606705		G	A	0.772122	122236	-0.118736	0.0215927	3.91e-08	0.227878	72073422	rs7154841	0.80604			1f	0.55436	MODIFIER		intron_variant	SIPA1L1					2.096	0.176318	No	No		No
HCM_Tadros_MTAG_meta	SNORD56B	64	14:71616724:A:G	SIPA1L1	14:71367493:G:A	0.904625	No	No	14	71616724		G	A	0.771873	122236	-0.118488	0.0215906	4.16e-08	0.228127	72083441	rs4899398	0.768152			1f	0.55436	MODIFIER		intron_variant,upstream_gene_variant	SIPA1L1					1.694	0.120164	No	No		No
HCM_Tadros_MTAG_meta	SNORD56B	64	14:71623788:T:G	SIPA1L1	14:71367493:G:A	0.904235	No	No	14	71623788		G	T	0.771896	122236	-0.118244	0.0216599	4.9e-08	0.228104	72090505	rs3784062	0.764974			1f	0.66703	MODIFIER		intron_variant	SIPA1L1					1.492	0.086664	No	No		No
HCM_Tadros_MTAG_meta	SNORD56B	64	14:71633247:A:G	SIPA1L1	14:71367493:G:A	0.901696	No	No	14	71633247		G	A	0.77228	122236	-0.121098	0.0217143	2.51e-08	0.22772	72099964	rs4902941	0.779113			1f	0.22271	MODIFIER		intron_variant	SIPA1L1					0.507	-0.189711	No	No		No
HCM_Tadros_MTAG_meta	SNORD56B	64	14:71641639:T:C	SIPA1L1	14:71367493:G:A	0.902128	No	No	14	71641639		C	T	0.772071	122236	-0.117431	0.0217163	6.54e-08	0.227929	72108356	rs7154787	0.79128			7	0.51392	MODIFIER		intron_variant	SIPA1L1					1.139	0.016071	No	No		No
HCM_Tadros_MTAG_meta	SNORD56B	64	14:71642553:C:A	SIPA1L1	14:71367493:G:A	0.905328	No	No	14	71642553		A	C	0.77209	122236	-0.119543	0.021746	3.95e-08	0.22791	72109270	rs10139519	0.797575			7	0.51392	MODIFIER		intron_variant	SIPA1L1					7.96	0.764334	No	No		No
HCM_Tadros_MTAG_meta	SNORD56B	64	14:71680726:G:A	SIPA1L1	14:71367493:G:A	0.902575	No	No	14	71680726		A	G	0.773918	122236	-0.118513	0.0219726	7.06e-08	0.226082	72147443	rs4319698	0.684534			7	0.51392	MODIFIER		intron_variant,upstream_gene_variant	SIPA1L1					0.379	-0.262812	No	No		No
HCM_Tadros_MTAG_meta	SNORD56B	64	14:71686976:A:G	SIPA1L1	14:71367493:G:A	0.903845	No	No	14	71686976		G	A	0.773873	122236	-0.117942	0.0219684	8.11e-08	0.226127	72153693	rs10873246	0.62229			1f	0.55436	MODIFIER		intron_variant,intron_variant,non_coding_transcript_variant	SIPA1L1					7.372	0.698816	No	No		No
HCM_Tadros_MTAG_meta	SNORD56B	64	14:71693604:T:C	SIPA1L1	14:71367493:G:A	0.903352	No	No	14	71693604		C	T	0.775514	122236	-0.120902	0.0220334	4.18e-08	0.224486	72160321	rs7148679	0.837263			1b	0.84	MODIFIER		intron_variant,intron_variant,non_coding_transcript_variant	SIPA1L1					0.097	-0.619094	No	No		No
HCM_Tadros_MTAG_meta	SNORD56B	64	14:71696261:T:C	SIPA1L1	14:71367493:G:A	0.901324	No	No	14	71696261		C	T	0.775751	122236	-0.122049	0.0220456	3.17e-08	0.224249	72162978	rs4140797	0.838234			1f	0.22271	MODIFIER		intron_variant,intron_variant,non_coding_transcript_variant	SIPA1L1					1.485	0.085549	No	No		No
HCM_Tadros_MTAG_meta	GSC	35	14:94753320:G:T		14:94753320:G:T	1	No	No	14	94753320		T	G	0.144728	122236	-0.178177	0.0258395	5.57e-12	0.144728	95219657	rs8006225	0.149351			1f	0.55436	MODIFIER		intergenic_variant						0.035	-0.902558	No	No	Heart_Atrial_Appendage (PP3: 0) (PP4: 100), Heart_Left_Ventricle (PP3: 0) (PP4: 100)	Yes	Heart_Atrial_Appendage, Heart_Left_Ventricle
HCM_Tadros_meta	GSC	35	14:94753320:G:T		14:94753320:G:T	1	No	No	14	94753320		T	G	0.144728	122236	-0.185835	0.0283974	6.19e-11	0.144728	95219657	rs8006225	0.118031			1f	0.55436	MODIFIER		intergenic_variant						0.035	-0.902558	No	No	Heart_Atrial_Appendage (PP3: 0) (PP4: 100), Heart_Left_Ventricle (PP3: 0) (PP4: 100)	Yes	Heart_Atrial_Appendage, Heart_Left_Ventricle
HCM_Tadros_MTAG_meta	ADAMTS7	36	15:78705580:A:G		15:78760672:A:G	0.831008	No	No	15	78705580		A	G	0.764264	122236	-0.0299593	0.0259211	0.247747	0.235736	78997922	rs12907178	0.003689	CHRNA5	Left Ventricle	5	0.42858	MODIFIER		intron_variant,non_coding_transcript_variant,downstream_gene_variant	CHRNB4					4.674	0.425679	No	No		No
HCM_Tadros_meta	ADAMTS7	36	15:78705580:A:G		15:78760672:A:G	0.831008	No	No	15	78705580		A	G	0.764264	122236	-0.0907916	0.0295493	0.002131	0.235736	78997922	rs12907178	0.0675	CHRNA5	Left Ventricle	5	0.42858	MODIFIER		intron_variant,non_coding_transcript_variant,downstream_gene_variant	CHRNB4					4.674	0.425679	No	No		No
HCM_Tadros_meta	ADAMTS7	36	15:78705719:C:G		15:78760672:A:G	0.831028	No	No	15	78705719		C	G	0.764293	122236	-0.0900812	0.0295484	0.002308	0.235707	78998061	rs12907511	0.073435	CHRNA5	Left Ventricle	1f	0.22271	MODIFIER		intron_variant,non_coding_transcript_variant,downstream_gene_variant	CHRNB4					2.944	0.269082	No	No		No
HCM_Tadros_MTAG_meta	ADAMTS7	36	15:78707210:A:G		15:78760672:A:G	0.830026	No	No	15	78707210		A	G	0.76403	122236	-0.0288667	0.0259314	0.265597	0.23597	78999552	rs11633519	0.003998	CHRNB4,CHRNA5	Aorta,Left Ventricle	1f	0.55324	MODIFIER		intron_variant,non_coding_transcript_variant,downstream_gene_variant	CHRNB4					1.045	-0.006509	No	No		No
HCM_Tadros_meta	ADAMTS7	36	15:78707210:A:G		15:78760672:A:G	0.830026	No	No	15	78707210		A	G	0.76403	122236	-0.0892794	0.0295582	0.002534	0.23597	78999552	rs11633519	0.07041	CHRNB4,CHRNA5	Aorta,Left Ventricle	1f	0.55324	MODIFIER		intron_variant,non_coding_transcript_variant,downstream_gene_variant	CHRNB4					1.045	-0.006509	No	No		No
HCM_Tadros_MTAG_meta	ADAMTS7	36	15:78709357:C:T		15:78760672:A:G	0.882454	No	No	15	78709357		C	T	0.752604	122236	-0.0335144	0.0248548	0.177504	0.247396	79001699	rs12899940	0.002824	CHRNB4,CHRNA5	Aorta,Left Ventricle	1a	0.88	MODIFIER		intron_variant,non_coding_transcript_variant,upstream_gene_variant	CHRNB4					3.398	0.311455	No	No		No
HCM_Tadros_meta	ADAMTS7	36	15:78709357:C:T		15:78760672:A:G	0.882454	No	No	15	78709357		C	T	0.752604	122236	-0.0935681	0.0281603	0.000896	0.247396	79001699	rs12899940	0.054792	CHRNB4,CHRNA5	Aorta,Left Ventricle	1a	0.88	MODIFIER		intron_variant,non_coding_transcript_variant,upstream_gene_variant	CHRNB4					3.398	0.311455	No	No		No
HCM_Tadros_MTAG_meta	ADAMTS7	36	15:78713182:T:G		15:78760672:A:G	0.887823	No	No	15	78713182		T	G	0.751413	122236	-0.0381984	0.0247644	0.122949	0.248587	79005524	rs11629824	0.002964			1f	0.55436	MODIFIER		intron_variant,non_coding_transcript_variant	CHRNB4					1.166	0.022127	No	No		No
HCM_Tadros_meta	ADAMTS7	36	15:78713182:T:G		15:78760672:A:G	0.887823	No	No	15	78713182		T	G	0.751413	122236	-0.0964867	0.0280349	0.000582	0.248587	79005524	rs11629824	0.052807			1f	0.55436	MODIFIER		intron_variant,non_coding_transcript_variant	CHRNB4					1.166	0.022127	No	No		No
HCM_Tadros_MTAG_meta	ADAMTS7	36	15:78713237:G:A		15:78760672:A:G	0.887767	No	No	15	78713237		G	A	0.754694	122236	-0.0328683	0.0254828	0.197098	0.245306	79005579	rs11634628	0.00183			1f	0.55436	MODIFIER		intron_variant,non_coding_transcript_variant	CHRNB4					0.926	-0.037644	No	No		No
HCM_Tadros_meta	ADAMTS7	36	15:78713237:G:A		15:78760672:A:G	0.887767	No	No	15	78713237		G	A	0.754694	122236	-0.09341	0.0290274	0.001297	0.245306	79005579	rs11634628	0.041081			1f	0.55436	MODIFIER		intron_variant,non_coding_transcript_variant	CHRNB4					0.926	-0.037644	No	No		No
HCM_Tadros_MTAG_meta	ADAMTS7	36	15:78714100:G:A		15:78760672:A:G	0.887823	No	No	15	78714100		G	A	0.760069	122236	-0.0343068	0.0254433	0.177529	0.239931	79006442	rs11072793	0.002031			7	0.51392	MODIFIER		intron_variant,non_coding_transcript_variant	CHRNB4					0.645	-0.129453	No	No		No
HCM_Tadros_meta	ADAMTS7	36	15:78714100:G:A		15:78760672:A:G	0.887823	No	No	15	78714100		G	A	0.760069	122236	-0.0935428	0.0288434	0.001188	0.239931	79006442	rs11072793	0.042012			7	0.51392	MODIFIER		intron_variant,non_coding_transcript_variant	CHRNB4					0.645	-0.129453	No	No		No
HCM_Tadros_MTAG_meta	ADAMTS7	36	15:78714240:T:C		15:78760672:A:G	0.887292	No	No	15	78714240		T	C	0.754965	122236	-0.0323641	0.025474	0.203897	0.245035	79006582	rs11072794	0.002092			6	0.0775	MODIFIER		intron_variant,non_coding_transcript_variant	CHRNB4					5.956	0.548708	No	No		No
HCM_Tadros_meta	ADAMTS7	36	15:78714240:T:C		15:78760672:A:G	0.887292	No	No	15	78714240		T	C	0.754965	122236	-0.0924706	0.0289991	0.001436	0.245035	79006582	rs11072794	0.044541			6	0.0775	MODIFIER		intron_variant,non_coding_transcript_variant	CHRNB4					5.956	0.548708	No	No		No
HCM_Tadros_MTAG_meta	ADAMTS7	36	15:78717704:T:C		15:78760672:A:G	0.887823	No	No	15	78717704		T	C	0.754787	122236	-0.0329809	0.0254931	0.195738	0.245213	79010046	rs9888691	0.001763			6	0.265	MODIFIER		intron_variant,non_coding_transcript_variant	CHRNB4					1.904	0.150843	No	No		No
HCM_Tadros_meta	ADAMTS7	36	15:78717704:T:C		15:78760672:A:G	0.887823	No	No	15	78717704		T	C	0.754787	122236	-0.0937229	0.0290432	0.001257	0.245213	79010046	rs9888691	0.040337			6	0.265	MODIFIER		intron_variant,non_coding_transcript_variant	CHRNB4					1.904	0.150843	No	No		No
HCM_Tadros_MTAG_meta	ADAMTS7	36	15:78718731:C:T		15:78760672:A:G	0.887262	No	No	15	78718731		C	T	0.75452	122236	-0.0320708	0.0255123	0.208705	0.24548	79011073	rs4887078	0.001943			1f	0.22271	MODIFIER		intron_variant,non_coding_transcript_variant	CHRNB4					2.031	0.168036	No	No		No
HCM_Tadros_meta	ADAMTS7	36	15:78718731:C:T		15:78760672:A:G	0.887262	No	No	15	78718731		C	T	0.75452	122236	-0.0923357	0.029067	0.001497	0.24548	79011073	rs4887078	0.042458			1f	0.22271	MODIFIER		intron_variant,non_coding_transcript_variant	CHRNB4					2.031	0.168036	No	No		No
HCM_Tadros_MTAG_meta	ADAMTS7	36	15:78722175:G:A		15:78760672:A:G	0.888187	No	No	15	78722175		G	A	0.755669	122236	-0.0349041	0.0268142	0.193002	0.244331	79014517	rs7497235	0.001769			7	0.51392	MODIFIER		intron_variant,non_coding_transcript_variant,upstream_gene_variant	CHRNB4					0.518	-0.184179	No	No		No
HCM_Tadros_meta	ADAMTS7	36	15:78722175:G:A		15:78760672:A:G	0.888187	No	No	15	78722175		G	A	0.755669	122236	-0.103818	0.0310319	0.000826	0.244331	79014517	rs7497235	0.058591			7	0.51392	MODIFIER		intron_variant,non_coding_transcript_variant,upstream_gene_variant	CHRNB4					0.518	-0.184179	No	No		No
HCM_Tadros_MTAG_meta	ADAMTS7	36	15:78726744:A:G		15:78760672:A:G	0.888701	No	No	15	78726744		A	G	0.754787	122236	-0.0325459	0.0255352	0.202447	0.245213	79019086	rs11629639	0.001707			1f	0.55436	MODIFIER		intron_variant,non_coding_transcript_variant,upstream_gene_variant	CHRNB4,GOLGA6GP					0.703	-0.10793	No	No		No
HCM_Tadros_meta	ADAMTS7	36	15:78726744:A:G		15:78760672:A:G	0.888701	No	No	15	78726744		A	G	0.754787	122236	-0.0939459	0.029102	0.001252	0.245213	79019086	rs11629639	0.040633			1f	0.55436	MODIFIER		intron_variant,non_coding_transcript_variant,upstream_gene_variant	CHRNB4,GOLGA6GP					0.703	-0.10793	No	No		No
HCM_Tadros_MTAG_meta	ADAMTS7	36	15:78727236:G:T		15:78760672:A:G	0.888717	No	No	15	78727236		G	T	0.75972	122236	-0.0323352	0.0255122	0.204986	0.24028	79019578	rs899997	0.001999			1f	0.55436	MODIFIER		intron_variant,non_coding_transcript_variant,non_coding_transcript_exon_variant,upstream_gene_variant	CHRNB4,GOLGA6GP					0.253	-0.366076	No	No		No
HCM_Tadros_meta	ADAMTS7	36	15:78727236:G:T		15:78760672:A:G	0.888717	No	No	15	78727236		G	T	0.75972	122236	-0.0919574	0.0289552	0.001501	0.24028	79019578	rs899997	0.042206			1f	0.55436	MODIFIER		intron_variant,non_coding_transcript_variant,non_coding_transcript_exon_variant,upstream_gene_variant	CHRNB4,GOLGA6GP					0.253	-0.366076	No	No		No
HCM_Tadros_MTAG_meta	ADAMTS7	36	15:78728798:T:C		15:78760672:A:G	0.886249	No	No	15	78728798		C	T	0.755621	122236	-0.136247	0.0205172	3.23e-11	0.244379	79021140	rs1814880	0.321706			1f	0.55436	MODIFIER		upstream_gene_variant,intron_variant,non_coding_transcript_variant	CHRNB4,GOLGA6GP					0.515	-0.18556	No	No		No
HCM_Tadros_meta	ADAMTS7	36	15:78728798:T:C		15:78760672:A:G	0.886249	No	No	15	78728798		C	T	0.755621	122236	-0.131164	0.0221933	3.51e-09	0.244379	79021140	rs1814880	0.273098			1f	0.55436	MODIFIER		upstream_gene_variant,intron_variant,non_coding_transcript_variant	CHRNB4,GOLGA6GP					0.515	-0.18556	No	No		No
HCM_Tadros_MTAG_meta	ADAMTS7	36	15:78729566:C:T		15:78760672:A:G	0.888717	No	No	15	78729566		C	T	0.754987	122236	-0.0316692	0.0255412	0.214985	0.245013	79021908	rs1809412	0.002248			1f	0.08	MODIFIER		upstream_gene_variant,intron_variant,non_coding_transcript_variant	CHRNB4,GOLGA6GP					4.954	0.451598	No	No		No
HCM_Tadros_meta	ADAMTS7	36	15:78729566:C:T		15:78760672:A:G	0.888717	No	No	15	78729566		C	T	0.754987	122236	-0.0924849	0.0291141	0.001497	0.245013	79021908	rs1809412	0.048194			1f	0.08	MODIFIER		upstream_gene_variant,intron_variant,non_coding_transcript_variant	CHRNB4,GOLGA6GP					4.954	0.451598	No	No		No
HCM_Tadros_MTAG_meta	ADAMTS7	36	15:78735472:G:T		15:78760672:A:G	0.892819	No	No	15	78735472		G	T	0.75502	122236	-0.0319459	0.025587	0.211817	0.24498	79027814	rs11072799	0.002374			1f	0.55436	MODIFIER		non_coding_transcript_exon_variant,downstream_gene_variant	GOLGA6GP					4.691	0.427271	No	No		No
HCM_Tadros_meta	ADAMTS7	36	15:78735472:G:T		15:78760672:A:G	0.892819	No	No	15	78735472		G	T	0.75502	122236	-0.0936186	0.0291759	0.00134	0.24498	79027814	rs11072799	0.051996			1f	0.55436	MODIFIER		non_coding_transcript_exon_variant,downstream_gene_variant	GOLGA6GP					4.691	0.427271	No	No		No
HCM_Tadros_MTAG_meta	ADAMTS7	36	15:78735778:G:T		15:78760672:A:G	0.892819	No	No	15	78735778		G	T	0.75503	122236	-0.0315196	0.0255874	0.217982	0.24497	79028120	rs1809414	0.00225			1f	0.12	MODIFIER		intron_variant,non_coding_transcript_variant,downstream_gene_variant	GOLGA6GP					1.26	0.04235	No	No		No
HCM_Tadros_meta	ADAMTS7	36	15:78735778:G:T		15:78760672:A:G	0.892819	No	No	15	78735778		G	T	0.75503	122236	-0.0931015	0.029177	0.001425	0.24497	79028120	rs1809414	0.049748			1f	0.12	MODIFIER		intron_variant,non_coding_transcript_variant,downstream_gene_variant	GOLGA6GP					1.26	0.04235	No	No		No
HCM_Tadros_MTAG_meta	ADAMTS7	36	15:78737054:T:C		15:78760672:A:G	0.884098	No	No	15	78737054		T	C	0.750878	122236	-0.0302128	0.0255532	0.237047	0.249122	79029396	rs1383634	0.003001			1f	0.55324	MODIFIER		downstream_gene_variant	GOLGA6GP					8.717	0.845081	No	No		No
HCM_Tadros_meta	ADAMTS7	36	15:78737054:T:C		15:78760672:A:G	0.884098	No	No	15	78737054		T	C	0.750878	122236	-0.0912199	0.0291024	0.001729	0.249122	79029396	rs1383634	0.061766			1f	0.55324	MODIFIER		downstream_gene_variant	GOLGA6GP					8.717	0.845081	No	No		No
HCM_Tadros_MTAG_meta	ADAMTS7	36	15:78737150:A:G		15:78760672:A:G	0.884098	No	No	15	78737150		A	G	0.75097	122236	-0.0298573	0.0255696	0.242914	0.24903	79029492	rs1825086	0.002931			7	0.51392	MODIFIER		downstream_gene_variant	GOLGA6GP					4.732	0.431039	No	No		No
HCM_Tadros_meta	ADAMTS7	36	15:78737150:A:G		15:78760672:A:G	0.884098	No	No	15	78737150		A	G	0.75097	122236	-0.0908453	0.029125	0.001822	0.24903	79029492	rs1825086	0.060669			7	0.51392	MODIFIER		downstream_gene_variant	GOLGA6GP					4.732	0.431039	No	No		No
HCM_Tadros_MTAG_meta	ADAMTS7	36	15:78737169:T:C		15:78760672:A:G	0.884065	No	No	15	78737169		T	C	0.751005	122236	-0.029437	0.0255675	0.249564	0.248995	79029511	rs1383635	0.003128			1f	0.22271	MODIFIER		downstream_gene_variant	GOLGA6GP					6.288	0.582624	No	No		No
HCM_Tadros_meta	ADAMTS7	36	15:78737169:T:C		15:78760672:A:G	0.884065	No	No	15	78737169		T	C	0.751005	122236	-0.0905343	0.0291212	0.001886	0.248995	79029511	rs1383635	0.063872			1f	0.22271	MODIFIER		downstream_gene_variant	GOLGA6GP					6.288	0.582624	No	No		No
HCM_Tadros_MTAG_meta	ADAMTS7	36	15:78737245:C:T		15:78760672:A:G	0.884098	No	No	15	78737245		C	T	0.750973	122236	-0.0302304	0.0255647	0.236978	0.249027	79029587	rs1904920	0.003287			1b	0.92754	MODIFIER		downstream_gene_variant	GOLGA6GP					0.291	-0.329715	No	No		No
HCM_Tadros_meta	ADAMTS7	36	15:78737245:C:T		15:78760672:A:G	0.884098	No	No	15	78737245		C	T	0.750973	122236	-0.0913448	0.0291178	0.001714	0.249027	79029587	rs1904920	0.066222			1b	0.92754	MODIFIER		downstream_gene_variant	GOLGA6GP					0.291	-0.329715	No	No		No
HCM_Tadros_MTAG_meta	ADAMTS7	36	15:78737381:G:A		15:78760672:A:G	0.883575	No	No	15	78737381		G	A	0.750914	122236	-0.0304561	0.0255554	0.233341	0.249086	79029723	rs2219939	0.003335			1f	0.55436	MODIFIER		downstream_gene_variant	GOLGA6GP					3.289	0.301575	No	No		No
HCM_Tadros_meta	ADAMTS7	36	15:78737381:G:A		15:78760672:A:G	0.883575	No	No	15	78737381		G	A	0.750914	122236	-0.0917941	0.0291054	0.001619	0.249086	79029723	rs2219939	0.06759			1f	0.55436	MODIFIER		downstream_gene_variant	GOLGA6GP					3.289	0.301575	No	No		No
HCM_Tadros_MTAG_meta	ADAMTS7	36	15:78738184:T:G		15:78760672:A:G	0.890799	No	No	15	78738184		G	T	0.754511	122236	-0.134405	0.0206328	7.56e-11	0.245489	79030526	rs11856441	0.312443			1f	0.55436	MODIFIER		downstream_gene_variant	GOLGA6GP					0.071	-0.705679	No	No		No
HCM_Tadros_meta	ADAMTS7	36	15:78738184:T:G		15:78760672:A:G	0.890799	No	No	15	78738184		G	T	0.754511	122236	-0.129072	0.0223412	7.79e-09	0.245489	79030526	rs11856441	0.262643			1f	0.55436	MODIFIER		downstream_gene_variant	GOLGA6GP					0.071	-0.705679	No	No		No
HCM_Tadros_MTAG_meta	ADAMTS7	36	15:78738948:G:A		15:78760672:A:G	0.883419	No	No	15	78738948		G	A	0.75106	122236	-0.0292023	0.0255752	0.253499	0.24894	79031290	rs12907207	0.003548			1f	0.22271	MODIFIER		downstream_gene_variant	GOLGA6GP					7.311	0.692116	No	No		No
HCM_Tadros_meta	ADAMTS7	36	15:78738948:G:A		15:78760672:A:G	0.883419	No	No	15	78738948		G	A	0.75106	122236	-0.0903865	0.0291306	0.001925	0.24894	79031290	rs12907207	0.07006			1f	0.22271	MODIFIER		downstream_gene_variant	GOLGA6GP					7.311	0.692116	No	No		No
HCM_Tadros_MTAG_meta	ADAMTS7	36	15:78738987:C:A		15:78760672:A:G	0.883544	No	No	15	78738987		C	A	0.750617	122236	-0.0292507	0.0255895	0.252987	0.249383	79031329	rs12906977	0.003196			1f	0.70294	MODIFIER		downstream_gene_variant	GOLGA6GP					5.571	0.510492	No	No		No
HCM_Tadros_meta	ADAMTS7	36	15:78738987:C:A		15:78760672:A:G	0.883544	No	No	15	78738987		C	A	0.750617	122236	-0.0908934	0.0291526	0.00183	0.249383	79031329	rs12906977	0.066369			1f	0.70294	MODIFIER		downstream_gene_variant	GOLGA6GP					5.571	0.510492	No	No		No
HCM_Tadros_MTAG_meta	ADAMTS7	36	15:78739015:A:G		15:78760672:A:G	0.883003	No	No	15	78739015		A	G	0.750463	122236	-0.0288028	0.0255914	0.26036	0.249537	79031357	rs12906847	0.003108			1f	0.22271	MODIFIER		downstream_gene_variant	GOLGA6GP					11.22	1.0836	No	No		No
HCM_Tadros_meta	ADAMTS7	36	15:78739015:A:G		15:78760672:A:G	0.883003	No	No	15	78739015		A	G	0.750463	122236	-0.0907281	0.0291578	0.001869	0.249537	79031357	rs12906847	0.06587			1f	0.22271	MODIFIER		downstream_gene_variant	GOLGA6GP					11.22	1.0836	No	No		No
HCM_Tadros_meta	ADAMTS7	36	15:78739131:G:C		15:78760672:A:G	0.884098	No	No	15	78739131		G	C	0.75107	122236	-0.0897989	0.0291442	0.00207	0.24893	79031473	rs12907432	0.068231			1f	0.22271	MODIFIER		downstream_gene_variant	GOLGA6GP					5.511	0.504636	No	No		No
HCM_Tadros_MTAG_meta	ADAMTS7	36	15:78739143:G:A		15:78760672:A:G	0.884098	No	No	15	78739143		G	A	0.751179	122236	-0.0280055	0.0255991	0.273932	0.248821	79031485	rs12907536	0.00329			1f	0.22271	MODIFIER		downstream_gene_variant	GOLGA6GP					5.444	0.4981	No	No		No
HCM_Tadros_meta	ADAMTS7	36	15:78739143:G:A		15:78760672:A:G	0.884098	No	No	15	78739143		G	A	0.751179	122236	-0.0886706	0.0291656	0.002373	0.248821	79031485	rs12907536	0.064848			1f	0.22271	MODIFIER		downstream_gene_variant	GOLGA6GP					5.444	0.4981	No	No		No
HCM_Tadros_MTAG_meta	ADAMTS7	36	15:78740013:T:C		15:78760672:A:G	0.88148	No	No	15	78740013		T	C	0.751024	122236	-0.029504	0.0255752	0.248644	0.248976	79032355	rs12913779	0.002931			1f	0.66703	MODIFIER		downstream_gene_variant	GOLGA6GP					0.244	-0.3748	No	No		No
HCM_Tadros_meta	ADAMTS7	36	15:78740013:T:C		15:78760672:A:G	0.88148	No	No	15	78740013		T	C	0.751024	122236	-0.0908058	0.0291378	0.001839	0.248976	79032355	rs12913779	0.061399			1f	0.66703	MODIFIER		downstream_gene_variant	GOLGA6GP					0.244	-0.3748	No	No		No
HCM_Tadros_MTAG_meta	ADAMTS7	36	15:78740127:C:T		15:78760672:A:G	0.884082	No	No	15	78740127		C	T	0.751047	122236	-0.0307562	0.0255686	0.228998	0.248953	79032469	rs755998	0.00317			1f	0.55436	MODIFIER		downstream_gene_variant	GOLGA6GP					0.045	-0.831336	No	No		No
HCM_Tadros_meta	ADAMTS7	36	15:78740127:C:T		15:78760672:A:G	0.884082	No	No	15	78740127		C	T	0.751047	122236	-0.0917075	0.0291289	0.001649	0.248953	79032469	rs755998	0.063952			1f	0.55436	MODIFIER		downstream_gene_variant	GOLGA6GP					0.045	-0.831336	No	No		No
HCM_Tadros_MTAG_meta	ADAMTS7	36	15:78740402:G:A		15:78760672:A:G	0.884113	No	No	15	78740402		G	A	0.751073	122236	-0.0289634	0.0255764	0.257435	0.248927	79032744	rs2017091	0.002656			1f	0.55436	MODIFIER		downstream_gene_variant	GOLGA6GP					7.558	0.719483	No	No		No
HCM_Tadros_meta	ADAMTS7	36	15:78740402:G:A		15:78760672:A:G	0.884113	No	No	15	78740402		G	A	0.751073	122236	-0.0899958	0.0291413	0.002022	0.248927	79032744	rs2017091	0.056501			1f	0.55436	MODIFIER		downstream_gene_variant	GOLGA6GP					7.558	0.719483	No	No		No
HCM_Tadros_MTAG_meta	ADAMTS7	36	15:78740936:T:C		15:78760672:A:G	0.905134	No	No	15	78740936		T	C	0.750941	122236	-0.0330874	0.0268396	0.217634	0.249059	79033278	rs2017297	0.002163			1f	0.66703	MODIFIER		downstream_gene_variant	GOLGA6GP					12.77	1.28051	No	No		No
HCM_Tadros_meta	ADAMTS7	36	15:78740936:T:C		15:78760672:A:G	0.905134	No	No	15	78740936		T	C	0.750941	122236	-0.108493	0.0311189	0.000493	0.249059	79033278	rs2017297	0.091701			1f	0.66703	MODIFIER		downstream_gene_variant	GOLGA6GP					12.77	1.28051	No	No		No
HCM_Tadros_MTAG_meta	ADAMTS7	36	15:78741147:T:C		15:78760672:A:G	0.913758	No	No	15	78741147		C	T	0.754597	122236	-0.132853	0.0205428	1.03e-10	0.245403	79033489	rs7176070	0.216178			1f	0.55436	MODIFIER		downstream_gene_variant	GOLGA6GP					9.857	0.958822	No	No		No
HCM_Tadros_meta	ADAMTS7	36	15:78741147:T:C		15:78760672:A:G	0.913758	No	No	15	78741147		C	T	0.754597	122236	-0.124854	0.022225	1.98e-08	0.245403	79033489	rs7176070	0.161941			1f	0.55436	MODIFIER		downstream_gene_variant	GOLGA6GP					9.857	0.958822	No	No		No
HCM_Tadros_MTAG_meta	ADAMTS7	36	15:78741192:G:A		15:78760672:A:G	0.908692	No	No	15	78741192		G	A	0.74702	122236	-0.0373831	0.0248403	0.132333	0.25298	79033534	rs12899201	0.003707			1f	0.55436	MODIFIER		downstream_gene_variant	GOLGA6GP					0.988	-0.020858	No	No		No
HCM_Tadros_meta	ADAMTS7	36	15:78741192:G:A		15:78760672:A:G	0.908692	No	No	15	78741192		G	A	0.74702	122236	-0.103177	0.0281588	0.00025	0.25298	79033534	rs12899201	0.087897			1f	0.55436	MODIFIER		downstream_gene_variant	GOLGA6GP					0.988	-0.020858	No	No		No
HCM_Tadros_meta	ADAMTS7	36	15:78741583:T:A		15:78760672:A:G	0.906035	No	No	15	78741583		T	A	0.749622	122236	-0.095034	0.0291286	0.00111	0.250378	79033925	rs12904489	0.058829			1f	0.55436	MODIFIER		downstream_gene_variant	GOLGA6GP					5.325	0.486651	No	No		No
HCM_Tadros_MTAG_meta	ADAMTS7	36	15:78741782:G:A		15:78760672:A:G	0.907662	No	No	15	78741782		G	A	0.747929	122236	-0.0287679	0.0255284	0.259776	0.252071	79034124	rs8030335	0.001538			1f	0.55436	MODIFIER		intergenic_variant						2.986	0.27314	No	No		No
HCM_Tadros_meta	ADAMTS7	36	15:78741782:G:A		15:78760672:A:G	0.907662	No	No	15	78741782		G	A	0.747929	122236	-0.0960407	0.0290957	0.000969	0.252071	79034124	rs8030335	0.052005			1f	0.55436	MODIFIER		intergenic_variant						2.986	0.27314	No	No		No
HCM_Tadros_MTAG_meta	ADAMTS7	36	15:78741918:A:G		15:78760672:A:G	0.907662	No	No	15	78741918		A	G	0.747926	122236	-0.0291425	0.0255293	0.253633	0.252074	79034260	rs8030090	0.001822			1b	1	MODIFIER		intergenic_variant						3.723	0.340685	No	No		No
HCM_Tadros_meta	ADAMTS7	36	15:78741918:A:G		15:78760672:A:G	0.907662	No	No	15	78741918		A	G	0.747926	122236	-0.0963248	0.0291001	0.000938	0.252074	79034260	rs8030090	0.058249			1b	1	MODIFIER		intergenic_variant						3.723	0.340685	No	No		No
HCM_Tadros_MTAG_meta	ADAMTS7	36	15:78748786:A:G	LOC646938	15:78760672:A:G	0.91125	No	No	15	78748786		A	G	0.747772	122236	-0.0288152	0.0255183	0.258799	0.252228	79041128	rs12148817	0.001413			1f	0.22271	MODIFIER		upstream_gene_variant,downstream_gene_variant						0.635	-0.133332	No	No		No
HCM_Tadros_meta	ADAMTS7	36	15:78748786:A:G	LOC646938	15:78760672:A:G	0.91125	No	No	15	78748786		A	G	0.747772	122236	-0.095474	0.029091	0.001037	0.252228	79041128	rs12148817	0.047837			1f	0.22271	MODIFIER		upstream_gene_variant,downstream_gene_variant						0.635	-0.133332	No	No		No
HCM_Tadros_meta	ADAMTS7	36	15:78750392:T:A	LOC646938	15:78760672:A:G	0.919017	No	No	15	78750392		A	T	0.748259	122236	-0.124669	0.0230568	6.55e-08	0.251741	79042734	rs12905116	0.177569			1f	0.19549	MODIFIER		upstream_gene_variant						0.1	-0.610923	No	No		No
HCM_Tadros_MTAG_meta	ADAMTS7	36	15:78751238:T:C	LOC646938	15:78760672:A:G	0.916642	No	No	15	78751238		T	C	0.747972	122236	-0.0278842	0.0255491	0.27508	0.252028	79043580	rs4887091	0.001169			1f	0.70823	MODIFIER		upstream_gene_variant						1.5	0.088029	No	No		No
HCM_Tadros_meta	ADAMTS7	36	15:78751238:T:C	LOC646938	15:78760672:A:G	0.916642	No	No	15	78751238		T	C	0.747972	122236	-0.0946052	0.0291313	0.00117	0.252028	79043580	rs4887091	0.04193			1f	0.70823	MODIFIER		upstream_gene_variant						1.5	0.088029	No	No		No
HCM_Tadros_MTAG_meta	ADAMTS7	36	15:78751333:T:C	LOC646938	15:78760672:A:G	0.886204	No	No	15	78751333		T	C	0.749769	122236	-0.0250891	0.0256563	0.328105	0.250231	79043675	rs4887092	0.000926			1f	0.55436	MODIFIER		upstream_gene_variant						1.435	0.07646	No	No		No
HCM_Tadros_meta	ADAMTS7	36	15:78751333:T:C	LOC646938	15:78760672:A:G	0.886204	No	No	15	78751333		T	C	0.749769	122236	-0.0915179	0.029254	0.001766	0.250231	79043675	rs4887092	0.034938			1f	0.55436	MODIFIER		upstream_gene_variant						1.435	0.07646	No	No		No
HCM_Tadros_MTAG_meta	ADAMTS7	36	15:78751459:T:C	LOC646938	15:78760672:A:G	0.918323	No	No	15	78751459		T	C	0.748135	122236	-0.0302366	0.0255472	0.236563	0.251865	79043801	rs12910831	0.000853			1f	0.55436	MODIFIER		upstream_gene_variant						4.259	0.388283	No	No		No
HCM_Tadros_meta	ADAMTS7	36	15:78751459:T:C	LOC646938	15:78760672:A:G	0.918323	No	No	15	78751459		T	C	0.748135	122236	-0.0979315	0.0291238	0.000777	0.251865	79043801	rs12910831	0.035212			1f	0.55436	MODIFIER		upstream_gene_variant						4.259	0.388283	No	No		No
HCM_Tadros_MTAG_meta	ADAMTS7	36	15:78751607:A:G	LOC646938	15:78760672:A:G	0.918435	No	No	15	78751607		A	G	0.748054	122236	-0.0304644	0.0255475	0.233054	0.251946	79043949	rs12909668	0.000695			1f	0.55436	MODIFIER		upstream_gene_variant						4.219	0.38473	No	No		No
HCM_Tadros_meta	ADAMTS7	36	15:78751607:A:G	LOC646938	15:78760672:A:G	0.918435	No	No	15	78751607		A	G	0.748054	122236	-0.0982525	0.0291258	0.000747	0.251946	79043949	rs12909668	0.030597			1f	0.55436	MODIFIER		upstream_gene_variant						4.219	0.38473	No	No		No
HCM_Tadros_MTAG_meta	ADAMTS7	36	15:78751988:A:G	LOC646938	15:78760672:A:G	0.918405	No	No	15	78751988		A	G	0.748133	122236	-0.0292074	0.025553	0.253013	0.251867	79044330	rs11632672	0.00099			1b	0.988	MODIFIER		upstream_gene_variant						3.298	0.302386	No	No		No
HCM_Tadros_meta	ADAMTS7	36	15:78751988:A:G	LOC646938	15:78760672:A:G	0.918405	No	No	15	78751988		A	G	0.748133	122236	-0.0965924	0.0291339	0.00092	0.251867	79044330	rs11632672	0.038506			1b	0.988	MODIFIER		upstream_gene_variant						3.298	0.302386	No	No		No
HCM_Tadros_MTAG_meta	ADAMTS7	36	15:78752672:G:A	LOC646938	15:78760672:A:G	0.918435	No	No	15	78752672		G	A	0.748088	122236	-0.0271698	0.0255822	0.28819	0.251912	79045014	rs7182993	0.000841			1b	0.99522	MODIFIER		intron_variant,non_coding_transcript_variant,upstream_gene_variant						0.829	-0.066129	No	No		No
HCM_Tadros_meta	ADAMTS7	36	15:78752672:G:A	LOC646938	15:78760672:A:G	0.918435	No	No	15	78752672		G	A	0.748088	122236	-0.0939119	0.0291749	0.001293	0.251912	79045014	rs7182993	0.033196			1b	0.99522	MODIFIER		intron_variant,non_coding_transcript_variant,upstream_gene_variant						0.829	-0.066129	No	No		No
HCM_Tadros_MTAG_meta	ADAMTS7	36	15:78752688:C:T	LOC646938	15:78760672:A:G	0.918435	No	No	15	78752688		C	T	0.748044	122236	-0.0287143	0.0255611	0.261263	0.251956	79045030	rs7182694	0.000698			1b	0.99621	MODIFIER		intron_variant,non_coding_transcript_variant,upstream_gene_variant						5.73	0.526141	No	No		No
HCM_Tadros_meta	ADAMTS7	36	15:78752688:C:T	LOC646938	15:78760672:A:G	0.918435	No	No	15	78752688		C	T	0.748044	122236	-0.0956952	0.0291462	0.001031	0.251956	79045030	rs7182694	0.029406			1b	0.99621	MODIFIER		intron_variant,non_coding_transcript_variant,upstream_gene_variant						5.73	0.526141	No	No		No
HCM_Tadros_MTAG_meta	ADAMTS7	36	15:78752712:A:G	LOC646938	15:78760672:A:G	0.91682	No	No	15	78752712		A	G	0.747964	122236	-0.0283316	0.0255607	0.267679	0.252036	79045054	rs7182567	0.000679			1f	0.55436	MODIFIER		intron_variant,non_coding_transcript_variant,upstream_gene_variant						2.916	0.266319	No	No		No
HCM_Tadros_meta	ADAMTS7	36	15:78752712:A:G	LOC646938	15:78760672:A:G	0.91682	No	No	15	78752712		A	G	0.747964	122236	-0.0951946	0.0291473	0.001097	0.252036	79045054	rs7182567	0.028664			1f	0.55436	MODIFIER		intron_variant,non_coding_transcript_variant,upstream_gene_variant						2.916	0.266319	No	No		No
HCM_Tadros_MTAG_meta	ADAMTS7	36	15:78753515:A:G	LOC646938	15:78760672:A:G	0.918435	No	No	15	78753515		A	G	0.748095	122236	-0.02971	0.0255579	0.245031	0.251905	79045857	rs11072800	0.000822			1f	0.55436	MODIFIER		downstream_gene_variant,upstream_gene_variant						2.31	0.20234	No	No		No
HCM_Tadros_meta	ADAMTS7	36	15:78753515:A:G	LOC646938	15:78760672:A:G	0.918435	No	No	15	78753515		A	G	0.748095	122236	-0.0971818	0.0291413	0.000858	0.251905	79045857	rs11072800	0.03389			1f	0.55436	MODIFIER		downstream_gene_variant,upstream_gene_variant						2.31	0.20234	No	No		No
HCM_Tadros_MTAG_meta	ADAMTS7	36	15:78754351:A:G	LOC646938	15:78760672:A:G	0.918435	No	No	15	78754351		A	G	0.748031	122236	-0.028202	0.0255653	0.269957	0.251969	79046693	rs2622821	0.000809			1f	0.19549	MODIFIER		downstream_gene_variant,upstream_gene_variant	ADAMTS7					0.21	-0.413591	No	No		No
HCM_Tadros_meta	ADAMTS7	36	15:78754351:A:G	LOC646938	15:78760672:A:G	0.918435	No	No	15	78754351		A	G	0.748031	122236	-0.0959164	0.0291527	0.001007	0.251969	79046693	rs2622821	0.033891			1f	0.19549	MODIFIER		downstream_gene_variant,upstream_gene_variant	ADAMTS7					0.21	-0.413591	No	No		No
HCM_Tadros_MTAG_meta	ADAMTS7	36	15:78754647:A:G	LOC646938	15:78760672:A:G	0.921091	No	No	15	78754647		G	A	0.74774	122236	-0.136832	0.0206471	3.54e-11	0.25226	79046989	rs12906835	0.188902			1d	0.32	MODIFIER		downstream_gene_variant,upstream_gene_variant	ADAMTS7					0.008	-1.32187	No	No		No
HCM_Tadros_meta	ADAMTS7	36	15:78754647:A:G	LOC646938	15:78760672:A:G	0.921091	No	No	15	78754647		G	A	0.74774	122236	-0.128106	0.0223648	1.04e-08	0.25226	79046989	rs12906835	0.13513			1d	0.32	MODIFIER		downstream_gene_variant,upstream_gene_variant	ADAMTS7					0.008	-1.32187	No	No		No
HCM_Tadros_MTAG_meta	ADAMTS7	36	15:78760413:G:A	ADAMTS7	15:78760672:A:G	0.987504	No	No	15	78760413		G	A	0.7449	122236	-0.045463	0.024903	0.067924	0.2551	79052755	rs2869868	0.00144			1f	0.66703	MODIFIER		intron_variant,downstream_gene_variant	ADAMTS7					5.849	0.538047	No	No		No
HCM_Tadros_meta	ADAMTS7	36	15:78760413:G:A	ADAMTS7	15:78760672:A:G	0.987504	No	No	15	78760413		G	A	0.7449	122236	-0.116111	0.0282527	4e-05	0.2551	79052755	rs2869868	0.058848			1f	0.66703	MODIFIER		intron_variant,downstream_gene_variant	ADAMTS7					5.849	0.538047	No	No		No
HCM_Tadros_MTAG_meta	ADAMTS7	36	15:78760672:A:G	ADAMTS7	15:78760672:A:G	1	No	No	15	78760672		G	A	0.749178	122236	-0.149165	0.0207171	6.27e-13	0.250822	79053014	rs2002854	0.244461			1f	0.66703	MODIFIER		intron_variant,downstream_gene_variant	ADAMTS7					2.596	0.233986	No	No		No
HCM_Tadros_meta	ADAMTS7	36	15:78760672:A:G	ADAMTS7	15:78760672:A:G	1	No	No	15	78760672		G	A	0.749178	122236	-0.141467	0.02246	3.1e-10	0.250822	79053014	rs2002854	0.185814			1f	0.66703	MODIFIER		intron_variant,downstream_gene_variant	ADAMTS7					2.596	0.233986	No	No		No
HCM_Tadros_meta	ADAMTS7	36	15:78762558:C:G	ADAMTS7	15:78760672:A:G	0.992351	No	No	15	78762558		G	C	0.75546	122236	-0.141082	0.0249715	1.65e-08	0.24454	79054900	rs7495616	0.208217			1f	0.55436	MODERATE,MODIFIER		missense_variant,downstream_gene_variant	ADAMTS7					12.61	1.25729	Yes	No		No
HCM_Tadros_meta	ADAMTS7	36	15:78765381:G:C	ADAMTS7	15:78760672:A:G	0.960113	No	No	15	78765381		C	G	0.760728	122236	-0.135801	0.022808	2.69e-09	0.239272	79057723	rs4243085	0.462255			1f	0.55436	MODIFIER		intron_variant,downstream_gene_variant,upstream_gene_variant	ADAMTS7					0.348	-0.284217	No	No		No
HCM_Tadros_MTAG_meta	ADAMTS7	36	15:78774311:A:G	ADAMTS7	15:78760672:A:G	0.855165	No	No	15	78774311		G	A	0.248182	122236	0.141645	0.020632	6.88e-12	0.248182	79066653	rs57708073	0.255569			1f	0.22271	LOW,MODIFIER		splice_polypyrimidine_tract_variant,intron_variant,splice_polypyrimidine_tract_variant,intron_variant,non_coding_transcript_variant,intron_variant,non_coding_transcript_variant	ADAMTS7					15.23	1.68878	No	No		No
HCM_Tadros_meta	ADAMTS7	36	15:78774311:A:G	ADAMTS7	15:78760672:A:G	0.855165	No	No	15	78774311		G	A	0.248182	122236	0.128163	0.0223703	1.04e-08	0.248182	79066653	rs57708073	0.160906			1f	0.22271	LOW,MODIFIER		splice_polypyrimidine_tract_variant,intron_variant,splice_polypyrimidine_tract_variant,intron_variant,non_coding_transcript_variant,intron_variant,non_coding_transcript_variant	ADAMTS7					15.23	1.68878	No	No		No
HCM_Tadros_MTAG_meta	ADAMTS7	36	15:78775861:A:G	ADAMTS7	15:78760672:A:G	0.847768	No	No	15	78775861		G	A	0.248765	122236	0.140832	0.0206173	8.76e-12	0.248765	79068203	rs12438645	0.231789			1f	0.22271	MODIFIER		intron_variant,intron_variant,non_coding_transcript_variant	ADAMTS7					0.916	-0.040452	No	No		No
HCM_Tadros_meta	ADAMTS7	36	15:78775861:A:G	ADAMTS7	15:78760672:A:G	0.847768	No	No	15	78775861		G	A	0.248765	122236	0.127831	0.0223528	1.1e-08	0.248765	79068203	rs12438645	0.146268			1f	0.22271	MODIFIER		intron_variant,intron_variant,non_coding_transcript_variant	ADAMTS7					0.916	-0.040452	No	No		No
HCM_Tadros_meta	WDR73	37	15:84619320:C:T	ZSCAN2	15:84654022:T:C	0.952504	No	No	15	84619320		T	C	0.521648	122236	0.164595	0.0199436	1.63e-16	0.478352	85162551	rs7180952	0.369693			1b	0.92	MODIFIER		upstream_gene_variant,intron_variant,downstream_gene_variant,intron_variant,NMD_transcript_variant,intron_variant,non_coding_transcript_variant	ZSCAN2					2.489	0.22249	No	No		No
HCM_Tadros_meta	WDR73	37	15:84619322:C:T	ZSCAN2	15:84654022:T:C	0.952504	No	No	15	84619322		T	C	0.520045	122236	0.161657	0.0198992	4.75e-16	0.479955	85162553	rs7180956	0.396738			1b	0.49233	MODIFIER		upstream_gene_variant,intron_variant,downstream_gene_variant,intron_variant,NMD_transcript_variant,intron_variant,non_coding_transcript_variant	ZSCAN2					2.193	0.188387	No	No	Heart_Left_Ventricle (PP3: 52) (PP4: 44)	No
HCM_Tadros_meta	WDR73	37	15:84620407:T:C	ZSCAN2	15:84654022:T:C	0.960847	No	No	15	84620407		C	T	0.5245	122236	0.167105	0.0199473	5.7e-17	0.4755	85163638	rs61322921	0.254142			1f	0.3575	MODIFIER		upstream_gene_variant,intron_variant,downstream_gene_variant,intron_variant,NMD_transcript_variant,intron_variant,non_coding_transcript_variant	ZSCAN2					0.681	-0.115886	No	No	Artery_Aorta (PP3: 32) (PP4: 68)	No
HCM_Tadros_meta	WDR73	37	15:84626943:T:C	ZSCAN2	15:84654022:T:C	0.962393	No	No	15	84626943		C	T	0.52397	122236	0.165015	0.0199026	1.18e-16	0.47603	85170174	rs61394864	0.326973			1d	0.93167	MODIFIER		intron_variant,non_coding_transcript_variant,downstream_gene_variant,upstream_gene_variant	ZSCAN2					6.825	0.639251	No	No		No
HCM_Tadros_meta	WDR73	37	15:84631400:G:A	SCAND2P	15:84654022:T:C	0.992804	No	No	15	84631400		A	G	0.536115	122236	0.170577	0.0199933	1.52e-17	0.463885	85174631	rs3825877	0.238077			1f	0.55436	MODIFIER		downstream_gene_variant,upstream_gene_variant,non_coding_transcript_exon_variant	ZSCAN2,EGLN1P1,SCAND2P					9.264	0.900553	No	No		No
HCM_Tadros_meta	WDR73	37	15:84631524:C:T	SCAND2P	15:84654022:T:C	0.992007	No	No	15	84631524		T	C	0.536079	122236	0.170665	0.019996	1.48e-17	0.463921	85174755	rs3825878	0.232274			1f	0.55436	MODIFIER		downstream_gene_variant,non_coding_transcript_exon_variant,upstream_gene_variant	ZSCAN2,EGLN1P1,SCAND2P					2.64	0.238537	No	No		No
HCM_Tadros_meta	WDR73	37	15:84632519:A:G	SCAND2P	15:84654022:T:C	0.992804	No	No	15	84632519		G	A	0.535965	122236	0.17015	0.0199809	1.75e-17	0.464035	85175750	rs2292463	0.236709			1b	0.03033	MODIFIER		downstream_gene_variant,intron_variant,non_coding_transcript_variant,upstream_gene_variant	ZSCAN2,EGLN1P1,SCAND2P					10.59	1.02296	No	No		No
HCM_Tadros_meta	WDR73	37	15:84633234:G:C	SCAND2P	15:84654022:T:C	0.963253	No	No	15	84633234		C	G	0.524366	122236	0.16341	0.0199055	2.34e-16	0.475634	85176465	rs8040066	0.286342			1f	0.55436	MODIFIER		intron_variant,non_coding_transcript_variant,upstream_gene_variant,downstream_gene_variant	EGLN1P1,SCAND2P					2.424	0.21534	No	No	Heart_Atrial_Appendage (PP3: 30) (PP4: 67)	No
HCM_Tadros_meta	WDR73	37	15:84633977:G:A	SCAND2P	15:84654022:T:C	0.96364	No	No	15	84633977		A	G	0.524	122236	0.164532	0.0198966	1.42e-16	0.476	85177208	rs698620	0.277618			1f	0.55436	MODIFIER		intron_variant,non_coding_transcript_variant,non_coding_transcript_exon_variant,upstream_gene_variant,downstream_gene_variant	EGLN1P1,SCAND2P					14.63	1.57704	No	No		No
HCM_Tadros_meta	WDR73	37	15:84635039:A:G	SCAND2P	15:84654022:T:C	0.994003	No	No	15	84635039		G	A	0.537223	122236	0.172118	0.0200087	8.27e-18	0.462777	85178270	rs6496284	0.280989			7	0.51392	MODIFIER		intron_variant,non_coding_transcript_variant,non_coding_transcript_exon_variant,downstream_gene_variant,upstream_gene_variant	WDR73,EGLN1P1,SCAND2P					15	1.64391	No	No	Artery_Coronary (PP3: 43) (PP4: 57)	No
HCM_Tadros_meta	WDR73	37	15:84654022:T:C	WDR73	15:84654022:T:C	1	No	No	15	84654022		C	T	0.540456	122236	0.176798	0.0199753	9.2e-19	0.459544	85197253	rs4842978	0.482642			1f	0.55436	MODIFIER,LOW		downstream_gene_variant,intron_variant,non_coding_transcript_variant,intron_variant,upstream_gene_variant,intron_variant,NMD_transcript_variant,non_coding_transcript_exon_variant,splice_donor_region_variant,intron_variant,non_coding_transcript_variant	NMB,WDR73					6.48	0.602638	No	No		No
HCM_Tadros_meta	WDR73	37	15:84655131:G:T	NMB	15:84654022:T:C	0.998402	No	No	15	84655131		T	G	0.540367	122236	0.176802	0.0199772	9.25e-19	0.459633	85198362	rs1107179	0.482592			1f	0.55436	MODIFIER		downstream_gene_variant,3_prime_UTR_variant,upstream_gene_variant	NMB,WDR73					3.619	0.331327	No	No	Heart_Left_Ventricle (PP3: 11) (PP4: 89)	Yes	Heart_Left_Ventricle
HCM_Tadros_meta	WDR73	37	15:84657523:G:T	NMB	15:84654022:T:C	0.939303	No	No	15	84657523		T	G	0.536173	122236	0.164423	0.0198749	1.38e-16	0.463827	85200754	rs2292462	0.352139			1f	0.55436	MODIFIER		intron_variant,upstream_gene_variant	NMB,WDR73					5.649	0.518152	No	No		No
HCM_Tadros_MTAG_meta	SEC11A	65	15:84671998:C:T	SEC11A	15:84699298:G:A	0.99204	No	No	15	84671998		T	C	0.434673	122236	0.218172	0.0183808	1.86e-32	0.434673	85215229	rs6496318	0.022396			1f	0.55436	MODIFIER		intron_variant,non_coding_transcript_exon_variant,upstream_gene_variant,intron_variant,NMD_transcript_variant	SEC11A					0.011	-1.24201	No	No		No
HCM_Tadros_MTAG_meta	SEC11A	65	15:84676407:C:T	SEC11A	15:84699298:G:A	0.992044	No	No	15	84676407		T	C	0.434694	122236	0.218974	0.0183863	1.15e-32	0.434694	85219638	rs8023276	0.021428			1f	0.55324	MODIFIER		intron_variant,downstream_gene_variant,upstream_gene_variant,intron_variant,NMD_transcript_variant	SEC11A					0.706	-0.106929	No	No		No
HCM_Tadros_MTAG_meta	SEC11A	65	15:84710027:C:T	SEC11A	15:84699298:G:A	0.997206	No	No	15	84710027		T	C	0.435053	122236	0.219804	0.0183883	6.78e-33	0.435053	85253258	rs8033459	0.019174			1f	0.22271	MODIFIER		intron_variant,intron_variant,NMD_transcript_variant	SEC11A					2.629	0.237418	No	No		No
HCM_Tadros_MTAG_meta	SEC11A	65	15:84712154:T:C	SEC11A	15:84699298:G:A	0.963286	No	No	15	84712154		C	T	0.423719	122236	0.213339	0.0183907	4.45e-31	0.423719	85255385	rs8027779	0.02042			1f	0.55436	MODIFIER		intron_variant,intron_variant,NMD_transcript_variant	SEC11A					4.011	0.366179	No	No		No
HCM_Tadros_MTAG_meta	SEC11A	65	15:84717037:A:G	SEC11A	15:84699298:G:A	0.994416	No	No	15	84717037		G	A	0.433651	122236	0.219409	0.0183658	7.35e-33	0.433651	85260268	rs11073663	0.026742			1b	0.64194	MODIFIER		upstream_gene_variant,downstream_gene_variant	SEC11A					0.01	-1.24909	No	No		No
HCM_Tadros_MTAG_meta	SEC11A	65	15:84730649:G:A		15:84699298:G:A	0.960588	No	No	15	84730649		A	G	0.420448	122236	0.212781	0.0183498	4.69e-31	0.420448	85273880	rs12592554	0.039966			6	0.07	MODIFIER		intron_variant,non_coding_transcript_variant						1.929	0.154324	No	No		No
HCM_Tadros_MTAG_meta	SEC11A	65	15:84734657:G:A		15:84699298:G:A	0.964369	No	No	15	84734657		A	G	0.424771	122236	0.212439	0.0183912	7.9e-31	0.424771	85277888	rs8028490	0.025562			1b	0.36991	MODIFIER		intron_variant,non_coding_transcript_variant						0.425	-0.233645	No	No		No
HCM_Tadros_MTAG_meta	SEC11A	65	15:84737633:G:A		15:84699298:G:A	0.960955	No	No	15	84737633		A	G	0.42122	122236	0.212179	0.0183404	6.42e-31	0.42122	85280864	rs10220733	0.040027			1f	0.22271	MODIFIER		intron_variant,non_coding_transcript_variant						3.716	0.340059	No	No		No
HCM_Tadros_MTAG_meta	SEC11A	65	15:84739404:C:T	ZNF592	15:84699298:G:A	0.96022	No	No	15	84739404		T	C	0.421164	122236	0.212348	0.0183435	5.91e-31	0.421164	85282635	rs1030863	0.03858			6	0.28784	MODIFIER		intron_variant,non_coding_transcript_variant						1.308	0.052248	No	No		No
HCM_Tadros_MTAG_meta	SEC11A	65	15:84766840:G:A	ZNF592	15:84699298:G:A	0.958683	No	No	15	84766840		A	G	0.432964	122236	0.213802	0.0182947	1.62e-31	0.432964	85310071	rs11073702	0.05401			1f	0.55436	MODIFIER		intron_variant	ZNF592					4.681	0.426392	No	No		No
HCM_Tadros_MTAG_meta	SEC11A	65	15:84774849:C:T	ZNF592	15:84699298:G:A	0.958215	No	No	15	84774849		T	C	0.433059	122236	0.212352	0.0183057	4.45e-31	0.433059	85318080	rs9788687	0.050333			1f	0.03	MODIFIER		upstream_gene_variant,intron_variant	ZNF592					4.324	0.394082	No	No		No
HCM_Tadros_MTAG_meta	SEC11A	65	15:84780337:G:T	ZNF592	15:84699298:G:A	0.957945	No	No	15	84780337		T	G	0.433791	122236	0.213882	0.0183299	2e-31	0.433791	85323568	rs55646601	0.052159			1f	0.71	MODIFIER		upstream_gene_variant,intron_variant,NMD_transcript_variant,intron_variant	ZNF592					8.57	0.829931	No	No		No
HCM_Tadros_MTAG_meta	SEC11A	65	15:84786327:C:T	ZNF592	15:84699298:G:A	0.969168	No	No	15	84786327		T	C	0.453402	122236	0.214508	0.0183809	1.96e-31	0.453402	85329558	rs1975277	0.063497			1f	0.55436	MODIFIER		intron_variant,intron_variant,NMD_transcript_variant	ZNF592					0.378	-0.263474	No	No		No
HCM_Tadros_MTAG_meta	SEC11A	65	15:84787514:C:T	ZNF592	15:84699298:G:A	0.969584	No	No	15	84787514		T	C	0.452808	122236	0.215306	0.0183627	1.03e-31	0.452808	85330745	rs10438428	0.052193			1b	0.37273	MODIFIER		intron_variant,intron_variant,NMD_transcript_variant	ZNF592					1.894	0.149458	No	No		No
HCM_Tadros_MTAG_meta	SEC11A	65	15:84791721:T:C	ZNF592	15:84699298:G:A	0.92013	No	No	15	84791721		C	T	0.443369	122236	0.207006	0.0183555	1.83e-29	0.443369	85334952	rs28595395	0.027717			1f	0.22271	MODIFIER		intron_variant,intron_variant,NMD_transcript_variant	ZNF592					8.876	0.86122	No	No		No
HCM_Tadros_MTAG_meta	SEC11A	65	15:84793439:T:C	ZNF592	15:84699298:G:A	0.945558	No	No	15	84793439		C	T	0.438602	122236	0.214575	0.0183468	1.46e-31	0.438602	85336670	rs12595786	0.028434			1f	0.39752	MODIFIER		intron_variant,intron_variant,NMD_transcript_variant	ZNF592					9.965	0.968661	No	No		No
HCM_Tadros_MTAG_meta	SEC11A	65	15:84806850:T:C	ZNF592	15:84699298:G:A	0.915842	No	No	15	84806850		C	T	0.449177	122236	0.216431	0.0183786	5.62e-32	0.449177	85350081	rs11073729	0.029494			5	0.02831	MODIFIER		downstream_gene_variant	ZNF592					3.765	0.344379	No	No		No
HCM_Tadros_MTAG_meta	SEC11A	65	15:84811365:C:T	ZNF592	15:84699298:G:A	0.944863	No	No	15	84811365		T	C	0.436998	122236	0.214585	0.0183409	1.39e-31	0.436998	85354596	rs11073730	0.030202			1f	0.22271	MODIFIER		downstream_gene_variant	ZNF592					2.304	0.201629	No	No		No
HCM_Tadros_MTAG_meta	SEC11A	65	15:84812263:C:T	ALPK3	15:84699298:G:A	0.920639	No	No	15	84812263		T	C	0.447039	122236	0.2128	0.0183666	5.25e-31	0.447039	85355494	rs8037423	0.024247			1f	0.55436	MODIFIER		intergenic_variant						0.815	-0.070395	No	No		No
HCM_Tadros_MTAG_meta	SEC11A	65	15:84818729:C:T	ALPK3	15:84699298:G:A	0.908665	No	No	15	84818729		T	C	0.445561	122236	0.208297	0.0183701	9.11e-30	0.445561	85361960	rs4633690	0.021006			1f	0.55436	MODIFIER		intron_variant	ALPK3					21.3	3.06467	No	No		No
HCM_Tadros_MTAG_meta	SEC11A	65	15:84818746:G:T	ALPK3	15:84699298:G:A	0.913322	No	No	15	84818746		T	G	0.447113	122236	0.208337	0.018384	9.8e-30	0.447113	85361977	rs2879828	0.016415			1f	0.55436	MODIFIER		intron_variant	ALPK3					18.35	2.35174	No	No		No
HCM_Tadros_MTAG_meta	SEC11A	65	15:84820117:A:G	ALPK3	15:84699298:G:A	0.911647	No	No	15	84820117		G	A	0.4487	122236	0.212274	0.0183951	9.03e-31	0.4487	85363348	rs6496441	0.019162			1f	0.55436	MODIFIER		intron_variant	ALPK3					0.398	-0.250653	No	No		No
HCM_Tadros_MTAG_meta	SEC11A	65	15:84820477:T:C	ALPK3	15:84699298:G:A	0.911268	No	No	15	84820477		C	T	0.448666	122236	0.212613	0.0183966	7.37e-31	0.448666	85363708	rs11854291	0.020647			1f	0.19549	MODIFIER		intron_variant	ALPK3					3.242	0.297218	No	No		No
HCM_Tadros_MTAG_meta	SEC11A	65	15:84821285:C:T	ALPK3	15:84699298:G:A	0.906383	No	No	15	84821285		T	C	0.443505	122236	0.206814	0.0183482	1.96e-29	0.443505	85364516	rs2115630	0.036012			1f	0.55436	MODIFIER		intron_variant	ALPK3					2.101	0.176955	No	No		No
HCM_Tadros_MTAG_meta	SEC11A	65	15:84828713:G:T	ALPK3	15:84699298:G:A	0.945797	No	No	15	84828713		T	G	0.435905	122236	0.213201	0.0183954	5.03e-31	0.435905	85371944	rs7183401	0.034691			1f	0.66703	MODIFIER		intron_variant	ALPK3					3.205	0.293814	No	No		No
HCM_Tadros_MTAG_meta	RAB26	67	16:2101164:T:C	PKD1	16:2146338:C:T	0.804504	No	No	16	2101164		C	T	0.102783	122236	0.127898	0.0289801	1.03e-05	0.102783	2151165	rs35833107	0.079683			1f	0.55324	MODIFIER		intron_variant,intron_variant,non_coding_transcript_variant,upstream_gene_variant,downstream_gene_variant,intron_variant,NMD_transcript_variant	PKD1					8.412	0.813419	No	No		No
HCM_Tadros_MTAG_meta	RAB26	67	16:2102650:T:C	PKD1	16:2146338:C:T	0.807032	No	No	16	2102650		C	T	0.106221	122236	0.133599	0.0287549	3.44e-06	0.106221	2152651	rs9928278	0.050052			1f	0.55436	LOW,MODIFIER		splice_polypyrimidine_tract_variant,intron_variant,splice_polypyrimidine_tract_variant,intron_variant,non_coding_transcript_variant,upstream_gene_variant,downstream_gene_variant,splice_polypyrimidine_tract_variant,intron_variant,NMD_transcript_variant	PKD1,MIR6511B1					1.733	0.126125	No	No		No
HCM_Tadros_MTAG_meta	RAB26	67	16:2105818:A:C	PKD1	16:2146338:C:T	0.849506	No	No	16	2105818		C	A	0.110053	122236	0.140043	0.0285103	9.18e-07	0.110053	2155819	rs28610092	0.079779			1f	0.55436	MODIFIER		intron_variant,intron_variant,non_coding_transcript_variant,downstream_gene_variant,upstream_gene_variant,non_coding_transcript_exon_variant,intron_variant,NMD_transcript_variant	PKD1,MIR6511B1					1.653	0.113596	No	No		No
HCM_Tadros_MTAG_meta	RAB26	67	16:2109995:G:A	PKD1	16:2146338:C:T	0.856418	No	No	16	2109995		A	G	0.109254	122236	0.140851	0.0285828	8.47e-07	0.109254	2159996	rs9935526	0.076068			1f	0.55436	LOW,MODIFIER		synonymous_variant,intron_variant,non_coding_transcript_variant,downstream_gene_variant,upstream_gene_variant,intron_variant,intron_variant,NMD_transcript_variant	PKD1,MIR6511B1					0.1	-0.612193	No	No		No
HCM_Tadros_MTAG_meta	RAB26	67	16:2110502:T:G	PKD1	16:2146338:C:T	0.847974	No	No	16	2110502		G	T	0.110476	122236	0.141606	0.0284773	6.73e-07	0.110476	2160503	rs71385734	0.080034			1f	0.22271	LOW,MODIFIER		synonymous_variant,intron_variant,non_coding_transcript_variant,downstream_gene_variant,upstream_gene_variant,intron_variant,intron_variant,NMD_transcript_variant	PKD1,MIR6511B1					3.843	0.351281	No	No		No
HCM_Tadros_MTAG_meta	RAB26	67	16:2115629:T:C	PKD1	16:2146338:C:T	0.909452	No	No	16	2115629		C	T	0.118281	122236	0.138682	0.0278222	6.33e-07	0.118281	2165630	rs35929659	0.168927			1f	0.55436	LOW,MODIFIER		splice_region_variant,splice_polypyrimidine_tract_variant,intron_variant,upstream_gene_variant,intron_variant,splice_region_variant,splice_polypyrimidine_tract_variant,intron_variant,NMD_transcript_variant,downstream_gene_variant	PKD1					0.726	-0.099572	No	No		No
HCM_Tadros_MTAG_meta	RAB26	67	16:2120527:C:T	PKD1	16:2146338:C:T	0.936992	No	No	16	2120527		T	C	0.115464	122236	0.145887	0.0268935	5.94e-08	0.115464	2170528	rs13330552	0.153674			1f	0.55436	MODIFIER		intron_variant,upstream_gene_variant,downstream_gene_variant	PKD1					7.639	0.728451	No	No		No
HCM_Tadros_MTAG_meta	RAB26	67	16:2125322:G:T	PKD1	16:2146338:C:T	0.950839	No	No	16	2125322		T	G	0.119009	122236	0.136842	0.0276461	7.57e-07	0.119009	2175323	rs13337177	0.102958			1b	0.14	MODIFIER		intron_variant	PKD1					0.076	-0.686306	No	No		No
HCM_Tadros_MTAG_meta	RAB26	67	16:2125372:T:C	PKD1	16:2146338:C:T	0.935371	No	No	16	2125372		C	T	0.117134	122236	0.138631	0.0277114	5.76e-07	0.117134	2175373	rs13333747	0.162546			1f	0.55436	MODIFIER		intron_variant	PKD1					0.364	-0.27302	No	No		No
HCM_Tadros_MTAG_meta	RAB26	67	16:2141733:A:G	MIR3180-5	16:2146338:C:T	0.989719	No	No	16	2141733		G	A	0.841956	122236	-0.135158	0.0257534	1.57e-07	0.158044	2191734	rs258281	0.111815			1b	0.68148	MODIFIER		intron_variant,NMD_transcript_variant	RAB26					5.604	0.513782	No	No		No
HCM_Tadros_MTAG_meta	RAB26	67	16:2145197:T:C	RAB26	16:2146338:C:T	0.998626	No	No	16	2145197		C	T	0.842303	122236	-0.137564	0.0257808	9.72e-08	0.157697	2195198	rs35784	0.163412			1b	0.9925	MODIFIER		upstream_gene_variant,intron_variant,NMD_transcript_variant	RAB26					2.542	0.22825	No	No		No
HCM_Tadros_MTAG_meta	RAB26	67	16:2145555:T:C	RAB26	16:2146338:C:T	0.9952	No	No	16	2145555		C	T	0.844269	122236	-0.138602	0.0257951	7.91e-08	0.155731	2195556	rs36227	0.237114			1f	0.08	MODIFIER		upstream_gene_variant,intron_variant,NMD_transcript_variant	RAB26					3.94	0.359895	No	No		No
HCM_Tadros_MTAG_meta	RAB26	67	16:2146338:C:T	RAB26	16:2146338:C:T	1	No	No	16	2146338		T	C	0.842079	122236	-0.14175	0.025774	3.89e-08	0.157921	2196339	rs35786	0.207055			1f	0.55324	MODIFIER		upstream_gene_variant,intron_variant,NMD_transcript_variant	RAB26					2.03	0.167909	No	No		No
HCM_Tadros_MTAG_meta	RAB26	67	16:2149787:T:G	RAB26	16:2146338:C:T	0.933949	No	No	16	2149787		G	T	0.839266	122236	-0.13	0.0254735	3.4e-07	0.160734	2199788	rs36232	0.134132			1f	0.55436	MODIFIER		intron_variant,upstream_gene_variant,intron_variant,non_coding_transcript_variant,intron_variant,NMD_transcript_variant	RAB26					3.166	0.290168	No	No		No
HCM_Tadros_MTAG_meta	SRL	68	16:4207285:T:C	SRL	16:4216061:G:A	0.812196	No	No	16	4207285		C	T	0.438159	122236	-0.103948	0.0186944	2.76e-08	0.438159	4257286	rs9924822	0.275883			1f	0.22271	MODIFIER,MODERATE		intron_variant,missense_variant,NMD_transcript_variant	SRL					1.12	0.011732	Yes	No		No
HCM_Tadros_MTAG_meta	SRL	68	16:4208172:T:C	SRL	16:4216061:G:A	0.923749	No	No	16	4208172		C	T	0.459274	122236	-0.112576	0.0185357	1.29e-09	0.459274	4258173	rs889807	0.516749			1f	0.55436	MODIFIER		intron_variant,intron_variant,NMD_transcript_variant	SRL					1.744	0.127703	No	No		No
HCM_Tadros_MTAG_meta	SRL	68	16:4208307:A:G	SRL	16:4216061:G:A	0.936262	No	No	16	4208307		G	A	0.462997	122236	-0.109233	0.0185176	3.76e-09	0.462997	4258308	rs1110164	0.452693			1f	0.55436	MODIFIER		intron_variant,intron_variant,NMD_transcript_variant	SRL					1.215	0.032899	No	No		No
HCM_Tadros_MTAG_meta	SRL	68	16:4208311:G:A	SRL	16:4216061:G:A	0.936262	No	No	16	4208311		A	G	0.462951	122236	-0.109241	0.0185167	3.75e-09	0.462951	4258312	rs1104967	0.449162			1f	0.55436	MODIFIER		intron_variant,intron_variant,NMD_transcript_variant	SRL					1.009	-0.015449	No	No		No
HCM_Tadros_MTAG_meta	SRL	68	16:4208512:T:C	SRL	16:4216061:G:A	0.935542	No	No	16	4208512		C	T	0.463052	122236	-0.108696	0.0184925	4.27e-09	0.463052	4258513	rs889805	0.444741			1f	0.55436	MODIFIER		intron_variant,intron_variant,NMD_transcript_variant	SRL					4.448	0.405183	No	No		No
HCM_Tadros_MTAG_meta	SRL	68	16:4208828:A:G	SRL	16:4216061:G:A	0.937177	No	No	16	4208828		G	A	0.463764	122236	-0.109062	0.0184874	3.75e-09	0.463764	4258829	rs2386881	0.446725			1f	0.55436	MODIFIER		intron_variant,intron_variant,NMD_transcript_variant	SRL					0.012	-1.21644	No	No		No
HCM_Tadros_MTAG_meta	SRL	68	16:4209560:A:G	SRL	16:4216061:G:A	0.940974	No	No	16	4209560		G	A	0.462513	122236	-0.108071	0.0184615	4.94e-09	0.462513	4259561	rs2386882	0.479216			1f	0.07	MODIFIER		intron_variant,intron_variant,NMD_transcript_variant	SRL					0.513	-0.186533	No	No		No
HCM_Tadros_MTAG_meta	SRL	68	16:4209668:T:C	SRL	16:4216061:G:A	0.938476	No	No	16	4209668		C	T	0.462564	122236	-0.106328	0.0184188	8e-09	0.462564	4259669	rs2386883	0.512588			1f	0.55436	MODIFIER		intron_variant,intron_variant,NMD_transcript_variant	SRL					1.74	0.127137	No	No		No
HCM_Tadros_MTAG_meta	SRL	68	16:4210290:T:C	SRL	16:4216061:G:A	0.942546	No	No	16	4210290		C	T	0.462785	122236	-0.107434	0.0184147	5.55e-09	0.462785	4260291	rs13331379	0.488559			1f	0.22271	MODIFIER		intron_variant,intron_variant,NMD_transcript_variant	SRL					3.074	0.281545	No	No		No
HCM_Tadros_MTAG_meta	SRL	68	16:4210790:T:C	SRL	16:4216061:G:A	0.946541	No	No	16	4210790		C	T	0.462975	122236	-0.108319	0.0184412	4.38e-09	0.462975	4260791	rs7197155	0.475047			1f	0.34417	MODIFIER		intron_variant,intron_variant,NMD_transcript_variant	SRL					0.822	-0.068052	No	No		No
HCM_Tadros_MTAG_meta	SRL	68	16:4211118:A:G	SRL	16:4216061:G:A	0.946541	No	No	16	4211118		G	A	0.462954	122236	-0.108623	0.0184488	4.02e-09	0.462954	4261119	rs6500590	0.471214			1f	0.22271	MODIFIER		intron_variant,intron_variant,NMD_transcript_variant	SRL					0.609	-0.14385	No	No		No
HCM_Tadros_MTAG_meta	SRL	68	16:4216061:G:A	SRL	16:4216061:G:A	1	No	No	16	4216061		A	G	0.453949	122236	-0.116212	0.0185345	3.72e-10	0.453949	4266062	rs28575249	0.433297			7	0.51392	MODIFIER		intron_variant,intron_variant,NMD_transcript_variant	SRL					2.399	0.212567	No	No		No
HCM_Tadros_MTAG_meta	SRL	68	16:4216787:G:A	SRL	16:4216061:G:A	0.997996	No	No	16	4216787		A	G	0.45424	122236	-0.115319	0.0185413	5.14e-10	0.45424	4266788	rs9930802	0.420361			1b	0.72	MODIFIER		intron_variant,intron_variant,NMD_transcript_variant	SRL					2.258	0.196289	No	No		No
HCM_Tadros_MTAG_meta	SRL	68	16:4218897:A:G	SRL	16:4216061:G:A	0.913616	No	No	16	4218897		G	A	0.475013	122236	-0.109643	0.0183848	2.53e-09	0.475013	4268898	rs8046435	0.561022			1f	0.55436	MODIFIER		intron_variant,intron_variant,NMD_transcript_variant	SRL					0.108	-0.591747	No	No		No
HCM_Tadros_MTAG_meta	SRL	68	16:4221180:A:C	SRL	16:4216061:G:A	0.905967	No	No	16	4221180		C	A	0.472248	122236	-0.111353	0.019028	4.99e-09	0.472248	4271181	rs62037573	0.672223			7	0.51392	MODIFIER		intron_variant,intron_variant,NMD_transcript_variant	SRL					1.596	0.104489	No	No		No
HCM_Tadros_MTAG_meta	SRL	68	16:4221325:A:G	SRL	16:4216061:G:A	0.905526	No	No	16	4221325		G	A	0.472326	122236	-0.111048	0.0190293	5.5e-09	0.472326	4271326	rs4785954	0.680271			7	0.51392	MODIFIER		intron_variant,intron_variant,NMD_transcript_variant	SRL					2.222	0.191879	No	No		No
HCM_Tadros_MTAG_meta	YWHAE	69	17:1336980:G:A	YWHAE	17:1348702:G:T	0.826291	No	No	17	1336980		A	G	0.082493	122236	0.179988	0.0342384	1.5e-07	0.082493	1240274	rs148799368	0.800945			1f	0.1	MODIFIER		intergenic_variant						4.157	0.37921	No	No		No
HCM_Tadros_MTAG_meta	YWHAE	69	17:1338011:C:T	YWHAE	17:1348702:G:T	0.891953	No	No	17	1338011		T	C	0.080459	122236	0.184808	0.0344985	8.65e-08	0.080459	1241305	rs4790125	0.826206			7	0.51392	MODIFIER		intergenic_variant						5.72	0.525144	No	No		No
HCM_Tadros_MTAG_meta	YWHAE	69	17:1340254:C:T	YWHAE	17:1348702:G:T	0.894407	No	No	17	1340254		T	C	0.079636	122236	0.18334	0.0346629	1.25e-07	0.079636	1243548	rs4790421	0.851479			5	0.23589	MODIFIER		downstream_gene_variant	YWHAE					1.848	0.143047	No	No		No
HCM_Tadros_MTAG_meta	YWHAE	69	17:1340327:C:T	YWHAE	17:1348702:G:T	0.894407	No	No	17	1340327		T	C	0.07963	122236	0.184115	0.0347225	1.17e-07	0.07963	1243621	rs4790419	0.858372			1f	0.55436	MODIFIER		downstream_gene_variant	YWHAE					1.179	0.025083	No	No		No
HCM_Tadros_MTAG_meta	YWHAE	69	17:1340553:C:A	YWHAE	17:1348702:G:T	0.894407	No	No	17	1340553		A	C	0.079728	122236	0.183427	0.0347002	1.28e-07	0.079728	1243847	rs4790415	0.852228			1f	0.55436	MODIFIER		downstream_gene_variant	YWHAE					2.709	0.24575	No	No		No
HCM_Tadros_MTAG_meta	YWHAE	69	17:1340647:C:T	YWHAE	17:1348702:G:T	0.894407	No	No	17	1340647		T	C	0.079622	122236	0.184451	0.0347311	1.12e-07	0.079622	1243941	rs4790409	0.833716			1f	0.55436	MODIFIER		downstream_gene_variant	YWHAE					0.984	-0.02203	No	No		No
HCM_Tadros_MTAG_meta	YWHAE	69	17:1340685:G:A	YWHAE	17:1348702:G:T	0.894407	No	No	17	1340685		A	G	0.079747	122236	0.184647	0.0346711	1.03e-07	0.079747	1243979	rs4790408	0.863169			1f	0.55436	MODIFIER		downstream_gene_variant	YWHAE					1.123	0.012376	No	No		No
HCM_Tadros_MTAG_meta	YWHAE	69	17:1341596:T:C	YWHAE	17:1348702:G:T	0.893615	No	No	17	1341596		C	T	0.080635	122236	0.191203	0.0344899	3.03e-08	0.080635	1244890	rs73292845	0.732351			1b	0.955	MODIFIER		downstream_gene_variant	YWHAE					0.366	-0.271385	No	No		No
HCM_Tadros_MTAG_meta	YWHAE	69	17:1341614:C:T	YWHAE	17:1348702:G:T	0.892507	No	No	17	1341614		T	C	0.08004	122236	0.189573	0.0346926	4.75e-08	0.08004	1244908	rs74482254	0.710068			1f	0.55436	MODIFIER		downstream_gene_variant	YWHAE					2.041	0.169351	No	No		No
HCM_Tadros_MTAG_meta	YWHAE	69	17:1342148:T:G	YWHAE	17:1348702:G:T	0.918692	No	No	17	1342148		G	T	0.079049	122236	0.196834	0.0349301	1.79e-08	0.079049	1245442	rs75329315	0.8295			1d	0.3525	MODIFIER		downstream_gene_variant	YWHAE					5.158	0.470696	No	No		No
HCM_Tadros_MTAG_meta	YWHAE	69	17:1345098:A:G	YWHAE	17:1348702:G:T	0.947739	No	No	17	1345098		G	A	0.081387	122236	0.196704	0.0345237	1.25e-08	0.081387	1248392	rs9393	0.774104			1f	0.55436	MODIFIER		3_prime_UTR_variant,3_prime_UTR_variant,NMD_transcript_variant,downstream_gene_variant	YWHAE					11.29	1.09046	No	No		No
HCM_Tadros_MTAG_meta	YWHAE	69	17:1348702:G:T	YWHAE	17:1348702:G:T	1	No	No	17	1348702		T	G	0.082164	122236	0.199611	0.0343475	6.36e-09	0.082164	1251996	rs8075892	0.738503			1f	0.55436	MODIFIER		intron_variant,intron_variant,NMD_transcript_variant,upstream_gene_variant	YWHAE					1.075	0.001057	No	No		No
HCM_Tadros_MTAG_meta	YWHAE	69	17:1352780:G:A	YWHAE	17:1348702:G:T	0.996153	No	No	17	1352780		A	G	0.083645	122236	0.197388	0.0342357	8.35e-09	0.083645	1256074	rs75543711	0.922556			1f	0.55436	MODIFIER		intron_variant,intron_variant,NMD_transcript_variant,downstream_gene_variant	YWHAE					1.908	0.151463	No	No		No
HCM_Tadros_MTAG_meta	YWHAE	69	17:1370588:G:A	YWHAE	17:1348702:G:T	0.920516	No	No	17	1370588		A	G	0.081061	122236	0.196347	0.0348134	1.74e-08	0.081061	1273882	rs117510670	0.89761			1f	0.55436	MODIFIER		intron_variant,intron_variant,non_coding_transcript_variant,intron_variant,NMD_transcript_variant	YWHAE					4.282	0.390346	No	No		No
HCM_Tadros_MTAG_meta	YWHAE	69	17:1370609:T:G	YWHAE	17:1348702:G:T	0.983147	No	No	17	1370609		G	T	0.08367	122236	0.189233	0.03415	3.08e-08	0.08367	1273903	rs74776107	0.918737			1b	0.74	MODIFIER		intron_variant,intron_variant,non_coding_transcript_variant,intron_variant,NMD_transcript_variant	YWHAE					4.886	0.445273	No	No		No
HCM_Tadros_MTAG_meta	YWHAE	69	17:1371301:T:G	YWHAE	17:1348702:G:T	0.992297	No	No	17	1371301		G	T	0.084018	122236	0.189166	0.0339794	2.65e-08	0.084018	1274595	rs4790337	0.834014			1f	0.55436	MODIFIER		intron_variant,intron_variant,non_coding_transcript_variant,intron_variant,NMD_transcript_variant	YWHAE					2.981	0.272687	No	No		No
HCM_Tadros_MTAG_meta	YWHAE	69	17:1399178:G:A	YWHAE	17:1348702:G:T	0.959161	No	No	17	1399178		A	G	0.082955	122236	0.19709	0.0344468	1.08e-08	0.082955	1302472	rs12452627	0.906195			1f	0.55436	MODIFIER		intron_variant,intron_variant,non_coding_transcript_variant,non_coding_transcript_exon_variant,intron_variant,NMD_transcript_variant	YWHAE					2.216	0.19124	No	No		No
HCM_Tadros_meta	CRHR1	38	17:45495053:C:T	PLEKHM1	17:45628390:G:C	0.983942	No	No	17	45495053		T	C	0.22606	122236	0.222775	0.0238155	8.96e-21	0.22606	43572419	rs56328224	0.745246			1f	0.55324	MODIFIER		upstream_gene_variant	PLEKHM1					0.146	-0.509622	No	No	Artery_Coronary (PP3: 97) (PP4: 3)	No
HCM_Tadros_meta	CRHR1	38	17:45496053:C:T	PLEKHM1	17:45628390:G:C	0.983369	No	No	17	45496053		T	C	0.225521	122236	0.221446	0.0238913	2e-20	0.225521	43573419	rs62065453	0.791356			1f	0.23921	MODIFIER		intergenic_variant						4.763	0.433856	No	No		No
HCM_Tadros_meta	CRHR1	38	17:45589540:G:C		17:45628390:G:C	0.992517	No	No	17	45589540		C	G	0.231529	122236	0.231421	0.0245395	4.34e-21	0.231529	43666906	rs2696425	0.510286			1f	0.22271	MODIFIER		downstream_gene_variant,upstream_gene_variant	DND1P1					0.858	-0.057151	No	No		No
HCM_Tadros_meta	CRHR1	38	17:45592565:T:C	LOC644172	17:45628390:G:C	0.980662	No	No	17	45592565		C	T	0.239857	122236	0.22528	0.0231355	2.23e-22	0.239857	43669931	rs1724411	0.401826			1f	0.55436	MODIFIER		upstream_gene_variant						2.246	0.194782	No	No		No
HCM_Tadros_meta	CRHR1	38	17:45593733:C:A	LOC644172	17:45628390:G:C	0.990788	No	No	17	45593733		A	C	0.230536	122236	0.229846	0.0237798	4.51e-22	0.230536	43671099	rs2668643	0.50729			1f	0.55436	MODIFIER		downstream_gene_variant						9.581	0.932519	No	No		No
HCM_Tadros_meta	CRHR1	38	17:45608460:A:G	LOC644172	17:45628390:G:C	0.990195	No	No	17	45608460		G	A	0.229448	122236	0.227861	0.0238383	1.27e-21	0.229448	43685826	rs413519	0.40241			1f	0.01	MODIFIER		upstream_gene_variant	RPS26P8					7.04	0.662477	No	No		No
HCM_Tadros_meta	CRHR1	38	17:45609054:A:G	LOC644172	17:45628390:G:C	0.990204	No	No	17	45609054		G	A	0.230619	122236	0.223429	0.0243179	4.26e-20	0.230619	43686420	rs440778	0.606808			1f	0.22271	MODIFIER		downstream_gene_variant	RPS26P8					3.149	0.288587	No	No		No
HCM_Tadros_meta	CRHR1	38	17:45610951:A:G	LOC644172	17:45628390:G:C	0.993672	No	No	17	45610951		G	A	0.238121	122236	0.228541	0.02309	4.55e-23	0.238121	43688317	rs28768976	0.475602			1f	0.22271	MODIFIER		downstream_gene_variant	RPS26P8					4.825	0.439627	No	No		No
HCM_Tadros_meta	CRHR1	38	17:45614011:T:C	CRHR1	17:45628390:G:C	0.995395	No	No	17	45614011		C	T	0.222668	122236	0.233597	0.0250528	1.19e-20	0.222668	43691377	rs382362	0.476102			2b	0.35835	MODIFIER		intergenic_variant						0.211	-0.413398	No	No		No
HCM_Tadros_meta	CRHR1	38	17:45615569:A:G	CRHR1	17:45628390:G:C	0.992514	No	No	17	45615569		G	A	0.231702	122236	0.22644	0.0235539	7.46e-22	0.231702	43692935	rs611351	0.535051			1f	0.22271	MODIFIER		upstream_gene_variant	LINC02210					6.015	0.554686	No	No		No
HCM_Tadros_meta	CRHR1	38	17:45616172:G:T	CRHR1	17:45628390:G:C	0.990159	No	No	17	45616172		T	G	0.231467	122236	0.23014	0.0244472	5.09e-21	0.231467	43693538	rs418891	0.487281			1f	0.22271	MODIFIER		upstream_gene_variant	LINC02210					3.429	0.314266	No	No		No
HCM_Tadros_meta	CRHR1	38	17:45627990:G:A	CRHR1	17:45628390:G:C	0.994259	No	No	17	45627990		A	G	0.231502	122236	0.226403	0.0235188	6.59e-22	0.231502	43705356	rs383241	0.534819			1b	0.63094	MODIFIER		intron_variant,non_coding_transcript_variant	LINC02210					0.989	-0.020713	No	No		No
HCM_Tadros_meta	CRHR1	38	17:45628152:A:G	CRHR1	17:45628390:G:C	0.994257	No	No	17	45628152		G	A	0.231502	122236	0.226399	0.0235178	6.58e-22	0.231502	43705518	rs376120	0.534857			1f	0.55436	MODIFIER		upstream_gene_variant,intron_variant,non_coding_transcript_variant	LINC02210					4.397	0.400669	No	No		No
HCM_Tadros_meta	CRHR1	38	17:45628235:A:G	CRHR1	17:45628390:G:C	0.999424	No	No	17	45628235		G	A	0.237892	122236	0.227866	0.023028	4.67e-23	0.237892	43705601	rs365825	0.47963			1f	0.55436	MODIFIER		upstream_gene_variant,intron_variant,non_coding_transcript_variant	LINC02210					0.887	-0.048695	No	No		No
HCM_Tadros_meta	CRHR1	38	17:45628390:G:C	CRHR1	17:45628390:G:C	1	No	No	17	45628390		C	G	0.237909	122236	0.228774	0.0230294	3.17e-23	0.237909	43705756	rs393838	0.46917			1b	1	MODIFIER		upstream_gene_variant,intron_variant,non_coding_transcript_variant	LINC02210					1.482	0.084907	No	No		No
HCM_Tadros_meta	CRHR1	38	17:45630253:C:A	CRHR1	17:45628390:G:C	0.994259	No	No	17	45630253		A	C	0.23147	122236	0.226197	0.0235095	6.92e-22	0.23147	43707619	rs681485	0.537377			1f	0.22271	MODIFIER		upstream_gene_variant,intron_variant,non_coding_transcript_variant,non_coding_transcript_exon_variant	LINC02210					0.33	-0.298084	No	No		No
HCM_Tadros_meta	CRHR1	38	17:45630254:G:T	CRHR1	17:45628390:G:C	0.994259	No	No	17	45630254		T	G	0.231462	122236	0.226399	0.0235043	6.23e-22	0.231462	43707620	rs594591	0.534914			1f	0.22271	MODIFIER		upstream_gene_variant,intron_variant,non_coding_transcript_variant,non_coding_transcript_exon_variant	LINC02210					0.211	-0.412429	No	No		No
HCM_Tadros_meta	CRHR1	38	17:45630585:C:T	CRHR1	17:45628390:G:C	0.99425	No	No	17	45630585		T	C	0.231403	122236	0.225999	0.0235333	8.25e-22	0.231403	43707951	rs444071	0.539741			1b	0.68	MODIFIER		upstream_gene_variant,intron_variant,non_coding_transcript_variant,downstream_gene_variant,non_coding_transcript_exon_variant	LINC02210					1.039	-0.007993	No	No		No
HCM_Tadros_meta	CRHR1	38	17:45630589:C:A	CRHR1	17:45628390:G:C	0.99425	No	No	17	45630589		A	C	0.231395	122236	0.225583	0.0235331	9.79e-22	0.231395	43707955	rs396593	0.544886			1b	0.49233	MODIFIER		upstream_gene_variant,intron_variant,non_coding_transcript_variant,downstream_gene_variant,non_coding_transcript_exon_variant	LINC02210					0.044	-0.834343	No	No		No
HCM_Tadros_meta	CRHR1	38	17:45632049:C:T	CRHR1	17:45628390:G:C	0.994259	No	No	17	45632049		T	C	0.231472	122236	0.22629	0.0234925	6.22e-22	0.231472	43709415	rs436667	0.536288			1f	0.55324	MODIFIER		upstream_gene_variant,intron_variant,non_coding_transcript_variant,downstream_gene_variant	LINC02210					2.005	0.164557	No	No		No
HCM_Tadros_meta	CRHR1	38	17:45632501:T:G	CRHR1	17:45628390:G:C	0.994259	No	No	17	45632501		G	T	0.231434	122236	0.226336	0.0234926	6.11e-22	0.231434	43709867	rs650927	0.535721			1f	0.55436	MODIFIER		upstream_gene_variant,intron_variant,non_coding_transcript_variant,downstream_gene_variant	LINC02210					4.363	0.39757	No	No		No
HCM_Tadros_meta	CRHR1	38	17:45632527:A:G	CRHR1	17:45628390:G:C	0.994259	No	No	17	45632527		G	A	0.231434	122236	0.226832	0.0234911	4.94e-22	0.231434	43709893	rs671740	0.529648			1d	0.78643	MODIFIER		upstream_gene_variant,intron_variant,non_coding_transcript_variant,downstream_gene_variant	LINC02210					0.566	-0.162036	No	No		No
HCM_Tadros_meta	CRHR1	38	17:45632761:T:A	CRHR1	17:45628390:G:C	0.994259	No	No	17	45632761		A	T	0.231438	122236	0.226389	0.0234903	5.92e-22	0.231438	43710127	rs81632	0.535074			1f	0.70294	MODIFIER		upstream_gene_variant,intron_variant,non_coding_transcript_variant,downstream_gene_variant	LINC02210					0.019	-1.07232	No	No		No
HCM_Tadros_meta	CRHR1	38	17:45633005:G:A	CRHR1	17:45628390:G:C	0.994259	No	No	17	45633005		A	G	0.231413	122236	0.22588	0.0235011	7.63e-22	0.231413	43710371	rs16940633	0.541312			1f	0.12	MODIFIER		upstream_gene_variant,intron_variant,non_coding_transcript_variant,downstream_gene_variant	LINC02210					4.76	0.433617	No	No		No
HCM_Tadros_meta	CRHR1	38	17:45633018:A:C	CRHR1	17:45628390:G:C	0.994258	No	No	17	45633018		C	A	0.231415	122236	0.225845	0.0235002	7.71e-22	0.231415	43710384	rs17686610	0.541755			1f	0.22271	MODIFIER		upstream_gene_variant,intron_variant,non_coding_transcript_variant,downstream_gene_variant	LINC02210					2.823	0.257169	No	No		No
HCM_Tadros_meta	CRHR1	38	17:45633946:C:T	CRHR1	17:45628390:G:C	0.994259	No	No	17	45633946		T	C	0.232269	122236	0.224769	0.0233388	6.33e-22	0.232269	43711312	rs2942170	0.55566			1f	0.22271	MODIFIER		intron_variant,non_coding_transcript_variant,downstream_gene_variant,upstream_gene_variant	LINC02210					0.867	-0.054498	No	No		No
HCM_Tadros_meta	CRHR1	38	17:45634173:G:C	CRHR1	17:45628390:G:C	0.994259	No	No	17	45634173		C	G	0.232303	122236	0.224688	0.0233347	6.44e-22	0.232303	43711539	rs2942169	0.556669			1f	0.55436	MODIFIER		intron_variant,non_coding_transcript_variant,upstream_gene_variant,downstream_gene_variant	LINC02210					3.759	0.343881	No	No		No
HCM_Tadros_meta	CRHR1	38	17:45634971:C:T	CRHR1	17:45628390:G:C	0.994259	No	No	17	45634971		T	C	0.232273	122236	0.22491	0.0233335	5.84e-22	0.232273	43712337	rs241045	0.553909			7	0.51392	MODIFIER		intron_variant,non_coding_transcript_variant,upstream_gene_variant,downstream_gene_variant	LINC02210					1.657	0.114297	No	No		No
HCM_Tadros_meta	CRHR1	38	17:45635098:G:A	CRHR1	17:45628390:G:C	0.994259	No	No	17	45635098		A	G	0.232271	122236	0.224259	0.0233323	7.63e-22	0.232271	43712464	rs241044	0.562073			7	0.51392	MODIFIER		intron_variant,non_coding_transcript_variant,upstream_gene_variant,downstream_gene_variant	LINC02210					3.063	0.280435	No	No		No
HCM_Tadros_meta	CRHR1	38	17:45635291:T:C	CRHR1	17:45628390:G:C	0.994259	No	No	17	45635291		C	T	0.232275	122236	0.224583	0.0233271	6.52e-22	0.232275	43712657	rs241042	0.558013			1f	0.22271	MODIFIER,LOW		intron_variant,non_coding_transcript_variant,upstream_gene_variant,downstream_gene_variant,splice_polypyrimidine_tract_variant,intron_variant,non_coding_transcript_variant	LINC02210					3.793	0.346866	No	No		No
HCM_Tadros_meta	CRHR1	38	17:45636559:A:G	CRHR1	17:45628390:G:C	0.994259	No	No	17	45636559		G	A	0.232247	122236	0.225781	0.0233301	4e-22	0.232247	43713925	rs241041	0.543096			1f	0.55436	MODIFIER		downstream_gene_variant,non_coding_transcript_exon_variant,upstream_gene_variant,intron_variant,non_coding_transcript_variant	LINC02210					0.272	-0.347566	No	No		No
HCM_Tadros_meta	CRHR1	38	17:45637307:A:T	CRHR1	17:45628390:G:C	0.994259	No	No	17	45637307		T	A	0.232274	122236	0.224527	0.0233178	6.44e-22	0.232274	43714673	rs241039	0.558753			1f	0.55324	MODIFIER		downstream_gene_variant,non_coding_transcript_exon_variant,upstream_gene_variant,intron_variant,non_coding_transcript_variant	LINC02210					0.151	-0.501509	No	No		No
HCM_Tadros_meta	CRHR1	38	17:45637484:G:A	CRHR1	17:45628390:G:C	0.994259	No	No	17	45637484		A	G	0.232282	122236	0.224581	0.0233187	6.31e-22	0.232282	43714850	rs2942168	0.558081			1f	0.55436	MODIFIER		downstream_gene_variant,non_coding_transcript_exon_variant,upstream_gene_variant,intron_variant,non_coding_transcript_variant	LINC02210					0.141	-0.51918	No	No		No
HCM_Tadros_meta	CRHR1	38	17:45637652:T:C	CRHR1	17:45628390:G:C	0.994258	No	No	17	45637652		C	T	0.232272	122236	0.224585	0.0233163	6.24e-22	0.232272	43715018	rs2942167	0.558042			1b	0.43117	MODIFIER		downstream_gene_variant,non_coding_transcript_exon_variant,upstream_gene_variant,intron_variant,non_coding_transcript_variant	LINC02210					0.52	-0.18337	No	No		No
HCM_Tadros_meta	CRHR1	38	17:45638061:T:C	CRHR1	17:45628390:G:C	0.995404	No	No	17	45638061		C	T	0.233843	122236	0.228167	0.0231275	6.27e-23	0.233843	43715427	rs2942166	0.52002			1f	0.55436	MODIFIER		downstream_gene_variant,upstream_gene_variant,intron_variant,non_coding_transcript_variant	LINC02210					0.848	-0.060162	No	No		No
HCM_Tadros_meta	CRHR1	38	17:45638253:G:C	CRHR1	17:45628390:G:C	0.994259	No	No	17	45638253		C	G	0.232268	122236	0.224097	0.0233154	7.63e-22	0.232268	43715619	rs2942165	0.564168			1f	0.55436	MODIFIER		downstream_gene_variant,upstream_gene_variant,intron_variant,non_coding_transcript_variant	LINC02210					2.817	0.256575	No	No		No
HCM_Tadros_meta	CRHR1	38	17:45638558:A:G	CRHR1	17:45628390:G:C	0.994257	No	No	17	45638558		G	A	0.232237	122236	0.224557	0.0233227	6.48e-22	0.232237	43715924	rs117368197	0.558367			5	0.48931	MODIFIER		downstream_gene_variant,upstream_gene_variant,intron_variant,non_coding_transcript_variant	LINC02210					5.524	0.505888	No	No		No
HCM_Tadros_meta	CRHR1	38	17:45639519:A:G	CRHR1	17:45628390:G:C	0.994259	No	No	17	45639519		G	A	0.232276	122236	0.224399	0.0233056	6.46e-22	0.232276	43716885	rs413778	0.560392			1f	0.55436	MODIFIER,LOW		downstream_gene_variant,splice_region_variant,non_coding_transcript_exon_variant,upstream_gene_variant,intron_variant,non_coding_transcript_variant	LINC02210					6.805	0.637086	No	No		No
HCM_Tadros_meta	CRHR1	38	17:45639765:C:T	CRHR1	17:45628390:G:C	0.994259	No	No	17	45639765		T	C	0.232275	122236	0.224392	0.0233038	6.44e-22	0.232275	43717131	rs389217	0.560492			1f	0.55436	MODIFIER		downstream_gene_variant,intron_variant,non_coding_transcript_variant,upstream_gene_variant	LINC02210					14.53	1.55898	No	No		No
HCM_Tadros_meta	CRHR1	38	17:45640049:A:G	CRHR1	17:45628390:G:C	0.994257	No	No	17	45640049		G	A	0.232345	122236	0.223756	0.0233018	8.31e-22	0.232345	43717415	rs389978	0.578588			1f	0.55436	MODIFIER		downstream_gene_variant,intron_variant,non_coding_transcript_variant,upstream_gene_variant	LINC02210					0.138	-0.524323	No	No		No
HCM_Tadros_meta	CRHR1	38	17:45640437:T:C	CRHR1	17:45628390:G:C	0.994832	No	No	17	45640437		C	T	0.232849	122236	0.223311	0.0232436	7.94e-22	0.232849	43717803	rs439558	0.574331			1f	0.55436	MODIFIER		downstream_gene_variant,non_coding_transcript_exon_variant,intron_variant,non_coding_transcript_variant	LINC02210					2.949	0.269542	No	No		No
HCM_Tadros_meta	CRHR1	38	17:45640970:T:C	CRHR1	17:45628390:G:C	0.999425	No	No	17	45640970		C	T	0.238651	122236	0.225734	0.0228084	4.59e-23	0.238651	43718336	rs434805	0.505383			1a	0.93	MODIFIER		downstream_gene_variant,non_coding_transcript_exon_variant,intron_variant,non_coding_transcript_variant,upstream_gene_variant	LINC02210					0.182	-0.451376	No	No		No
HCM_Tadros_meta	CRHR1	38	17:45641777:A:G	CRHR1	17:45628390:G:C	0.999424	No	No	17	45641777		G	A	0.238714	122236	0.226048	0.0227967	3.8e-23	0.238714	43719143	rs393152	0.501705			1f	0.55436	MODIFIER		downstream_gene_variant,non_coding_transcript_exon_variant,intron_variant,non_coding_transcript_variant,upstream_gene_variant	LINC02210					3.82	0.349227	No	No		No
HCM_Tadros_meta	CRHR1	38	17:45642504:G:A	CRHR1	17:45628390:G:C	0.994249	No	No	17	45642504		A	G	0.23227	122236	0.224647	0.0232948	5.58e-22	0.23227	43719870	rs3108317	0.557319			1f	0.55436	MODIFIER		downstream_gene_variant,intron_variant,non_coding_transcript_variant,upstream_gene_variant	LINC02210					0.668	-0.120596	No	No		No
HCM_Tadros_meta	CRHR1	38	17:45643917:G:C	CRHR1	17:45628390:G:C	0.994259	No	No	17	45643917		C	G	0.232254	122236	0.224411	0.0232915	6.08e-22	0.232254	43721283	rs2942164	0.560295			1f	0.22271	MODIFIER		downstream_gene_variant,intron_variant,non_coding_transcript_variant,upstream_gene_variant	LINC02210					2.152	0.183338	No	No		No
HCM_Tadros_meta	CRHR1	38	17:45644091:C:T	CRHR1	17:45628390:G:C	0.993687	No	No	17	45644091		T	C	0.232255	122236	0.224473	0.0232926	5.94e-22	0.232255	43721457	rs1706746	0.559516			1f	0.08	MODIFIER		downstream_gene_variant,intron_variant,non_coding_transcript_variant,upstream_gene_variant	LINC02210					0.958	-0.028869	No	No		No
HCM_Tadros_meta	CRHR1	38	17:45645143:C:G	CRHR1	17:45628390:G:C	0.994257	No	No	17	45645143		G	C	0.232392	122236	0.224899	0.0232904	4.93e-22	0.232392	43722509	rs1706748	0.552157			5	0.16333	MODIFIER		downstream_gene_variant,intron_variant,non_coding_transcript_variant,upstream_gene_variant	LINC02210					0.075	-0.687569	No	No		No
HCM_Tadros_meta	CRHR1	38	17:45645823:G:A	CRHR1	17:45628390:G:C	0.994259	No	No	17	45645823		A	G	0.232214	122236	0.227088	0.0241364	5.36e-21	0.232214	43723189	rs413917	0.524285			1f	0.55324	MODIFIER		downstream_gene_variant,intron_variant,non_coding_transcript_variant,non_coding_transcript_exon_variant	LINC02210					9.301	0.904386	No	No		No
HCM_Tadros_meta	CRHR1	38	17:45646096:C:T	CRHR1	17:45628390:G:C	0.994259	No	No	17	45646096		T	C	0.232254	122236	0.224356	0.0232902	6.18e-22	0.232254	43723462	rs3418	0.560987			1d	0.96385	MODIFIER		downstream_gene_variant,non_coding_transcript_exon_variant	LINC02210					2.629	0.237478	No	No		No
HCM_Tadros_meta	CRHR1	38	17:45646239:T:C	CRHR1	17:45628390:G:C	0.993687	No	No	17	45646239		C	T	0.232254	122236	0.224361	0.02329	6.17e-22	0.232254	43723605	rs393675	0.560934			1b	0.82104	MODIFIER		downstream_gene_variant,non_coding_transcript_exon_variant	LINC02210					11.02	1.06271	No	No		No
HCM_Tadros_meta	CRHR1	38	17:45647189:G:A	CRHR1	17:45628390:G:C	0.994259	No	No	17	45647189		A	G	0.232264	122236	0.224008	0.0232863	7.04e-22	0.232264	43724555	rs449501	0.56538			1b	0.68148	MODIFIER		downstream_gene_variant,non_coding_transcript_exon_variant	LINC02210					0.194	-0.435044	No	No		No
HCM_Tadros_meta	CRHR1	38	17:45647846:G:A	CRHR1	17:45628390:G:C	0.994259	No	No	17	45647846		A	G	0.232257	122236	0.224292	0.0232894	6.33e-22	0.232257	43725212	rs448830	0.561799			1f	0.55436	MODIFIER		downstream_gene_variant,non_coding_transcript_exon_variant	LINC02210					2.459	0.219226	No	No		No
HCM_Tadros_meta	CRHR1	38	17:45648318:G:A	CRHR1	17:45628390:G:C	0.994259	No	No	17	45648318		A	G	0.232228	122236	0.224278	0.0232891	6.37e-22	0.232228	43725684	rs434428	0.561968			1f	0.55436	MODIFIER		downstream_gene_variant,non_coding_transcript_exon_variant	LINC02210					0.491	-0.19786	No	No		No
HCM_Tadros_meta	CRHR1	38	17:45648396:G:A	CRHR1	17:45628390:G:C	0.994258	No	No	17	45648396		A	G	0.232228	122236	0.224289	0.0232893	6.34e-22	0.232228	43725762	rs434598	0.56183			1b	1	MODIFIER		downstream_gene_variant,non_coding_transcript_exon_variant	LINC02210					1.782	0.133377	No	No		No
HCM_Tadros_meta	CRHR1	38	17:45648626:G:A	CRHR1	17:45628390:G:C	0.994256	No	No	17	45648626		A	G	0.232257	122236	0.224275	0.0232899	6.39e-22	0.232257	43725992	rs434971	0.562002			1f	0.66703	MODIFIER		downstream_gene_variant,non_coding_transcript_exon_variant	LINC02210					9.886	0.961488	No	No		No
HCM_Tadros_meta	CRHR1	38	17:45648759:A:C	CRHR1	17:45628390:G:C	0.994259	No	No	17	45648759		C	A	0.232225	122236	0.224372	0.0232893	6.12e-22	0.232225	43726125	rs385691	0.560794			1f	0.66703	MODIFIER		downstream_gene_variant,non_coding_transcript_exon_variant	LINC02210					0.443	-0.223564	No	No		No
HCM_Tadros_meta	CRHR1	38	17:45649208:T:C	CRHR1	17:45628390:G:C	0.994259	No	No	17	45649208		C	T	0.232222	122236	0.22406	0.0232958	7.15e-22	0.232222	43726574	rs455028	0.564688			1f	0.55436	MODIFIER		downstream_gene_variant,non_coding_transcript_exon_variant	LINC02210					7.766	0.742701	No	No		No
HCM_Tadros_meta	CRHR1	38	17:45649222:C:T	CRHR1	17:45628390:G:C	0.994258	No	No	17	45649222		T	C	0.232215	122236	0.22413	0.0232955	6.94e-22	0.232215	43726588	rs366858	0.563808			1f	0.55436	MODIFIER		downstream_gene_variant,non_coding_transcript_exon_variant	LINC02210					8.675	0.840736	No	No		No
HCM_Tadros_meta	CRHR1	38	17:45649293:A:C	CRHR1	17:45628390:G:C	0.847621	No	No	17	45649293		C	A	0.72804	122236	-0.192702	0.022211	4.33e-18	0.27196	43726659	rs439945	0.550845			1d	0.37333	MODIFIER		downstream_gene_variant,non_coding_transcript_exon_variant	LINC02210					2.139	0.181831	No	No		No
HCM_Tadros_meta	CRHR1	38	17:45649695:C:T	CRHR1	17:45628390:G:C	0.993673	No	No	17	45649695		T	C	0.232231	122236	0.224618	0.0232877	5.49e-22	0.232231	43727061	rs453997	0.557698			1f	0.22271	MODIFIER		downstream_gene_variant,non_coding_transcript_exon_variant	LINC02210					0.125	-0.552033	No	No		No
HCM_Tadros_meta	CRHR1	38	17:45650521:A:T	CRHR1	17:45628390:G:C	0.994259	No	No	17	45650521		T	A	0.232227	122236	0.224103	0.0232894	6.85e-22	0.232227	43727887	rs424243	0.56417			1f	0.19549	MODIFIER		downstream_gene_variant,non_coding_transcript_exon_variant	LINC02210					5.078	0.463193	No	No		No
HCM_Tadros_meta	CRHR1	38	17:45650771:G:A	CRHR1	17:45628390:G:C	0.994251	No	No	17	45650771		A	G	0.232223	122236	0.224289	0.0232877	6.3e-22	0.232223	43728137	rs422112	0.561836			1f	0.55436	MODIFIER		downstream_gene_variant,non_coding_transcript_exon_variant	LINC02210					5.711	0.524327	No	No		No
HCM_Tadros_meta	CRHR1	38	17:45651010:G:A	CRHR1	17:45628390:G:C	0.847155	No	No	17	45651010		A	G	0.728116	122236	-0.192921	0.0221681	3.43e-18	0.271884	43728376	rs417968	0.548905			1f	0.22271	MODIFIER		downstream_gene_variant,non_coding_transcript_exon_variant	LINC02210					5.927	0.545813	No	No		No
HCM_Tadros_meta	CRHR1	38	17:45652018:G:A	CRHR1	17:45628390:G:C	0.994257	No	No	17	45652018		A	G	0.232239	122236	0.224198	0.0232872	6.52e-22	0.232239	43729384	rs413844	0.562987			7	0.51392	MODIFIER		downstream_gene_variant,non_coding_transcript_exon_variant	LINC02210					0.735	-0.096451	No	No		No
HCM_Tadros_meta	CRHR1	38	17:45652066:C:T	CRHR1	17:45628390:G:C	0.994259	No	No	17	45652066		T	C	0.232249	122236	0.224159	0.0232863	6.61e-22	0.232249	43729432	rs647483	0.563472			6	0.239	MODIFIER		downstream_gene_variant,non_coding_transcript_exon_variant	LINC02210					5.661	0.519326	No	No		No
HCM_Tadros_meta	CRHR1	38	17:45653232:G:A	CRHR1	17:45628390:G:C	0.994257	No	No	17	45653232		A	G	0.232244	122236	0.224178	0.0232854	6.54e-22	0.232244	43730598	rs241038	0.563247			1f	0.55436	MODIFIER		non_coding_transcript_exon_variant	LINC02210					3.104	0.284393	No	No		No
HCM_Tadros_meta	CRHR1	38	17:45653270:G:T	CRHR1	17:45628390:G:C	0.994259	No	No	17	45653270		T	G	0.232239	122236	0.224205	0.0232864	6.48e-22	0.232239	43730636	rs241037	0.5629			1f	0.55436	MODIFIER		non_coding_transcript_exon_variant	LINC02210					0.534	-0.176552	No	No		No
HCM_Tadros_meta	CRHR1	38	17:45654353:A:C	CRHR1	17:45628390:G:C	0.994259	No	No	17	45654353		C	A	0.232239	122236	0.224199	0.0232856	6.48e-22	0.232239	43731719	rs241036	0.562971			1f	0.55436	MODIFIER		non_coding_transcript_exon_variant	LINC02210					6.983	0.656207	No	No		No
HCM_Tadros_meta	CRHR1	38	17:45654530:C:T	CRHR1	17:45628390:G:C	0.994259	No	No	17	45654530		T	C	0.23223	122236	0.224112	0.0232893	6.82e-22	0.23223	43731896	rs241035	0.564064			1f	0.22271	MODIFIER		non_coding_transcript_exon_variant	LINC02210					3.191	0.292464	No	No		No
HCM_Tadros_meta	CRHR1	38	17:45655682:A:T	CRHR1	17:45628390:G:C	0.994259	No	No	17	45655682		T	A	0.232237	122236	0.224333	0.0232833	6.07e-22	0.232237	43733048	rs241034	0.561303			1f	0.22271	MODIFIER		downstream_gene_variant	LINC02210					0.143	-0.515734	No	No		No
HCM_Tadros_meta	CRHR1	38	17:45656617:G:A	CRHR1	17:45628390:G:C	0.994259	No	No	17	45656617		A	G	0.232244	122236	0.224179	0.0232833	6.47e-22	0.232244	43733983	rs241033	0.563229			1f	0.55436	MODIFIER		downstream_gene_variant	LINC02210					7.05	0.66354	No	No		No
HCM_Tadros_meta	CRHR1	38	17:45656779:T:C	CRHR1	17:45628390:G:C	0.990239	No	No	17	45656779		C	T	0.232423	122236	0.224799	0.0232808	4.95e-22	0.232423	43734145	rs241032	0.545445			1a	0.855	MODIFIER		downstream_gene_variant	LINC02210					13.35	1.3666	No	No		No
HCM_Tadros_meta	CRHR1	38	17:45656938:T:C	CRHR1	17:45628390:G:C	0.993683	No	No	17	45656938		C	T	0.232209	122236	0.224162	0.0232831	6.52e-22	0.232209	43734304	rs241031	0.563451			1f	0.19549	MODIFIER		downstream_gene_variant	LINC02210					0.808	-0.072593	No	No		No
HCM_Tadros_meta	CRHR1	38	17:45657137:A:G	CRHR1	17:45628390:G:C	0.994259	No	No	17	45657137		G	A	0.232214	122236	0.224257	0.0232831	6.26e-22	0.232214	43734503	rs241030	0.562255			7	0.51392	MODIFIER		downstream_gene_variant	LINC02210					2.346	0.206479	No	No		No
HCM_Tadros_meta	CRHR1	38	17:45657277:T:C	CRHR1	17:45628390:G:C	0.994259	No	No	17	45657277		C	T	0.232208	122236	0.224333	0.0232849	6.11e-22	0.232208	43734643	rs241029	0.561287			6	0.05	MODIFIER		downstream_gene_variant	LINC02210					1.745	0.127906	No	No		No
HCM_Tadros_meta	CRHR1	38	17:45657910:C:T	CRHR1	17:45628390:G:C	0.994259	No	No	17	45657910		T	C	0.232201	122236	0.224142	0.0232823	6.55e-22	0.232201	43735276	rs241028	0.563714			1f	0.12	MODIFIER		downstream_gene_variant	LINC02210					1.334	0.057294	No	No		No
HCM_Tadros_meta	CRHR1	38	17:45658112:A:G	CRHR1	17:45628390:G:C	0.993685	No	No	17	45658112		G	A	0.232209	122236	0.224267	0.0232824	6.22e-22	0.232209	43735478	rs241027	0.562136			1f	0.03	MODIFIER		downstream_gene_variant	LINC02210					0.773	-0.083993	No	No		No
HCM_Tadros_meta	CRHR1	38	17:45658189:G:A	CRHR1	17:45628390:G:C	0.994259	No	No	17	45658189		A	G	0.232209	122236	0.224254	0.0232808	6.21e-22	0.232209	43735555	rs241026	0.562301			1f	0.22271	MODIFIER		downstream_gene_variant	LINC02210					0.241	-0.378771	No	No		No
HCM_Tadros_meta	CRHR1	38	17:45659397:C:T	CRHR1	17:45628390:G:C	0.994257	No	No	17	45659397		T	C	0.2322	122236	0.223345	0.0232861	9.28e-22	0.2322	43736763	rs241024	0.573768			1b	0.99542	MODIFIER		downstream_gene_variant	LINC02210					4.525	0.41213	No	No		No
HCM_Tadros_meta	CRHR1	38	17:45659674:G:A	CRHR1	17:45628390:G:C	0.994259	No	No	17	45659674		A	G	0.232212	122236	0.224117	0.0232786	6.52e-22	0.232212	43737040	rs241023	0.564041			1f	0.55436	MODIFIER		downstream_gene_variant	LINC02210					0.361	-0.275046	No	No		No
HCM_Tadros_meta	CRHR1	38	17:45660364:T:C	CRHR1	17:45628390:G:C	0.994258	No	No	17	45660364		C	T	0.232212	122236	0.224138	0.0232775	6.44e-22	0.232212	43737730	rs241022	0.563763			1f	0.05	MODIFIER		intergenic_variant						0.309	-0.314837	No	No		No
HCM_Tadros_meta	CRHR1	38	17:45661261:T:G	CRHR1	17:45628390:G:C	0.994259	No	No	17	45661261		G	T	0.23222	122236	0.223737	0.0232755	7.54e-22	0.23222	43738627	rs241021	0.56883			1f	0.19549	MODIFIER		intergenic_variant						0.366	-0.271366	No	No		No
HCM_Tadros_meta	CRHR1	38	17:45661310:C:A	CRHR1	17:45628390:G:C	0.994259	No	No	17	45661310		A	C	0.232228	122236	0.22394	0.0232758	6.93e-22	0.232228	43738676	rs241020	0.566269			1f	0.22271	MODIFIER		intergenic_variant						0.136	-0.528566	No	No		No
HCM_Tadros_meta	CRHR1	38	17:45663199:G:T	CRHR1	17:45628390:G:C	0.853016	No	No	17	45663199		T	G	0.729802	122236	-0.18535	0.022239	8.2e-17	0.270198	43740565	rs1724409	0.61778			6	0.12848	MODIFIER		intergenic_variant						6.347	0.588737	No	No		No
HCM_Tadros_meta	CRHR1	38	17:45663490:C:T	CRHR1	17:45628390:G:C	0.994259	No	No	17	45663490		T	C	0.232202	122236	0.223744	0.0232715	7.41e-22	0.232202	43740856	rs62053939	0.568754			1f	0.22271	MODIFIER		intergenic_variant						0.101	-0.608947	No	No		No
HCM_Tadros_meta	CRHR1	38	17:45663601:C:T	CRHR1	17:45628390:G:C	0.994259	No	No	17	45663601		T	C	0.232193	122236	0.223526	0.0232732	8.16e-22	0.232193	43740967	rs111273167	0.571507			1f	0.22271	MODIFIER		intergenic_variant						3.178	0.291286	No	No		No
HCM_Tadros_meta	CRHR1	38	17:45663662:A:G	CRHR1	17:45628390:G:C	0.994257	No	No	17	45663662		G	A	0.232191	122236	0.223913	0.0232707	6.88e-22	0.232191	43741028	rs62053940	0.566637			1f	0.66703	MODIFIER		intergenic_variant						5.136	0.468613	No	No		No
HCM_Tadros_meta	CRHR1	38	17:45664086:C:T	CRHR1	17:45628390:G:C	0.994258	No	No	17	45664086		T	C	0.232191	122236	0.223913	0.02327	6.86e-22	0.232191	43741452	rs17760577	0.566634			1f	0.55436	MODIFIER		intergenic_variant						0.574	-0.15861	No	No		No
HCM_Tadros_meta	CRHR1	38	17:45665679:T:C	CRHR1	17:45628390:G:C	0.994259	No	No	17	45665679		C	T	0.232192	122236	0.223901	0.0232678	6.83e-22	0.232192	43743045	rs17760631	0.566786			1f	0.22271	MODIFIER		intergenic_variant						2.395	0.212102	No	No		No
HCM_Tadros_meta	CRHR1	38	17:45666978:T:A	CRHR1	17:45628390:G:C	0.898498	No	No	17	45666978		A	T	0.739477	122236	-0.18871	0.0225059	5.35e-17	0.260523	43744344	rs1635298	0.666464			1f	0.70294	MODIFIER		intergenic_variant						0.205	-0.420369	No	No		No
HCM_Tadros_meta	CRHR1	38	17:45667624:C:T	CRHR1	17:45628390:G:C	0.993677	No	No	17	45667624		T	C	0.232208	122236	0.224024	0.0232675	6.49e-22	0.232208	43744990	rs17687462	0.571984			1f	0.22271	MODIFIER		intergenic_variant						2.09	0.175644	No	No		No
HCM_Tadros_meta	CRHR1	38	17:45668910:G:T	CRHR1	17:45628390:G:C	0.994259	No	No	17	45668910		T	G	0.232201	122236	0.22394	0.0232646	6.64e-22	0.232201	43746276	rs17760733	0.573063			1f	0.55436	MODIFIER		intergenic_variant						0.285	-0.335405	No	No		No
HCM_Tadros_meta	CRHR1	38	17:45669052:T:A	CRHR1	17:45628390:G:C	0.994259	No	No	17	45669052		A	T	0.232205	122236	0.22385	0.0232628	6.85e-22	0.232205	43746418	rs79675109	0.574201			3a	0.86056	MODIFIER		intergenic_variant						2.433	0.216378	No	No		No
HCM_Tadros_meta	CRHR1	38	17:45669355:A:G	CRHR1	17:45628390:G:C	0.994259	No	No	17	45669355		G	A	0.232205	122236	0.223848	0.0232631	6.85e-22	0.232205	43746721	rs17687504	0.574233			1f	0.55436	MODIFIER		intergenic_variant						6.873	0.644357	No	No		No
HCM_Tadros_meta	CRHR1	38	17:45669473:T:C	CRHR1	17:45628390:G:C	0.994259	No	No	17	45669473		C	T	0.232205	122236	0.223826	0.0232623	6.89e-22	0.232205	43746839	rs62053945	0.574509			1f	0.22271	MODIFIER		intergenic_variant						6.096	0.562936	No	No		No
HCM_Tadros_meta	CRHR1	38	17:45670249:C:T	CRHR1	17:45628390:G:C	0.8987	No	No	17	45670249		T	C	0.740258	122236	-0.190483	0.0224985	2.67e-17	0.259742	43747615	rs1724407	0.675393			1f	0.66419	MODIFIER		intergenic_variant						5.507	0.504239	No	No		No
HCM_Tadros_meta	CRHR1	38	17:45670311:C:T	CRHR1	17:45628390:G:C	0.993683	No	No	17	45670311		T	C	0.232161	122236	0.224548	0.0232753	5.37e-22	0.232161	43747677	rs62053946	0.565327			1f	0.87917	MODIFIER		intergenic_variant						6.842	0.641041	No	No		No
HCM_Tadros_meta	CRHR1	38	17:45670317:G:A	CRHR1	17:45628390:G:C	0.993683	No	No	17	45670317		A	G	0.232161	122236	0.22455	0.0232753	5.37e-22	0.232161	43747683	rs62053947	0.565316			1f	0.66917	MODIFIER		intergenic_variant						11.2	1.081	No	No		No
HCM_Tadros_meta	CRHR1	38	17:45670680:C:T	CRHR1	17:45628390:G:C	0.993683	No	No	17	45670680		T	C	0.232206	122236	0.223788	0.0232598	6.94e-22	0.232206	43748046	rs62053948	0.575015			1f	0.55436	MODIFIER		intergenic_variant						2.893	0.264146	No	No		No
HCM_Tadros_meta	CRHR1	38	17:45670735:A:G	CRHR1	17:45628390:G:C	0.993683	No	No	17	45670735		G	A	0.232207	122236	0.224567	0.0232591	4.99e-22	0.232207	43748101	rs62053949	0.565148			1f	0.55436	MODIFIER		intergenic_variant						0.722	-0.101175	No	No		No
HCM_Tadros_meta	CRHR1	38	17:45671046:A:G	CRHR1	17:45628390:G:C	0.993673	No	No	17	45671046		G	A	0.232174	122236	0.223365	0.0232707	8.64e-22	0.232174	43748412	rs62053950	0.580354			1f	0.66703	MODIFIER		intergenic_variant						2.208	0.190193	No	No		No
HCM_Tadros_meta	CRHR1	38	17:45671802:G:C	CRHR1	17:45628390:G:C	0.993683	No	No	17	45671802		C	G	0.232167	122236	0.223359	0.0232584	8.25e-22	0.232167	43749168	rs62053951	0.580478			1f	0.22271	MODIFIER		intergenic_variant						1.223	0.034593	No	No		No
HCM_Tadros_meta	CRHR1	38	17:45671895:T:C	CRHR1	17:45628390:G:C	0.993683	No	No	17	45671895		C	T	0.232158	122236	0.223516	0.0232567	7.68e-22	0.232158	43749261	rs62053952	0.578465			1f	0.22271	MODIFIER		intergenic_variant						2.627	0.237221	No	No		No
HCM_Tadros_meta	CRHR1	38	17:45672088:G:A	CRHR1	17:45628390:G:C	0.993683	No	No	17	45672088		A	G	0.232174	122236	0.223231	0.0232535	8.54e-22	0.232174	43749454	rs62053953	0.582119			1f	0.22271	MODIFIER		intergenic_variant						9.151	0.889092	No	No		No
HCM_Tadros_meta	CRHR1	38	17:45672213:T:C	CRHR1	17:45628390:G:C	0.993683	No	No	17	45672213		C	T	0.232174	122236	0.223227	0.0232538	8.55e-22	0.232174	43749579	rs17687534	0.582162			1b	0.80132	MODIFIER		intergenic_variant						0.98	-0.023168	No	No		No
HCM_Tadros_meta	CRHR1	38	17:45672576:A:G	CRHR1	17:45628390:G:C	0.897739	No	No	17	45672576		G	A	0.739994	122236	-0.187884	0.0225009	7.19e-17	0.260006	43749942	rs1631850	0.681213			1b	0.64686	MODIFIER		intergenic_variant						2.006	0.164784	No	No		No
HCM_Tadros_meta	CRHR1	38	17:45672583:G:A	CRHR1	17:45628390:G:C	0.993683	No	No	17	45672583		A	G	0.232162	122236	0.223016	0.0232568	9.46e-22	0.232162	43749949	rs62053954	0.584864			1b	1	MODIFIER		intergenic_variant						3.886	0.355082	No	No		No
HCM_Tadros_meta	CRHR1	38	17:45672614:T:C	CRHR1	17:45628390:G:C	0.993683	No	No	17	45672614		C	T	0.232139	122236	0.223109	0.0232647	9.39e-22	0.232139	43749980	rs62053955	0.583659			1f	0.55436	MODIFIER		intergenic_variant						0.848	-0.060385	No	No		No
HCM_Tadros_meta	CRHR1	38	17:45672644:G:A	CRHR1	17:45628390:G:C	0.993683	No	No	17	45672644		A	G	0.232152	122236	0.223255	0.0232614	8.72e-22	0.232152	43750010	rs17687571	0.581799			1f	0.55436	MODIFIER		intergenic_variant						1.474	0.083593	No	No		No
HCM_Tadros_meta	CRHR1	38	17:45672771:G:C	CRHR1	17:45628390:G:C	0.993683	No	No	17	45672771		C	G	0.232169	122236	0.223134	0.0232545	8.92e-22	0.232169	43750137	rs17760817	0.583359			1f	0.55436	MODIFIER		intergenic_variant						11.54	1.11858	No	No		No
HCM_Tadros_meta	CRHR1	38	17:45672806:G:A	CRHR1	17:45628390:G:C	0.898738	No	No	17	45672806		A	G	0.740023	122236	-0.188982	0.0224969	4.69e-17	0.259977	43750172	rs1630095	0.644387			1f	0.55436	MODIFIER		intergenic_variant						0.19	-0.439806	No	No		No
HCM_Tadros_meta	CRHR1	38	17:45672872:A:G	CRHR1	17:45628390:G:C	0.993683	No	No	17	45672872		G	A	0.232175	122236	0.223192	0.0232514	8.6e-22	0.232175	43750238	rs17687625	0.582618			1f	0.55436	MODIFIER		intergenic_variant						4.97	0.453047	No	No		No
HCM_Tadros_meta	CRHR1	38	17:45672949:A:G	CRHR1	17:45628390:G:C	0.993682	No	No	17	45672949		G	A	0.23216	122236	0.22347	0.0232537	7.73e-22	0.23216	43750315	rs62053956	0.579078			3b	1	MODIFIER		intergenic_variant						0.632	-0.134505	No	No		No
HCM_Tadros_meta	CRHR1	38	17:45673544:C:T	CRHR1	17:45628390:G:C	0.898726	No	No	17	45673544		T	C	0.740208	122236	-0.193887	0.0233523	1.07e-16	0.259792	43750910	rs4792824	0.626405			7	0.51392	MODIFIER		intergenic_variant						0.883	-0.049873	No	No		No
HCM_Tadros_meta	CRHR1	38	17:45673573:T:C	CRHR1	17:45628390:G:C	0.993683	No	No	17	45673573		C	T	0.232174	122236	0.222871	0.0232506	9.8e-22	0.232174	43750939	rs62053957	0.586734			7	0.51392	MODIFIER		intergenic_variant						3.883	0.354836	No	No		No
HCM_Tadros_meta	CRHR1	38	17:45674547:G:A	CRHR1	17:45628390:G:C	0.898762	No	No	17	45674547		A	G	0.740353	122236	-0.189203	0.0224596	3.83e-17	0.259647	43751913	rs1635291	0.66572			1f	0.22271	MODIFIER		intergenic_variant						3.644	0.333603	No	No		No
HCM_Tadros_meta	CRHR1	38	17:45674673:C:T	CRHR1	17:45628390:G:C	0.993668	No	No	17	45674673		T	C	0.232286	122236	0.222925	0.0232311	8.87e-22	0.232286	43752039	rs62055661	0.586114			1f	0.22271	MODIFIER		intergenic_variant						4.525	0.412172	No	No		No
HCM_Tadros_meta	CRHR1	38	17:45675200:C:T	CRHR1	17:45628390:G:C	0.993683	No	No	17	45675200		T	C	0.232179	122236	0.22359	0.0232437	7.06e-22	0.232179	43752566	rs62055662	0.577567			1f	0.55436	MODIFIER		intergenic_variant						11.24	1.08532	No	No		No
HCM_Tadros_meta	CRHR1	38	17:45676088:A:G	CRHR1	17:45628390:G:C	0.993683	No	No	17	45676088		G	A	0.232148	122236	0.223998	0.0232452	5.99e-22	0.232148	43753454	rs62055663	0.572384			1d	0.66835	MODIFIER		intergenic_variant						14.55	1.5638	No	No		No
HCM_Tadros_meta	CRHR1	38	17:45676276:A:G	CRHR1	17:45628390:G:C	0.993683	No	No	17	45676276		G	A	0.232152	122236	0.223537	0.0232412	7.15e-22	0.232152	43753642	rs62055664	0.578246			1f	0.55436	MODIFIER		intergenic_variant						2.76	0.250925	No	No		No
HCM_Tadros_meta	CRHR1	38	17:45676644:T:C	CRHR1	17:45628390:G:C	0.993683	No	No	17	45676644		C	T	0.232144	122236	0.223949	0.0232422	6.04e-22	0.232144	43754010	rs76717812	0.573015			1b	0.05596	MODIFIER		intergenic_variant						4.389	0.399923	No	No		No
HCM_Tadros_meta	CRHR1	38	17:45676733:G:A	CRHR1	17:45628390:G:C	0.993683	No	No	17	45676733		A	G	0.232163	122236	0.223729	0.0232409	6.58e-22	0.232163	43754099	rs17687667	0.575822			1f	0.55436	MODIFIER		intergenic_variant						0.821	-0.06865	No	No		No
HCM_Tadros_meta	CRHR1	38	17:45676843:G:C	CRHR1	17:45628390:G:C	0.993683	No	No	17	45676843		C	G	0.232139	122236	0.223655	0.0232443	6.89e-22	0.232139	43754209	rs79073784	0.576744			1b	0.77931	MODIFIER		intergenic_variant						11.77	1.14578	No	No		No
HCM_Tadros_meta	CRHR1	38	17:45677139:A:C	CRHR1	17:45628390:G:C	0.993681	No	No	17	45677139		C	A	0.232144	122236	0.223861	0.0232414	6.24e-22	0.232144	43754505	rs62055665	0.574124			1f	0.19549	MODIFIER		intergenic_variant						2.532	0.227188	No	No		No
HCM_Tadros_meta	CRHR1	38	17:45677203:G:A	CRHR1	17:45628390:G:C	0.993683	No	No	17	45677203		A	G	0.23215	122236	0.223457	0.0232477	7.58e-22	0.23215	43754569	rs62055689	0.579252			1f	0.55436	MODIFIER		intergenic_variant						2.507	0.224447	No	No		No
HCM_Tadros_meta	CRHR1	38	17:45677210:C:G	CRHR1	17:45628390:G:C	0.993683	No	No	17	45677210		G	C	0.232121	122236	0.223426	0.0232469	7.66e-22	0.232121	43754576	rs62055690	0.579658			1f	0.55436	MODIFIER		intergenic_variant						3.503	0.320976	No	No		No
HCM_Tadros_meta	CRHR1	38	17:45677484:T:C	CRHR1	17:45628390:G:C	0.993672	No	No	17	45677484		C	T	0.23216	122236	0.223898	0.0232397	6.11e-22	0.23216	43754850	rs62055691	0.57367			1d	0.07812	MODIFIER		intergenic_variant						1.702	0.121306	No	No		No
HCM_Tadros_meta	CRHR1	38	17:45678491:C:A	CRHR1	17:45628390:G:C	0.899214	No	No	17	45678491		A	C	0.739675	122236	-0.194491	0.0224654	5.1e-18	0.260325	43755857	rs1724401	0.584839			1f	0.21799	MODIFIER		intergenic_variant						2.659	0.240529	No	No		No
HCM_Tadros_meta	CRHR1	38	17:45678505:A:C	CRHR1	17:45628390:G:C	0.899214	No	No	17	45678505		C	A	0.739858	122236	-0.194561	0.0224364	4.5e-18	0.260142	43755871	rs1724400	0.584023			1f	0.16296	MODIFIER		intergenic_variant						2.559	0.230038	No	No		No
HCM_Tadros_meta	CRHR1	38	17:45678974:T:C	CRHR1	17:45628390:G:C	0.993683	No	No	17	45678974		C	T	0.232113	122236	0.223197	0.0232368	8.09e-22	0.232113	43756340	rs74398257	0.581295			1f	0.13686	MODIFIER		intergenic_variant						3.502	0.320914	No	No		No
HCM_Tadros_meta	CRHR1	38	17:45679010:G:C	CRHR1	17:45628390:G:C	0.993683	No	No	17	45679010		C	G	0.232135	122236	0.22331	0.0232398	7.82e-22	0.232135	43756376	rs17687740	0.579843			1f	0.22271	MODIFIER		intergenic_variant						0.996	-0.018838	No	No		No
HCM_Tadros_meta	CRHR1	38	17:45679140:C:T	CRHR1	17:45628390:G:C	0.993668	No	No	17	45679140		T	C	0.23205	122236	0.222029	0.023253	1.4e-21	0.23205	43756506	rs757502	0.596249			1f	0.88	MODIFIER		intergenic_variant						3.342	0.306433	No	No		No
HCM_Tadros_meta	CRHR1	38	17:45679319:A:G	CRHR1	17:45628390:G:C	0.993682	No	No	17	45679319		G	A	0.232069	122236	0.224481	0.0232446	4.88e-22	0.232069	43756685	rs757501	0.564988			1f	0.55324	MODIFIER		intergenic_variant						4.16	0.379472	No	No		No
HCM_Tadros_meta	CRHR1	38	17:45679467:C:A	CRHR1	17:45628390:G:C	0.993673	No	No	17	45679467		A	C	0.232085	122236	0.223474	0.0232353	7.17e-22	0.232085	43756833	rs757500	0.577779			1f	0.55436	MODIFIER		intergenic_variant						7.125	0.671681	No	No		No
HCM_Tadros_meta	CRHR1	38	17:45679544:T:C	CRHR1	17:45628390:G:C	0.993683	No	No	17	45679544		C	T	0.232096	122236	0.224066	0.0232337	5.56e-22	0.232096	43756910	rs62055693	0.570259			1f	0.55436	MODIFIER		intergenic_variant						12.94	1.3042	No	No		No
HCM_Tadros_meta	CRHR1	38	17:45679603:A:G	CRHR1	17:45628390:G:C	0.888946	No	No	17	45679603		G	A	0.739557	122236	-0.189091	0.0224505	3.88e-17	0.260443	43756969	rs1635288	0.691831			1f	0.55436	MODIFIER		intergenic_variant						8.948	0.868538	No	No		No
HCM_Tadros_meta	CRHR1	38	17:45679795:C:T	CRHR1	17:45628390:G:C	0.993683	No	No	17	45679795		T	C	0.232081	122236	0.223261	0.023232	7.73e-22	0.232081	43757161	rs78487840	0.580486			1f	0.55436	MODIFIER		intergenic_variant						1.141	0.016355	No	No		No
HCM_Tadros_meta	CRHR1	38	17:45680084:C:A	CRHR1	17:45628390:G:C	0.962714	No	No	17	45680084		A	C	0.227678	122236	0.224433	0.0236904	2.88e-21	0.227678	43757450	rs55974014	0.42486			1f	0.55436	MODIFIER		intergenic_variant						0.006	-1.42589	No	No		No
HCM_Tadros_meta	CRHR1	38	17:45680410:T:C	CRHR1	17:45628390:G:C	0.993683	No	No	17	45680410		C	T	0.231931	122236	0.222345	0.0232658	1.29e-21	0.231931	43757776	rs56108117	0.570046			1f	0.55436	MODIFIER		intergenic_variant						5.228	0.477419	No	No		No
HCM_Tadros_meta	CRHR1	38	17:45680411:C:T	CRHR1	17:45628390:G:C	0.993683	No	No	17	45680411		T	C	0.231931	122236	0.222321	0.0232649	1.3e-21	0.231931	43757777	rs56378021	0.570342			1f	0.55436	MODIFIER		intergenic_variant						3.767	0.344587	No	No		No
HCM_Tadros_meta	CRHR1	38	17:45680645:G:C	CRHR1	17:45628390:G:C	0.993109	No	No	17	45680645		C	G	0.232028	122236	0.222982	0.0232344	8.76e-22	0.232028	43758011	rs55651627	0.554328			1f	0.55436	MODIFIER		intergenic_variant						0.438	-0.226028	No	No		No
HCM_Tadros_meta	CRHR1	38	17:45680712:G:A	CRHR1	17:45628390:G:C	0.991934	No	No	17	45680712		A	G	0.23189	122236	0.223496	0.023261	7.87e-22	0.23189	43758078	rs112155389	0.555582			1f	0.55436	MODIFIER		intergenic_variant						3.258	0.298693	No	No		No
HCM_Tadros_meta	CRHR1	38	17:45680782:C:T	CRHR1	17:45628390:G:C	0.99368	No	No	17	45680782		T	C	0.23193	122236	0.22228	0.023248	1.24e-21	0.23193	43758148	rs62055697	0.570918			1f	0.22271	MODIFIER		intergenic_variant						5.304	0.48459	No	No		No
HCM_Tadros_meta	CRHR1	38	17:45680872:C:T	CRHR1	17:45628390:G:C	0.993106	No	No	17	45680872		T	C	0.232109	122236	0.223875	0.02323	5.93e-22	0.232109	43758238	rs62055698	0.564815			1f	0.22271	MODIFIER		intergenic_variant						0.545	-0.171658	No	No		No
HCM_Tadros_meta	CRHR1	38	17:45681016:T:C	CRHR1	17:45628390:G:C	0.993683	No	No	17	45681016		C	T	0.232133	122236	0.22325	0.0232307	7.73e-22	0.232133	43758382	rs17761046	0.572714			1f	0.22271	MODIFIER		intergenic_variant						0.054	-0.781029	No	No		No
HCM_Tadros_meta	CRHR1	38	17:45681376:T:C	CRHR1	17:45628390:G:C	0.993682	No	No	17	45681376		C	T	0.232085	122236	0.222834	0.0232313	9.21e-22	0.232085	43758742	rs62055700	0.585954			1f	0.22271	MODIFIER		intergenic_variant						1.624	0.109002	No	No		No
HCM_Tadros_meta	CRHR1	38	17:45681421:G:A	CRHR1	17:45628390:G:C	0.993683	No	No	17	45681421		A	G	0.231214	122236	0.226067	0.0233384	3.67e-22	0.231214	43758787	rs62055701	0.608948			1f	0.22271	MODIFIER		intergenic_variant						4.673	0.425611	No	No		No
HCM_Tadros_meta	CRHR1	38	17:45681424:C:T	CRHR1	17:45628390:G:C	0.993683	No	No	17	45681424		T	C	0.231243	122236	0.226281	0.0233363	3.33e-22	0.231243	43758790	rs62055702	0.606171			1f	0.22271	MODIFIER		intergenic_variant						3.417	0.313187	No	No		No
HCM_Tadros_meta	CRHR1	38	17:45681519:A:G	CRHR1	17:45628390:G:C	0.993683	No	No	17	45681519		G	A	0.231303	122236	0.22126	0.0248047	4.93e-19	0.231303	43758885	rs112431991	0.615348			1b	0.82368	MODIFIER		intergenic_variant						0.026	-0.98578	No	No		No
HCM_Tadros_meta	CRHR1	38	17:45681532:A:G	CRHR1	17:45628390:G:C	0.898094	No	No	17	45681532		G	A	0.25596	122236	0.194323	0.0239238	4.8e-16	0.25596	43758898	rs57222984	0.632445			1f	0.55436	MODIFIER		intergenic_variant						0.022	-1.02715	No	No		No
HCM_Tadros_meta	CRHR1	38	17:45681682:T:C	CRHR1	17:45628390:G:C	0.993683	No	No	17	45681682		C	T	0.23209	122236	0.223101	0.0232282	8.14e-22	0.23209	43759048	rs17687838	0.582539			1b	0.14	MODIFIER		intergenic_variant						17.01	2.05609	No	No		No
HCM_Tadros_meta	CRHR1	38	17:45682060:C:T	CRHR1	17:45628390:G:C	0.993683	No	No	17	45682060		T	C	0.232083	122236	0.223651	0.0232283	6.47e-22	0.232083	43759426	rs76333921	0.575529			1f	0.55436	MODIFIER		intergenic_variant						3.998	0.365022	No	No		No
HCM_Tadros_meta	CRHR1	38	17:45682065:C:T	CRHR1	17:45628390:G:C	0.993683	No	No	17	45682065		T	C	0.232156	122236	0.223456	0.0232228	6.87e-22	0.232156	43759431	rs76453925	0.578031			1f	0.55436	MODIFIER		intergenic_variant						0.061	-0.747403	No	No		No
HCM_Tadros_meta	CRHR1	38	17:45682353:A:G	CRHR1	17:45628390:G:C	0.993683	No	No	17	45682353		G	A	0.232089	122236	0.22277	0.0232276	9.32e-22	0.232089	43759719	rs17687849	0.586785			1f	0.55436	MODIFIER		intergenic_variant						3.889	0.355404	No	No		No
HCM_Tadros_meta	CRHR1	38	17:45682714:C:A	CRHR1	17:45628390:G:C	0.98968	No	No	17	45682714		A	C	0.232034	122236	0.222902	0.0232297	8.9e-22	0.232034	43760080	rs56400821	0.585087			1f	0.22271	MODIFIER		intergenic_variant						0.881	-0.050418	No	No		No
HCM_Tadros_meta	CRHR1	38	17:45682826:A:G	CRHR1	17:45628390:G:C	0.993683	No	No	17	45682826		G	A	0.23205	122236	0.22298	0.0232391	8.95e-22	0.23205	43760192	rs112169475	0.584069			1b	0.434	MODIFIER		intergenic_variant						5.504	0.503958	No	No		No
HCM_Tadros_meta	CRHR1	38	17:45682833:C:T	CRHR1	17:45628390:G:C	0.993683	No	No	17	45682833		T	C	0.232079	122236	0.22273	0.0232384	9.9e-22	0.232079	43760199	rs113728380	0.587271			1b	0.96	MODIFIER		intergenic_variant						5.41	0.494822	No	No		No
HCM_Tadros_meta	CRHR1	38	17:45683023:A:G	CRHR1	17:45628390:G:C	0.993683	No	No	17	45683023		G	A	0.232077	122236	0.222601	0.0232291	1.01e-21	0.232077	43760389	rs17761100	0.588941			1f	0.22271	MODIFIER		intergenic_variant						6.185	0.571989	No	No		No
HCM_Tadros_meta	CRHR1	38	17:45683150:A:T	CRHR1	17:45628390:G:C	0.993683	No	No	17	45683150		T	A	0.232121	122236	0.222906	0.0232243	8.7e-22	0.232121	43760516	rs17761124	0.585059			1f	0.22271	MODIFIER		intergenic_variant						4.139	0.377589	No	No		No
HCM_Tadros_meta	CRHR1	38	17:45683211:G:A	CRHR1	17:45628390:G:C	0.99311	No	No	17	45683211		A	G	0.232059	122236	0.222844	0.0232328	9.23e-22	0.232059	43760577	rs62055704	0.585819			7	0.51392	MODIFIER		intergenic_variant						3.058	0.279984	No	No		No
HCM_Tadros_meta	CRHR1	38	17:45683233:A:C	CRHR1	17:45628390:G:C	0.99368	No	No	17	45683233		C	A	0.232089	122236	0.222812	0.023233	9.36e-22	0.232089	43760599	rs62055705	0.586229			7	0.51392	MODIFIER		intergenic_variant						2.312	0.20259	No	No		No
HCM_Tadros_meta	CRHR1	38	17:45683319:T:C	CRHR1	17:45628390:G:C	0.993682	No	No	17	45683319		C	T	0.232098	122236	0.222805	0.0232229	9.02e-22	0.232098	43760685	rs62055706	0.586361			7	0.51392	MODIFIER		intergenic_variant						0.561	-0.164302	No	No		No
HCM_Tadros_meta	CRHR1	38	17:45684015:A:G	CRHR1	17:45628390:G:C	0.993683	No	No	17	45684015		G	A	0.232096	122236	0.222861	0.0232214	8.75e-22	0.232096	43761381	rs75115093	0.585633			1f	0.22271	MODIFIER		intergenic_variant						2.807	0.255592	No	No		No
HCM_Tadros_meta	CRHR1	38	17:45684116:T:C	CRHR1	17:45628390:G:C	0.993683	No	No	17	45684116		C	T	0.232061	122236	0.22161	0.0232391	1.58e-21	0.232061	43761482	rs62055707	0.601724			1f	0.22271	MODIFIER		intergenic_variant						2.488	0.222399	No	No		No
HCM_Tadros_meta	CRHR1	38	17:45684153:T:G	CRHR1	17:45628390:G:C	0.897605	No	No	17	45684153		G	T	0.257293	122236	0.192953	0.0223908	7.23e-18	0.257293	43761519	rs16941035	0.634964			6	0.28784	MODIFIER		intergenic_variant						0.808	-0.072424	No	No		No
HCM_Tadros_meta	CRHR1	38	17:45684199:T:C	CRHR1	17:45628390:G:C	0.897605	No	No	17	45684199		C	T	0.257292	122236	0.192766	0.0223777	7.43e-18	0.257292	43761565	rs16941038	0.637517			1f	0.64775	MODIFIER		intergenic_variant						2.906	0.265413	No	No		No
HCM_Tadros_meta	CRHR1	38	17:45684490:C:T	CRHR1	17:45628390:G:C	0.993683	No	No	17	45684490		T	C	0.232096	122236	0.222845	0.0232204	8.78e-22	0.232096	43761856	rs2049515	0.585846			1f	0.66703	MODIFIER		intergenic_variant						5.643	0.517595	No	No		No
HCM_Tadros_meta	CRHR1	38	17:45684573:G:C	CRHR1	17:45628390:G:C	0.993683	No	No	17	45684573		C	G	0.232077	122236	0.221355	0.0232319	1.71e-21	0.232077	43761939	rs2158474	0.605051			1b	0.43617	MODIFIER		intergenic_variant						0.505	-0.190416	No	No		No
HCM_Tadros_meta	CRHR1	38	17:45684608:C:A	CRHR1	17:45628390:G:C	0.993683	No	No	17	45684608		A	C	0.23207	122236	0.221902	0.0232322	1.36e-21	0.23207	43761974	rs62055708	0.597951			1f	0.70294	MODIFIER		intergenic_variant						4.862	0.443047	No	No		No
HCM_Tadros_meta	CRHR1	38	17:45684619:A:T	CRHR1	17:45628390:G:C	0.993682	No	No	17	45684619		T	A	0.232065	122236	0.221922	0.0232321	1.35e-21	0.232065	43761985		0.597689			1f	0.19549	MODIFIER		intergenic_variant						0.002	-1.95723	No	No		No
HCM_Tadros_meta	CRHR1	38	17:45684889:T:C	CRHR1	17:45628390:G:C	0.993682	No	No	17	45684889		C	T	0.232085	122236	0.221525	0.0232298	1.58e-21	0.232085	43762255	rs17761207	0.602844			7	0.51392	MODIFIER		intergenic_variant						0.143	-0.515528	No	No		No
HCM_Tadros_meta	CRHR1	38	17:45685063:C:T	CRHR1	17:45628390:G:C	0.99368	No	No	17	45685063		T	C	0.232088	122236	0.223441	0.0232231	6.91e-22	0.232088	43762429	rs62055709	0.578224			1f	0.22271	MODIFIER		intergenic_variant						3.536	0.323964	No	No		No
HCM_Tadros_meta	CRHR1	38	17:45685188:A:G	CRHR1	17:45628390:G:C	0.993109	No	No	17	45685188		G	A	0.232022	122236	0.22117	0.0232436	1.93e-21	0.232022	43762554	rs62055711	0.607408			1f	0.22271	MODIFIER		intergenic_variant						2.515	0.225328	No	No		No
HCM_Tadros_meta	CRHR1	38	17:45685228:A:T	CRHR1	17:45628390:G:C	0.993683	No	No	17	45685228		T	A	0.23206	122236	0.222807	0.0232338	9.4e-22	0.23206	43762594	rs17688002	0.586285			1f	0.7925	MODIFIER		intergenic_variant						4.816	0.438719	No	No		No
HCM_Tadros_meta	CRHR1	38	17:45685480:A:G	CRHR1	17:45628390:G:C	0.993683	No	No	17	45685480		G	A	0.232093	122236	0.223179	0.0232198	7.62e-22	0.232093	43762846	rs2040846	0.581588			1f	0.22271	MODIFIER		intergenic_variant						1.157	0.020114	No	No		No
HCM_Tadros_meta	CRHR1	38	17:45685641:T:C	CRHR1	17:45628390:G:C	0.993683	No	No	17	45685641		C	T	0.232095	122236	0.222831	0.0232172	8.73e-22	0.232095	43763007	rs4486953	0.586031			1f	0.076	MODIFIER		intergenic_variant						0.411	-0.242417	No	No		No
HCM_Tadros_meta	CRHR1	38	17:45685836:G:A	CRHR1	17:45628390:G:C	0.993683	No	No	17	45685836		A	G	0.232123	122236	0.222804	0.0232201	8.91e-22	0.232123	43763202	rs17688032	0.578418			1f	0.22271	MODIFIER		intergenic_variant						6.266	0.580373	No	No		No
HCM_Tadros_meta	CRHR1	38	17:45685875:C:T	CRHR1	17:45628390:G:C	0.993683	No	No	17	45685875		T	C	0.232126	122236	0.222891	0.0232198	8.6e-22	0.232126	43763241	rs17688056	0.577314			1f	0.12	MODIFIER		intergenic_variant						0.007	-1.37664	No	No		No
HCM_Tadros_meta	CRHR1	38	17:45686569:A:G	CRHR1	17:45628390:G:C	0.993107	No	No	17	45686569		G	A	0.2321	122236	0.222732	0.0232152	9.01e-22	0.2321	43763935	rs17688068	0.587309			1f	0.55436	MODIFIER		intergenic_variant						6.586	0.61381	No	No		No
HCM_Tadros_meta	CRHR1	38	17:45687012:G:A	CRHR1	17:45628390:G:C	0.993683	No	No	17	45687012		A	G	0.232096	122236	0.22275	0.0232153	8.94e-22	0.232096	43764378	rs77220413	0.587083			6	0.84138	MODIFIER		intergenic_variant						0.336	-0.292981	No	No		No
HCM_Tadros_meta	CRHR1	38	17:45687199:A:G	CRHR1	17:45628390:G:C	0.993682	No	No	17	45687199		G	A	0.232089	122236	0.222911	0.0232181	8.47e-22	0.232089	43764565	rs62055712	0.585008			7	0.51392	MODIFIER		intergenic_variant						6.351	0.589168	No	No		No
HCM_Tadros_meta	CRHR1	38	17:45687319:C:T	CRHR1	17:45628390:G:C	0.993683	No	No	17	45687319		T	C	0.232096	122236	0.222745	0.0232142	8.94e-22	0.232096	43764685	rs62055713	0.587156			7	0.51392	MODIFIER		intergenic_variant						8.867	0.860337	No	No		No
HCM_Tadros_meta	CRHR1	38	17:45687430:G:T	CRHR1	17:45628390:G:C	0.993683	No	No	17	45687430		T	G	0.232083	122236	0.222503	0.0232223	1.02e-21	0.232083	43764796	rs62055714	0.590241			7	0.51392	MODIFIER		intergenic_variant						10.45	1.00988	No	No		No
HCM_Tadros_meta	CRHR1	38	17:45687481:G:A	CRHR1	17:45628390:G:C	0.993682	No	No	17	45687481		A	G	0.232082	122236	0.222595	0.0232213	9.78e-22	0.232082	43764847	rs62055715	0.589058			1f	0.55324	MODIFIER		intergenic_variant						17.57	2.17838	No	No		No
HCM_Tadros_meta	CRHR1	38	17:45687621:G:A	CRHR1	17:45628390:G:C	0.993682	No	No	17	45687621		A	G	0.232068	122236	0.222245	0.0232303	1.17e-21	0.232068	43764987	rs17688090	0.59353			1f	0.55436	MODIFIER		intergenic_variant						0.219	-0.403739	No	No		No
HCM_Tadros_meta	CRHR1	38	17:45687714:A:G	CRHR1	17:45628390:G:C	0.993683	No	No	17	45687714		G	A	0.232096	122236	0.222779	0.023215	8.84e-22	0.232096	43765080	rs17688126	0.586715			1f	0.55436	MODIFIER		intergenic_variant						0.609	-0.143698	No	No		No
HCM_Tadros_meta	CRHR1	38	17:45688015:G:C	CRHR1	17:45628390:G:C	0.99368	No	No	17	45688015		C	G	0.232086	122236	0.223319	0.0232174	7.12e-22	0.232086	43765381	rs77310586	0.579796			1f	0.66703	MODIFIER		intergenic_variant						10.85	1.04614	No	No		No
HCM_Tadros_meta	CRHR1	38	17:45688084:G:A	CRHR1	17:45628390:G:C	0.993683	No	No	17	45688084		A	G	0.232138	122236	0.222291	0.023212	1.07e-21	0.232138	43765450	rs17761387	0.592986			1f	0.55436	MODIFIER		intergenic_variant						4.605	0.419448	No	No		No
HCM_Tadros_meta	CRHR1	38	17:45688412:C:T	CRHR1	17:45628390:G:C	0.993683	No	No	17	45688412		T	C	0.232155	122236	0.222926	0.023212	8.21e-22	0.232155	43765778	rs62055716	0.584839			1f	0.55436	MODIFIER		intergenic_variant						4.893	0.445863	No	No		No
HCM_Tadros_meta	CRHR1	38	17:45688515:T:C	CRHR1	17:45628390:G:C	0.897591	No	No	17	45688515		C	T	0.256973	122236	0.192556	0.0223686	7.83e-18	0.256973	43765881	rs6503443	0.646729			1f	0.55436	MODIFIER		intergenic_variant						1.385	0.067162	No	No		No
HCM_Tadros_meta	CRHR1	38	17:45688986:G:C	CRHR1	17:45628390:G:C	0.993683	No	No	17	45688986		C	G	0.232135	122236	0.22271	0.0232128	9.01e-22	0.232135	43766352	rs17688205	0.587594			1f	0.55436	MODIFIER		intergenic_variant						3.827	0.349895	No	No		No
HCM_Tadros_meta	CRHR1	38	17:45689049:A:G	CRHR1	17:45628390:G:C	0.993682	No	No	17	45689049		G	A	0.23127	122236	0.220887	0.0233244	2.98e-21	0.23127	43766415	rs62055717	0.577038			1f	0.55436	MODIFIER		intergenic_variant						2.013	0.165653	No	No		No
HCM_Tadros_meta	CRHR1	38	17:45689052:C:T	CRHR1	17:45628390:G:C	0.993682	No	No	17	45689052		T	C	0.231265	122236	0.220895	0.0233261	2.98e-21	0.231265	43766418	rs62055718	0.576946			1f	0.55436	MODIFIER		intergenic_variant						1.645	0.112321	No	No		No
HCM_Tadros_meta	CRHR1	38	17:45689388:C:T	CRHR1	17:45628390:G:C	0.993683	No	No	17	45689388		T	C	0.232123	122236	0.222699	0.0232119	9.03e-22	0.232123	43766754	rs17688249	0.587754			1f	0.55436	MODIFIER		intergenic_variant						2.205	0.189941	No	No		No
HCM_Tadros_meta	CRHR1	38	17:45689853:A:C	CRHR1	17:45628390:G:C	0.993683	No	No	17	45689853		C	A	0.23209	122236	0.222084	0.023219	1.2e-21	0.23209	43767219	rs2040844	0.595637			1f	0.22271	MODIFIER		intergenic_variant						3.018	0.276178	No	No		No
HCM_Tadros_meta	CRHR1	38	17:45690172:A:G	CRHR1	17:45628390:G:C	0.993682	No	No	17	45690172		G	A	0.232087	122236	0.222781	0.0232122	8.72e-22	0.232087	43767538	rs62055751	0.586695			7	0.51392	MODIFIER		intergenic_variant						5.387	0.49259	No	No		No
HCM_Tadros_meta	CRHR1	38	17:45690262:G:A	CRHR1	17:45628390:G:C	0.993683	No	No	17	45690262		A	G	0.231993	122236	0.222062	0.0232251	1.24e-21	0.231993	43767628	rs62055752	0.595916			1f	0.02937	MODIFIER		intergenic_variant						1.405	0.070965	No	No		No
HCM_Tadros_meta	CRHR1	38	17:45690265:G:A	CRHR1	17:45628390:G:C	0.993683	No	No	17	45690265		A	G	0.232047	122236	0.221772	0.0232212	1.38e-21	0.232047	43767631	rs62055753	0.599674			1f	0.22271	MODIFIER		intergenic_variant						0.031	-0.931079	No	No		No
HCM_Tadros_meta	CRHR1	38	17:45690407:T:C	CRHR1	17:45628390:G:C	0.898068	No	No	17	45690407		C	T	0.257337	122236	0.195116	0.0223519	2.71e-18	0.257337	43767773	rs7215239	0.612335			1f	0.22271	MODIFIER		intergenic_variant						0.003	-1.68033	No	No		No
HCM_Tadros_meta	CRHR1	38	17:45690449:C:T	CRHR1	17:45628390:G:C	0.993683	No	No	17	45690449		T	C	0.232133	122236	0.222824	0.0232113	8.54e-22	0.232133	43767815	rs17688296	0.586142			7	0.51392	MODIFIER		intergenic_variant						1.183	0.02593	No	No		No
HCM_Tadros_meta	CRHR1	38	17:45690864:C:G	CRHR1	17:45628390:G:C	0.993683	No	No	17	45690864		G	C	0.232126	122236	0.222789	0.0232121	8.69e-22	0.232126	43768230	rs62055754	0.586587			1f	0.55436	MODIFIER		intergenic_variant						4.206	0.383508	No	No		No
HCM_Tadros_meta	CRHR1	38	17:45690980:G:A	CRHR1	17:45628390:G:C	0.991963	No	No	17	45690980		A	G	0.231625	122236	0.223687	0.0232903	8.17e-22	0.231625	43768346	rs78471340	0.595236			1f	0.55436	MODIFIER		intergenic_variant						0.002	-1.92333	No	No		No
HCM_Tadros_meta	CRHR1	38	17:45690981:C:T	CRHR1	17:45628390:G:C	0.991964	No	No	17	45690981		T	C	0.231623	122236	0.223759	0.0232888	7.88e-22	0.231623	43768347	rs78052495	0.594309			1f	0.55436	MODIFIER		intergenic_variant						5.886	0.541698	No	No		No
HCM_Tadros_meta	CRHR1	38	17:45691101:C:T	CRHR1	17:45628390:G:C	0.993682	No	No	17	45691101		T	C	0.232118	122236	0.222341	0.0232144	1.06e-21	0.232118	43768467	rs56100013	0.592331			1d	0.09	MODIFIER		intergenic_variant						0.057	-0.763408	No	No		No
HCM_Tadros_meta	CRHR1	38	17:45691130:C:T	CRHR1	17:45628390:G:C	0.993683	No	No	17	45691130		T	C	0.232079	122236	0.223	0.0232252	8.39e-22	0.232079	43768496	rs55980621	0.583843			1f	0.66703	MODIFIER		intergenic_variant						0.018	-1.08149	No	No		No
HCM_Tadros_meta	CRHR1	38	17:45691135:C:T	CRHR1	17:45628390:G:C	0.993683	No	No	17	45691135		T	C	0.232053	122236	0.222934	0.0232243	8.6e-22	0.232053	43768501	rs55669046	0.584693			1f	0.66703	MODIFIER		intergenic_variant						6.598	0.615005	No	No		No
HCM_Tadros_meta	CRHR1	38	17:45691267:G:A	CRHR1	17:45628390:G:C	0.991959	No	No	17	45691267		A	G	0.232098	122236	0.223436	0.023222	6.91e-22	0.232098	43768633	rs56323832	0.578297			1f	0.55436	MODIFIER		intergenic_variant						3.878	0.354401	No	No		No
HCM_Tadros_meta	CRHR1	38	17:45691337:C:T	CRHR1	17:45628390:G:C	0.993679	No	No	17	45691337		T	C	0.232123	122236	0.222896	0.0232142	8.39e-22	0.232123	43768703	rs55972157	0.585212			1f	0.55436	MODIFIER		intergenic_variant						1.564	0.09912	No	No		No
HCM_Tadros_meta	CRHR1	38	17:45691361:G:A	CRHR1	17:45628390:G:C	0.993678	No	No	17	45691361		A	G	0.232187	122236	0.222444	0.0232136	1.01e-21	0.232187	43768727	rs56110538	0.591017			1f	0.55436	MODIFIER		intergenic_variant						6.072	0.560444	No	No		No
HCM_Tadros_meta	CRHR1	38	17:45691722:T:C	CRHR1	17:45628390:G:C	0.993683	No	No	17	45691722		C	T	0.232123	122236	0.222982	0.0232175	8.19e-22	0.232123	43769088	rs17761581	0.584089			1f	0.55436	MODIFIER		intergenic_variant						1.171	0.023314	No	No		No
HCM_Tadros_meta	CRHR1	38	17:45691911:C:G	CRHR1	17:45628390:G:C	0.993683	No	No	17	45691911		G	C	0.232127	122236	0.222747	0.0232143	8.93e-22	0.232127	43769277	rs55840731	0.587123			1b	0.49233	MODIFIER		intergenic_variant						0.314	-0.310631	No	No		No
HCM_Tadros_meta	CRHR1	38	17:45691955:A:C	CRHR1	17:45628390:G:C	0.993683	No	No	17	45691955		C	A	0.23212	122236	0.222969	0.023215	8.16e-22	0.23212	43769321	rs56283089	0.584276			1f	0.55436	MODIFIER		intergenic_variant						0.516	-0.185345	No	No		No
HCM_Tadros_meta	CRHR1	38	17:45692150:C:A	CRHR1	17:45628390:G:C	0.993683	No	No	17	45692150		A	C	0.232129	122236	0.222725	0.0232138	8.98e-22	0.232129	43769516	rs56312737	0.587413			1b	0.36991	MODIFIER		intergenic_variant						0.227	-0.393726	No	No		No
HCM_Tadros_meta	CRHR1	38	17:45693050:T:C	CRHR1	17:45628390:G:C	0.993683	No	No	17	45693050		C	T	0.232112	122236	0.222641	0.0232166	9.42e-22	0.232112	43770416	rs74765707	0.588471			1f	0.22271	MODIFIER		intergenic_variant						4.547	0.414186	No	No		No
HCM_Tadros_meta	CRHR1	38	17:45693077:T:C	CRHR1	17:45628390:G:C	0.993683	No	No	17	45693077		C	T	0.232116	122236	0.222517	0.0232166	9.92e-22	0.232116	43770443	rs62056861	0.590062			1f	0.07	MODIFIER		intergenic_variant						0.027	-0.971512	No	No		No
HCM_Tadros_meta	CRHR1	38	17:45693159:C:T	CRHR1	17:45628390:G:C	0.993105	No	No	17	45693159		T	C	0.232144	122236	0.222877	0.0232122	8.37e-22	0.232144	43770525	rs62056862	0.585454			1f	0.22271	MODIFIER		intergenic_variant						1.596	0.104432	No	No		No
HCM_Tadros_meta	CRHR1	38	17:45693229:A:G	CRHR1	17:45628390:G:C	0.993682	No	No	17	45693229		G	A	0.232129	122236	0.222727	0.0232151	9.03e-22	0.232129	43770595	rs62056863	0.587374			1f	0.22271	MODIFIER		intergenic_variant						0.719	-0.102228	No	No		No
HCM_Tadros_meta	CRHR1	38	17:45693346:C:T	CRHR1	17:45628390:G:C	0.899425	No	No	17	45693346		T	C	0.257084	122236	0.195734	0.022379	2.33e-18	0.257084	43770712	rs7207373	0.573719			1f	0.22271	MODIFIER		intergenic_variant						0.207	-0.418197	No	No		No
HCM_Tadros_meta	CRHR1	38	17:45693629:G:A	CRHR1	17:45628390:G:C	0.993683	No	No	17	45693629		A	G	0.232132	122236	0.222631	0.0232151	9.4e-22	0.232132	43770995	rs62056864	0.588607			1f	0.22271	MODIFIER		intergenic_variant						2.401	0.212721	No	No		No
HCM_Tadros_meta	CRHR1	38	17:45693827:T:C	CRHR1	17:45628390:G:C	0.99311	No	No	17	45693827		C	T	0.232127	122236	0.222825	0.0232161	8.7e-22	0.232127	43771193	rs62056865	0.586124			1f	0.55324	MODIFIER		intergenic_variant						3.211	0.294317	No	No		No
HCM_Tadros_meta	CRHR1	38	17:45694127:G:A	CRHR1	17:45628390:G:C	0.993683	No	No	17	45694127		A	G	0.232127	122236	0.22283	0.0232159	8.68e-22	0.232127	43771493	rs62056866	0.586059			1f	0.55324	MODIFIER		intergenic_variant						4.002	0.36537	No	No		No
HCM_Tadros_meta	CRHR1	38	17:45694261:A:G	CRHR1	17:45628390:G:C	0.99368	No	No	17	45694261		G	A	0.232152	122236	0.222318	0.0232199	1.09e-21	0.232152	43771627	rs62056867	0.59263			1f	0.22271	MODIFIER		intergenic_variant						1.669	0.11616	No	No		No
HCM_Tadros_meta	CRHR1	38	17:45694652:G:T	CRHR1	17:45628390:G:C	0.993683	No	No	17	45694652		T	G	0.232132	122236	0.222734	0.0232159	9.03e-22	0.232132	43772018	rs56200760	0.58729			1f	0.19549	MODIFIER		intergenic_variant						0.077	-0.683694	No	No		No
HCM_Tadros_meta	CRHR1	38	17:45694743:C:A	CRHR1	17:45628390:G:C	0.993679	No	No	17	45694743		A	C	0.232132	122236	0.222701	0.0232167	9.18e-22	0.232132	43772109	rs17688391	0.587703			1f	0.22271	MODIFIER		intergenic_variant						1.809	0.137387	No	No		No
HCM_Tadros_meta	CRHR1	38	17:45694885:C:T	CRHR1	17:45628390:G:C	0.993683	No	No	17	45694885		T	C	0.232167	122236	0.222649	0.0232168	9.39e-22	0.232167	43772251	rs17688410	0.588374			1f	0.22271	MODIFIER		intergenic_variant						6.898	0.647058	No	No		No
HCM_Tadros_meta	CRHR1	38	17:45695041:C:T	CRHR1	17:45628390:G:C	0.993683	No	No	17	45695041		T	C	0.232158	122236	0.222529	0.0232165	9.87e-22	0.232158	43772407	rs55927630	0.589921			1f	0.55436	MODIFIER		intergenic_variant						0.857	-0.057581	No	No		No
HCM_Tadros_meta	CRHR1	38	17:45695174:G:A	CRHR1	17:45628390:G:C	0.992523	No	No	17	45695174		A	G	0.232132	122236	0.222722	0.0232175	9.13e-22	0.232132	43772540	rs17688434	0.587425			1f	0.55324	MODIFIER		intergenic_variant						14.52	1.55777	No	No		No
HCM_Tadros_meta	CRHR1	38	17:45695719:G:A	CRHR1	17:45628390:G:C	0.993683	No	No	17	45695719		A	G	0.23216	122236	0.222734	0.0232175	9.09e-22	0.23216	43773085	rs17688452	0.587284			6	0.09667	MODIFIER		intergenic_variant						13.19	1.3414	No	No		No
HCM_Tadros_meta	CRHR1	38	17:45695758:A:C	CRHR1	17:45628390:G:C	0.993683	No	No	17	45695758		C	A	0.232131	122236	0.22238	0.0232175	1.05e-21	0.232131	43773124	rs10491144	0.591831			1f	0.19549	MODIFIER		intergenic_variant						7.374	0.69901	No	No		No
HCM_Tadros_meta	CRHR1	38	17:45695882:A:T	CRHR1	17:45628390:G:C	0.993683	No	No	17	45695882		T	A	0.232161	122236	0.222732	0.0232175	9.09e-22	0.232161	43773248	rs10491143	0.587295			1f	0.79143	MODIFIER		intergenic_variant						0.105	-0.599234	No	No		No
HCM_Tadros_meta	CRHR1	38	17:45696081:T:C	CRHR1	17:45628390:G:C	0.993683	No	No	17	45696081		C	T	0.23216	122236	0.222967	0.0232184	8.27e-22	0.23216	43773447	rs62056869	0.584286			6	0.03306	MODIFIER		intergenic_variant						2.047	0.17012	No	No		No
HCM_Tadros_meta	CRHR1	38	17:45696241:T:G	CRHR1	17:45628390:G:C	0.993683	No	No	17	45696241		G	T	0.232161	122236	0.222744	0.0232184	9.08e-22	0.232161	43773607	rs17688511	0.587146			7	0.51392	MODIFIER		intergenic_variant						4.781	0.435536	No	No		No
HCM_Tadros_meta	CRHR1	38	17:45696418:C:A	CRHR1	17:45628390:G:C	0.993683	No	No	17	45696418		A	C	0.232129	122236	0.222612	0.0232214	9.71e-22	0.232129	43773784	rs62056870	0.588831			1f	0.55436	MODIFIER		intergenic_variant						1.006	-0.016199	No	No		No
HCM_Tadros_meta	CRHR1	38	17:45696511:A:T	CRHR1	17:45628390:G:C	0.993683	No	No	17	45696511		T	A	0.232161	122236	0.222741	0.0232183	9.09e-22	0.232161	43773877	rs17688534	0.587189			1f	0.55436	MODIFIER		intergenic_variant						2.775	0.252442	No	No		No
HCM_Tadros_meta	CRHR1	38	17:45696577:A:G	CRHR1	17:45628390:G:C	0.993683	No	No	17	45696577		G	A	0.232161	122236	0.222745	0.0232181	9.07e-22	0.232161	43773943	rs17688558	0.587135			1b	0.49233	MODIFIER		intergenic_variant						8.104	0.780319	No	No		No
HCM_Tadros_meta	CRHR1	38	17:45697131:A:T	CRHR1	17:45628390:G:C	0.993682	No	No	17	45697131		T	A	0.232146	122236	0.222405	0.0232213	1.06e-21	0.232146	43774497	rs56162163	0.591495			1f	0.55436	MODIFIER		intergenic_variant						5.26	0.480417	No	No		No
HCM_Tadros_meta	CRHR1	38	17:45697479:C:T	CRHR1	17:45628390:G:C	0.993683	No	No	17	45697479		T	C	0.23216	122236	0.22279	0.0232191	8.93e-22	0.23216	43774845	rs56391096	0.586565			1b	1	MODIFIER		intergenic_variant						0.976	-0.024084	No	No		No
HCM_Tadros_meta	CRHR1	38	17:45697593:T:C	CRHR1	17:45628390:G:C	0.993683	No	No	17	45697593		C	T	0.23216	122236	0.222754	0.0232189	9.07e-22	0.23216	43774959	rs17761838	0.587019			7	0.51392	MODIFIER		intergenic_variant						0.466	-0.210974	No	No		No
HCM_Tadros_meta	CRHR1	38	17:45697649:T:C	CRHR1	17:45628390:G:C	0.993664	No	No	17	45697649		C	T	0.23216	122236	0.222754	0.0232189	9.07e-22	0.23216	43775015	rs62056872	0.587019			7	0.51392	MODIFIER		intergenic_variant						0.814	-0.070538	No	No		No
HCM_Tadros_meta	CRHR1	38	17:45697779:G:A	CRHR1	17:45628390:G:C	0.993683	No	No	17	45697779		A	G	0.232148	122236	0.222971	0.023222	8.39e-22	0.232148	43775145	rs12150141	0.584233			1f	0.66703	MODIFIER		intergenic_variant						5.683	0.521522	No	No		No
HCM_Tadros_meta	CRHR1	38	17:45698036:T:C	CRHR1	17:45628390:G:C	0.993682	No	No	17	45698036		C	T	0.232155	122236	0.222812	0.0232206	8.91e-22	0.232155	43775402	rs12150608	0.586267			1f	0.22271	MODIFIER		intergenic_variant						1.265	0.04348	No	No		No
HCM_Tadros_meta	CRHR1	38	17:45698113:T:C	CRHR1	17:45628390:G:C	0.993683	No	No	17	45698113		C	T	0.23212	122236	0.222939	0.0232245	8.58e-22	0.23212	43775479	rs12150610	0.584639			1f	0.22271	MODIFIER		intergenic_variant						6.857	0.642609	No	No		No
HCM_Tadros_meta	CRHR1	38	17:45698180:A:G	CRHR1	17:45628390:G:C	0.993683	No	No	17	45698180		G	A	0.232159	122236	0.223097	0.0232215	7.93e-22	0.232159	43775546	rs12150547	0.582615			1f	0.22271	MODIFIER		intergenic_variant						1.193	0.028115	No	No		No
HCM_Tadros_meta	CRHR1	38	17:45698563:C:G	CRHR1	17:45628390:G:C	0.993683	No	No	17	45698563		G	C	0.232125	122236	0.222762	0.0232197	9.06e-22	0.232125	43775929	rs17688682	0.586342			1f	0.22271	MODIFIER		intergenic_variant						3.984	0.363855	No	No		No
HCM_Tadros_meta	CRHR1	38	17:45698695:C:T	CRHR1	17:45628390:G:C	0.99368	No	No	17	45698695		T	C	0.232118	122236	0.223181	0.0232247	7.75e-22	0.232118	43776061	rs12150454	0.580968			1f	0.22271	MODIFIER		intergenic_variant						1.129	0.013619	No	No		No
HCM_Tadros_meta	CRHR1	38	17:45698876:A:G	CRHR1	17:45628390:G:C	0.993108	No	No	17	45698876		G	A	0.232122	122236	0.222826	0.0232206	8.85e-22	0.232122	43776242	rs12150091	0.585523			1f	0.55324	MODIFIER		intergenic_variant						0.294	-0.327638	No	No		No
HCM_Tadros_meta	CRHR1	38	17:45699005:C:T	CRHR1	17:45628390:G:C	0.993673	No	No	17	45699005		T	C	0.232089	122236	0.221606	0.0232308	1.53e-21	0.232089	43776371	rs12150464	0.601219			5	0.995	MODIFIER		intergenic_variant						0.057	-0.764815	No	No		No
HCM_Tadros_meta	CRHR1	38	17:45699025:G:C	CRHR1	17:45628390:G:C	0.993683	No	No	17	45699025		C	G	0.232066	122236	0.222411	0.0232313	1.1e-21	0.232066	43776391	rs12150435	0.590822			5	0.58955	MODIFIER		intergenic_variant						0.823	-0.067743	No	No		No
HCM_Tadros_meta	CRHR1	38	17:45699375:T:C	CRHR1	17:45628390:G:C	0.993683	No	No	17	45699375		C	T	0.231261	122236	0.223269	0.0233299	1.14e-21	0.231261	43776741	rs76761706	0.549605			1f	0.22271	MODIFIER		intergenic_variant						1.761	0.1303	No	No		No
HCM_Tadros_meta	CRHR1	38	17:45699376:T:C	CRHR1	17:45628390:G:C	0.993683	No	No	17	45699376		C	T	0.231248	122236	0.22313	0.0233318	1.21e-21	0.231248	43776742	rs80143279	0.551327			1f	0.22271	MODIFIER		intergenic_variant						5.427	0.496517	No	No		No
HCM_Tadros_meta	CRHR1	38	17:45699421:C:T	CRHR1	17:45628390:G:C	0.993683	No	No	17	45699421		T	C	0.232123	122236	0.222672	0.0232215	9.47e-22	0.232123	43776787	rs17761985	0.587491			1f	0.22271	MODIFIER		intergenic_variant						1.127	0.013125	No	No		No
HCM_Tadros_meta	CRHR1	38	17:45699579:T:C	CRHR1	17:45628390:G:C	0.993683	No	No	17	45699579		C	T	0.232123	122236	0.222849	0.023222	8.83e-22	0.232123	43776945	rs62056873	0.585237			1f	0.22271	MODIFIER		intergenic_variant						2.484	0.221921	No	No		No
HCM_Tadros_meta	CRHR1	38	17:45700176:A:G	CRHR1	17:45628390:G:C	0.993683	No	No	17	45700176		G	A	0.232125	122236	0.222782	0.0232205	9.02e-22	0.232125	43777542	rs17688767	0.586085			1b	0.8575	MODIFIER		intergenic_variant						0.451	-0.218882	No	No		No
HCM_Tadros_meta	CRHR1	38	17:45700212:C:T	CRHR1	17:45628390:G:C	0.993683	No	No	17	45700212		T	C	0.232124	122236	0.222802	0.0232203	8.94e-22	0.232124	43777578	rs62056874	0.585836			1b	0.69	MODIFIER		intergenic_variant						0.586	-0.153464	No	No		No
HCM_Tadros_meta	CRHR1	38	17:45700344:T:C	CRHR1	17:45628390:G:C	0.993683	No	No	17	45700344		C	T	0.232123	122236	0.222854	0.0232206	8.75e-22	0.232123	43777710	rs17688773	0.585178			1f	0.55436	MODIFIER		intergenic_variant						0.148	-0.507091	No	No		No
HCM_Tadros_meta	CRHR1	38	17:45700379:C:A	CRHR1	17:45628390:G:C	0.993683	No	No	17	45700379		A	C	0.232123	122236	0.222751	0.0232214	9.16e-22	0.232123	43777745	rs17762073	0.586487			4	0.60906	MODIFIER		intergenic_variant						4.32	0.393743	No	No		No
HCM_Tadros_meta	CRHR1	38	17:45700637:T:A	CRHR1	17:45628390:G:C	0.993683	No	No	17	45700637		A	T	0.232124	122236	0.222784	0.0232215	9.04e-22	0.232124	43778003	rs62056875	0.586065			1f	0.19549	MODIFIER		intergenic_variant						4.002	0.365398	No	No		No
HCM_Tadros_meta	CRHR1	38	17:45701040:A:G	CRHR1	17:45628390:G:C	0.990815	No	No	17	45701040		G	A	0.232214	122236	0.221897	0.0232181	1.29e-21	0.232214	43778406	rs17688875	0.597497			1f	0.55436	MODIFIER		intergenic_variant						6.573	0.612401	No	No		No
HCM_Tadros_meta	CRHR1	38	17:45701236:C:T	CRHR1	17:45628390:G:C	0.993107	No	No	17	45701236		T	C	0.232152	122236	0.222707	0.0232213	9.33e-22	0.232152	43778602	rs17762165	0.587048			1f	0.55324	MODIFIER		intergenic_variant						0.828	-0.066319	No	No		No
HCM_Tadros_meta	CRHR1	38	17:45701314:T:A	CRHR1	17:45628390:G:C	0.885646	No	No	17	45701314		A	T	0.218339	122236	0.236154	0.0250914	5.2e-21	0.218339	43778680	rs17688916	0.42381			1f	0.55436	MODIFIER		intergenic_variant						3.149	0.288566	No	No		No
HCM_Tadros_meta	CRHR1	38	17:45701386:C:T	CRHR1	17:45628390:G:C	0.991366	No	No	17	45701386		T	C	0.232006	122236	0.224618	0.0232466	4.64e-22	0.232006	43778752	rs62056876	0.590723			1f	0.55436	MODIFIER		intergenic_variant						6.347	0.588759	No	No		No
HCM_Tadros_meta	CRHR1	38	17:45701462:T:G	CRHR1	17:45628390:G:C	0.98561	No	No	17	45701462		G	T	0.232691	122236	0.22142	0.0232334	1.67e-21	0.232691	43778828	rs62056877	0.594045			1f	0.66703	MODIFIER		intergenic_variant						3.599	0.329624	No	No		No
HCM_Tadros_meta	CRHR1	38	17:45701985:G:A	CRHR1	17:45628390:G:C	0.993682	No	No	17	45701985		A	G	0.232019	122236	0.224099	0.0232269	5.33e-22	0.232019	43779351	rs17688922	0.569312			1f	0.66951	MODIFIER		intergenic_variant						3.586	0.32842	No	No		No
HCM_Tadros_meta	CRHR1	38	17:45702053:T:A	CRHR1	17:45628390:G:C	0.993108	No	No	17	45702053		A	T	0.232111	122236	0.223534	0.0232204	6.59e-22	0.232111	43779419	rs17688944	0.576492			6	0.92506	MODIFIER		intergenic_variant						3.39	0.310728	No	No		No
HCM_Tadros_meta	CRHR1	38	17:45702258:C:T	CRHR1	17:45628390:G:C	0.986767	No	No	17	45702258		T	C	0.23111	122236	0.226075	0.0233462	3.78e-22	0.23111	43779624	rs1526128	0.543696			1f	0.22271	MODIFIER		intergenic_variant						5.751	0.528198	No	No		No
HCM_Tadros_meta	CRHR1	38	17:45702291:T:C	CRHR1	17:45628390:G:C	0.993683	No	No	17	45702291		C	T	0.232106	122236	0.223537	0.0232234	6.66e-22	0.232106	43779657	rs1526129	0.576437			1f	0.25067	MODIFIER		intergenic_variant						7.259	0.686438	No	No		No
HCM_Tadros_meta	CRHR1	38	17:45703195:C:T	CRHR1	17:45628390:G:C	0.993107	No	No	17	45703195		T	C	0.232097	122236	0.22318	0.023223	7.71e-22	0.232097	43780561	rs62056878	0.580996			1f	0.55436	MODIFIER		intergenic_variant						6.392	0.593421	No	No		No
HCM_Tadros_meta	CRHR1	38	17:45703582:T:C	CRHR1	17:45628390:G:C	0.992511	No	No	17	45703582		C	T	0.232139	122236	0.223484	0.0232228	6.79e-22	0.232139	43780948	rs17762308	0.57712			1f	0.55436	MODIFIER		intergenic_variant						7.683	0.733389	No	No		No
HCM_Tadros_meta	CRHR1	38	17:45703739:A:G	CRHR1	17:45628390:G:C	0.991371	No	No	17	45703739		G	A	0.231985	122236	0.223169	0.023233	8.07e-22	0.231985	43781105	rs968028	0.581112			1f	0.55436	MODIFIER		intergenic_variant						7.08	0.666741	No	No		No
HCM_Tadros_meta	CRHR1	38	17:45703884:C:T	CRHR1	17:45628390:G:C	0.990236	No	No	17	45703884		T	C	0.231907	122236	0.22417	0.0232333	5.32e-22	0.231907	43781250	rs968027	0.582977			1f	0.55324	MODIFIER		intergenic_variant						1.193	0.028026	No	No		No
HCM_Tadros_meta	CRHR1	38	17:45704060:T:C	CRHR1	17:45628390:G:C	0.993108	No	No	17	45704060		C	T	0.232055	122236	0.223179	0.0232227	7.71e-22	0.232055	43781426	rs62056879	0.581007			1f	0.55436	MODIFIER		intergenic_variant						3.338	0.306026	No	No		No
HCM_Tadros_meta	CRHR1	38	17:45704139:C:T	CRHR1	17:45628390:G:C	0.993683	No	No	17	45704139		T	C	0.232095	122236	0.222841	0.0232282	9.07e-22	0.232095	43781505	rs79892630	0.585309			1f	0.19481	MODIFIER		intergenic_variant						0.086	-0.652991	No	No		No
HCM_Tadros_meta	CRHR1	38	17:45704412:A:G	CRHR1	17:45628390:G:C	0.993683	No	No	17	45704412		G	A	0.232027	122236	0.222875	0.0232313	9.06e-22	0.232027	43781778	rs17762361	0.584877			1f	0.55436	MODIFIER		intergenic_variant						9.627	0.937008	No	No		No
HCM_Tadros_meta	CRHR1	38	17:45704938:T:C	CRHR1	17:45628390:G:C	0.993683	No	No	17	45704938		C	T	0.232098	122236	0.223041	0.0232253	8.24e-22	0.232098	43782304	rs62056880	0.582757			1f	0.22271	MODIFIER		intergenic_variant						15.13	1.66844	No	No		No
HCM_Tadros_meta	CRHR1	38	17:45705089:G:T	CRHR1	17:45628390:G:C	0.993683	No	No	17	45705089		T	G	0.232007	122236	0.222776	0.0232347	9.56e-22	0.232007	43782455	rs62056881	0.600157			1f	0.70294	MODIFIER		intergenic_variant						1.843	0.142325	No	No		No
HCM_Tadros_meta	CRHR1	38	17:45705126:A:G	CRHR1	17:45628390:G:C	0.993683	No	No	17	45705126		G	A	0.232003	122236	0.223096	0.0232377	8.47e-22	0.232003	43782492	rs17689104	0.596017			1f	0.55436	MODIFIER		intergenic_variant						12.12	1.18944	No	No		No
HCM_Tadros_meta	CRHR1	38	17:45705192:T:C	CRHR1	17:45628390:G:C	0.993682	No	No	17	45705192		C	T	0.232078	122236	0.222814	0.0232314	9.29e-22	0.232078	43782558	rs17689116	0.585653			1f	0.55436	MODIFIER		intergenic_variant						13.84	1.44251	No	No		No
HCM_Tadros_meta	CRHR1	38	17:45705327:A:G	CRHR1	17:45628390:G:C	0.98967	No	No	17	45705327		G	A	0.232519	122236	0.222936	0.0232336	8.91e-22	0.232519	43782693	rs62056905	0.622061			1f	0.55436	MODIFIER		intergenic_variant						0.215	-0.408034	No	No		No
HCM_Tadros_meta	CRHR1	38	17:45705342:T:C	CRHR1	17:45628390:G:C	0.992531	No	No	17	45705342		C	T	0.23225	122236	0.223437	0.0232344	7.26e-22	0.23225	43782708	rs62056906	0.591623			1f	0.55436	MODIFIER		intergenic_variant						1.359	0.062184	No	No		No
HCM_Tadros_meta	CRHR1	38	17:45706437:A:G	CRHR1	17:45628390:G:C	0.983219	No	No	17	45706437		G	A	0.232239	122236	0.225038	0.0232818	4.5e-22	0.232239	43783803	rs62056909	0.537842			1f	0.83785	MODIFIER		intergenic_variant						5.074	0.462794	No	No		No
HCM_Tadros_meta	CRHR1	38	17:45706856:T:C	CRHR1	17:45628390:G:C	0.991386	No	No	17	45706856		C	T	0.232279	122236	0.222318	0.0232292	1.13e-21	0.232279	43784222	rs62056910	0.582676			1f	0.55436	MODIFIER		intergenic_variant						2.243	0.194397	No	No		No
HCM_Tadros_meta	CRHR1	38	17:45707258:T:C	CRHR1	17:45628390:G:C	0.991387	No	No	17	45707258		C	T	0.232083	122236	0.22333	0.0232275	7.38e-22	0.232083	43784624	rs62056911	0.579076			1f	0.22271	MODIFIER		intergenic_variant						0.231	-0.389523	No	No		No
HCM_Tadros_meta	CRHR1	38	17:45707569:C:G	CRHR1	17:45628390:G:C	0.991962	No	No	17	45707569		G	C	0.232036	122236	0.224775	0.0232579	4.55e-22	0.232036	43784935	rs78568882	0.599693			1f	0.22271	MODIFIER		intergenic_variant						1.494	0.087084	No	No		No
HCM_Tadros_meta	CRHR1	38	17:45707582:G:T	CRHR1	17:45628390:G:C	0.991962	No	No	17	45707582		T	G	0.231988	122236	0.224563	0.0232485	4.79e-22	0.231988	43784948	rs62056912	0.563379			1f	0.22271	MODIFIER		intergenic_variant						0.146	-0.510801	No	No		No
HCM_Tadros_meta	CRHR1	38	17:45707628:C:T	CRHR1	17:45628390:G:C	0.98909	No	No	17	45707628		T	C	0.231958	122236	0.224615	0.0232516	4.74e-22	0.231958	43784994	rs62056913	0.562722			1f	0.22271	MODIFIER		intergenic_variant						1.061	-0.002489	No	No		No
HCM_Tadros_meta	CRHR1	38	17:45707983:T:C	CRHR1	17:45628390:G:C	0.99311	No	No	17	45707983		C	T	0.232962	122236	0.224755	0.0231425	2.86e-22	0.232962	43785349	rs61667602	0.557891			1b	0.82104	MODIFIER		intergenic_variant						3.553	0.325496	No	No		No
HCM_Tadros_meta	CRHR1	38	17:45708261:A:T	CRHR1	17:45628390:G:C	0.992539	No	No	17	45708261		T	A	0.232087	122236	0.223422	0.023228	7.12e-22	0.232087	43785627	rs62056915	0.577888			1f	0.55324	MODIFIER		intergenic_variant						3.17	0.290508	No	No		No
HCM_Tadros_meta	CRHR1	38	17:45708442:T:C	CRHR1	17:45628390:G:C	0.991967	No	No	17	45708442		C	T	0.232085	122236	0.223207	0.0232275	7.77e-22	0.232085	43785808	rs17689218	0.580634			1b	0.71	MODIFIER		intergenic_variant						1.607	0.106164	No	No		No
HCM_Tadros_meta	CRHR1	38	17:45708572:C:T	CRHR1	17:45628390:G:C	0.992539	No	No	17	45708572		T	C	0.232085	122236	0.223284	0.0232293	7.57e-22	0.232085	43785938	rs62056916	0.57965			1f	0.55436	MODIFIER		intergenic_variant						5.838	0.536892	No	No		No
HCM_Tadros_meta	CRHR1	38	17:45708647:G:T	CRHR1	17:45628390:G:C	0.991387	No	No	17	45708647		T	G	0.232095	122236	0.22317	0.0232266	7.86e-22	0.232095	43786013	rs62056917	0.581115			1f	0.55436	MODIFIER		intergenic_variant						5.709	0.524095	No	No		No
HCM_Tadros_meta	CRHR1	38	17:45709310:T:G	CRHR1	17:45628390:G:C	0.992539	No	No	17	45709310		G	T	0.232071	122236	0.223232	0.0232338	7.88e-22	0.232071	43786676	rs62056918	0.580287			1f	0.55324	MODIFIER		intergenic_variant						3.959	0.361586	No	No		No
HCM_Tadros_meta	CRHR1	38	17:45709332:C:T	CRHR1	17:45628390:G:C	0.992536	No	No	17	45709332		T	C	0.232067	122236	0.223306	0.0232362	7.71e-22	0.232067	43786698	rs62056919	0.579349			1f	0.55436	MODIFIER		intergenic_variant						0.761	-0.087911	No	No		No
HCM_Tadros_meta	CRHR1	38	17:45709764:T:C	CRHR1	17:45628390:G:C	0.992539	No	No	17	45709764		C	T	0.232085	122236	0.223195	0.0232275	7.81e-22	0.232085	43787130	rs17762535	0.580795			1f	0.55436	MODIFIER		intergenic_variant						1.641	0.111729	No	No		No
HCM_Tadros_meta	CRHR1	38	17:45709860:G:A	CRHR1	17:45628390:G:C	0.992539	No	No	17	45709860		A	G	0.23209	122236	0.223201	0.0232283	7.81e-22	0.23209	43787226	rs62056920	0.580701			1f	0.55436	MODIFIER		intergenic_variant						7.958	0.764105	No	No		No
HCM_Tadros_meta	CRHR1	38	17:45709940:T:C	CRHR1	17:45628390:G:C	0.992538	No	No	17	45709940		C	T	0.232085	122236	0.223004	0.0232298	8.54e-22	0.232085	43787306	rs62056921	0.583234			1f	0.55436	MODIFIER		intergenic_variant						0.069	-0.713513	No	No		No
HCM_Tadros_meta	CRHR1	38	17:45710197:C:G	CRHR1	17:45628390:G:C	0.992539	No	No	17	45710197		G	C	0.232086	122236	0.222912	0.0232293	8.84e-22	0.232086	43787563	rs62056922	0.584395			1f	0.55436	MODIFIER		intergenic_variant						0.179	-0.456251	No	No		No
HCM_Tadros_meta	CRHR1	38	17:45711005:C:T	CRHR1	17:45628390:G:C	0.991962	No	No	17	45711005		T	C	0.232133	122236	0.223395	0.0232306	7.27e-22	0.232133	43788371	rs56290582	0.578227			1f	0.55436	MODIFIER		intergenic_variant						3.105	0.284429	No	No		No
HCM_Tadros_meta	CRHR1	38	17:45711053:C:A	CRHR1	17:45628390:G:C	0.991962	No	No	17	45711053		A	C	0.232077	122236	0.223396	0.0232297	7.24e-22	0.232077	43788419	rs56397077	0.578225			1f	0.55436	MODIFIER		intergenic_variant						6.776	0.633937	No	No		No
HCM_Tadros_meta	CRHR1	38	17:45711283:T:C	CRHR1	17:45628390:G:C	0.992539	No	No	17	45711283		C	T	0.23204	122236	0.2232	0.0232369	8.09e-22	0.23204	43788649	rs62056925	0.580705			1f	0.55436	MODIFIER		intergenic_variant						0.042	-0.84693	No	No		No
HCM_Tadros_meta	CRHR1	38	17:45711300:C:G	CRHR1	17:45628390:G:C	0.992539	No	No	17	45711300		G	C	0.232035	122236	0.223211	0.0232375	8.07e-22	0.232035	43788666	rs62056926	0.580546			1f	0.55436	MODIFIER		intergenic_variant						7.417	0.703805	No	No		No
HCM_Tadros_meta	CRHR1	38	17:45711401:G:A	CRHR1	17:45628390:G:C	0.992539	No	No	17	45711401		A	G	0.232119	122236	0.223467	0.0232281	6.99e-22	0.232119	43788767	rs62056927	0.577309			1f	0.55436	MODIFIER		intergenic_variant						9.445	0.918945	No	No		No
HCM_Tadros_meta	CRHR1	38	17:45711416:C:T	CRHR1	17:45628390:G:C	0.992539	No	No	17	45711416		T	C	0.233026	122236	0.219067	0.0246251	6.13e-19	0.233026	43788782	rs62056928	0.630563			1f	0.55436	MODIFIER		intergenic_variant						13.41	1.37473	No	No		No
HCM_Tadros_meta	CRHR1	38	17:45711778:G:A	CRHR1	17:45628390:G:C	0.992537	No	No	17	45711778		A	G	0.23213	122236	0.223365	0.0232283	7.29e-22	0.23213	43789144	rs62056929	0.578617			7	0.51392	MODIFIER		intergenic_variant						3.97	0.362555	No	No		No
HCM_Tadros_meta	CRHR1	38	17:45712274:A:C	CRHR1	17:45628390:G:C	0.990245	No	No	17	45712274		C	A	0.232372	122236	0.223417	0.0232292	7.16e-22	0.232372	43789640	rs62056930	0.565642			7	0.51392	MODIFIER		intergenic_variant						2.886	0.263421	No	No		No
HCM_Tadros_meta	CRHR1	38	17:45712332:G:A	CRHR1	17:45628390:G:C	0.982244	No	No	17	45712332		A	G	0.230994	122236	0.22422	0.0233314	7.72e-22	0.230994	43789698	rs62056931	0.579939			1f	0.22271	MODIFIER		intergenic_variant						7.083	0.667082	No	No		No
HCM_Tadros_meta	CRHR1	38	17:45712605:G:C	CRHR1	17:45628390:G:C	0.992536	No	No	17	45712605		C	G	0.231397	122236	0.224128	0.0233296	7.96e-22	0.231397	43789971	rs62056932	0.63243			1f	0.05	MODIFIER		intergenic_variant						5.622	0.515533	No	No		No
HCM_Tadros_meta	CRHR1	38	17:45712612:G:A	CRHR1	17:45628390:G:C	0.992539	No	No	17	45712612		A	G	0.231402	122236	0.224322	0.0233293	7.34e-22	0.231402	43789978	rs62056933	0.629857			1f	0.22271	MODIFIER		intergenic_variant						7.008	0.658922	No	No		No
HCM_Tadros_meta	CRHR1	38	17:45712639:A:G	CRHR1	17:45628390:G:C	0.992539	No	No	17	45712639		G	A	0.231761	122236	0.223262	0.0232804	9.38e-22	0.231761	43790005	rs62056934	0.584535			1f	0.22271	MODIFIER		intergenic_variant						15.62	1.76507	No	No		No
HCM_Tadros_meta	CRHR1	38	17:45713035:A:G	CRHR1	17:45628390:G:C	0.992539	No	No	17	45713035		G	A	0.232167	122236	0.221051	0.0232185	1.84e-21	0.232167	43790401	rs79322350	0.58576			1f	0.22271	MODIFIER		intergenic_variant						7.668	0.73173	No	No	Artery_Aorta (PP3: 95) (PP4: 5), Heart_Atrial_Appendage (PP3: 97) (PP4: 3)	No
HCM_Tadros_meta	CRHR1	38	17:45713080:A:G	CRHR1	17:45628390:G:C	0.991393	No	No	17	45713080		G	A	0.232236	122236	0.221329	0.0232177	1.63e-21	0.232236	43790446	rs62056935	0.604856			1f	0.22271	MODIFIER		intergenic_variant						6.341	0.588158	No	No		No
HCM_Tadros_meta	CRHR1	38	17:45713283:C:A	CRHR1	17:45628390:G:C	0.992539	No	No	17	45713283		A	C	0.23223	122236	0.221244	0.0232167	1.68e-21	0.23223	43790649	rs75076131	0.60596			1f	0.55436	MODIFIER		intergenic_variant						3.362	0.308172	No	No		No
HCM_Tadros_meta	CRHR1	38	17:45713545:A:T	CRHR1	17:45628390:G:C	0.992539	No	No	17	45713545		T	A	0.232239	122236	0.221224	0.0232159	1.69e-21	0.232239	43790911	rs62056936	0.606221			6	0.80877	MODIFIER		intergenic_variant						0.734	-0.096776	No	No		No
HCM_Tadros_meta	CRHR1	38	17:45713815:A:C	CRHR1	17:45628390:G:C	0.992539	No	No	17	45713815		C	A	0.232239	122236	0.221219	0.0232161	1.7e-21	0.232239	43791181	rs62056937	0.606287			6	0.2295	MODIFIER		intergenic_variant						1.247	0.039624	No	No		No
HCM_Tadros_meta	CRHR1	38	17:45713966:T:C	CRHR1	17:45628390:G:C	0.992539	No	No	17	45713966		C	T	0.232212	122236	0.221768	0.023226	1.41e-21	0.232212	43791332	rs62056939	0.599132			1f	0.02	MODIFIER		intergenic_variant						0.304	-0.318656	No	No		No
HCM_Tadros_meta	CRHR1	38	17:45713978:T:A	CRHR1	17:45628390:G:C	0.992537	No	No	17	45713978		A	T	0.232212	122236	0.221769	0.023226	1.4e-21	0.232212	43791344	rs62056940	0.59911			1f	0.19549	MODIFIER		intergenic_variant						0.635	-0.13343	No	No		No
HCM_Tadros_meta	CRHR1	38	17:45714039:C:A	CRHR1	17:45628390:G:C	0.992537	No	No	17	45714039		A	C	0.232174	122236	0.222456	0.0239706	1.79e-20	0.232174	43791405		0.587965			1f	0.70294	MODIFIER		intergenic_variant						0.564	-0.163176	No	No		No
HCM_Tadros_meta	CRHR1	38	17:45714063:G:A	CRHR1	17:45628390:G:C	0.992539	No	No	17	45714063		A	G	0.232228	122236	0.221627	0.0232182	1.44e-21	0.232228	43791429	rs77387379	0.600987			1f	0.22271	MODIFIER		intergenic_variant						5.146	0.469622	No	No		No
HCM_Tadros_meta	CRHR1	38	17:45714102:T:C	CRHR1	17:45628390:G:C	0.992539	No	No	17	45714102		C	T	0.232229	122236	0.221564	0.0232196	1.49e-21	0.232229	43791468	rs75990322	0.601799			1f	0.22271	MODIFIER		intergenic_variant						1.245	0.039254	No	No		No
HCM_Tadros_meta	CRHR1	38	17:45714244:T:C	CRHR1	17:45628390:G:C	0.992539	No	No	17	45714244		C	T	0.232252	122236	0.221094	0.0232151	1.78e-21	0.232252	43791610	rs113661667	0.607919			6	0.13933	MODIFIER		intergenic_variant						4.796	0.43692	No	No		No
HCM_Tadros_meta	CRHR1	38	17:45714286:G:A	CRHR1	17:45628390:G:C	0.992539	No	No	17	45714286		A	G	0.232233	122236	0.22123	0.0232166	1.69e-21	0.232233	43791652	rs74579538	0.606147			7	0.51392	MODIFIER		intergenic_variant						3.665	0.335454	No	No		No
HCM_Tadros_meta	CRHR1	38	17:45714886:C:A	CRHR1	17:45628390:G:C	0.992539	No	No	17	45714886		A	C	0.232198	122236	0.220895	0.0232229	1.99e-21	0.232198	43792252	rs55973918	0.610491			5	0.04578	MODIFIER		intergenic_variant						1.004	-0.016749	No	No		No
HCM_Tadros_meta	CRHR1	38	17:45714960:C:T	CRHR1	17:45628390:G:C	0.992517	No	No	17	45714960		T	C	0.232182	122236	0.220341	0.0232281	2.56e-21	0.232182	43792326	rs56220242	0.617728			1b	0.22533	MODIFIER		intergenic_variant						3.089	0.282927	No	No		No
HCM_Tadros_meta	CRHR1	38	17:45714992:A:G	CRHR1	17:45628390:G:C	0.992515	No	No	17	45714992		G	A	0.232168	122236	0.220011	0.0232328	2.99e-21	0.232168	43792358	rs56160448	0.622059			1f	0.55436	MODIFIER		intergenic_variant						1.394	0.068957	No	No		No
HCM_Tadros_meta	CRHR1	38	17:45715045:A:G	CRHR1	17:45628390:G:C	0.991942	No	No	17	45715045		G	A	0.231425	122236	0.223495	0.0233177	9.88e-22	0.231425	43792411	rs56167560	0.586185			1f	0.55436	MODIFIER		intergenic_variant						13.91	1.45499	No	No		No
HCM_Tadros_meta	CRHR1	38	17:45715052:T:C	CRHR1	17:45628390:G:C	0.991943	No	No	17	45715052		C	T	0.231557	122236	0.22171	0.0233054	1.97e-21	0.231557	43792418	rs55849973	0.609323			1f	0.55436	MODIFIER		intergenic_variant						6.364	0.590476	No	No		No
HCM_Tadros_meta	CRHR1	38	17:45715220:A:C	CRHR1	17:45628390:G:C	0.992539	No	No	17	45715220		C	A	0.232193	122236	0.220831	0.0232198	2.02e-21	0.232193	43792586	rs1880749	0.61134			1f	0.07	MODIFIER		intergenic_variant						7.125	0.671721	No	No		No
HCM_Tadros_meta	CRHR1	38	17:45715529:T:G	CRHR1	17:45628390:G:C	0.992539	No	No	17	45715529		G	T	0.232197	122236	0.220713	0.0232215	2.14e-21	0.232197	43792895	rs1568951	0.612875			1f	0.07	MODIFIER		intergenic_variant						1.183	0.025855	No	No		No
HCM_Tadros_meta	CRHR1	38	17:45715530:T:C	CRHR1	17:45628390:G:C	0.992539	No	No	17	45715530		C	T	0.232197	122236	0.220713	0.0232215	2.14e-21	0.232197	43792896	rs1568950	0.612875			1f	0.01	MODIFIER		intergenic_variant						1.069	-0.00057	No	No		No
HCM_Tadros_meta	CRHR1	38	17:45715609:G:A	CRHR1	17:45628390:G:C	0.992539	No	No	17	45715609		A	G	0.232235	122236	0.221515	0.0232191	1.52e-21	0.232235	43792975	rs1568949	0.602431			1f	0.55436	MODIFIER		intergenic_variant						8.628	0.835843	No	No		No
HCM_Tadros_meta	CRHR1	38	17:45715834:A:T	CRHR1	17:45628390:G:C	0.992539	No	No	17	45715834		T	A	0.232226	122236	0.221244	0.0232166	1.68e-21	0.232226	43793200	rs1105571	0.605971			1f	0.55436	MODIFIER		intergenic_variant						4.116	0.375535	No	No		No
HCM_Tadros_meta	CRHR1	38	17:45715976:A:G	CRHR1	17:45628390:G:C	0.992539	No	No	17	45715976		G	A	0.232238	122236	0.221167	0.0232184	1.75e-21	0.232238	43793342	rs1105570	0.606963			1b	0.82104	MODIFIER		intergenic_variant						8.141	0.784365	No	No		No
HCM_Tadros_meta	CRHR1	38	17:45716022:C:T	CRHR1	17:45628390:G:C	0.992537	No	No	17	45716022		T	C	0.232226	122236	0.221247	0.0232167	1.68e-21	0.232226	43793388	rs1105569	0.605927			1d	0.78643	MODIFIER		intergenic_variant						3.603	0.329898	No	No		No
HCM_Tadros_meta	CRHR1	38	17:45716285:G:A	CRHR1	17:45628390:G:C	0.992537	No	No	17	45716285		A	G	0.232209	122236	0.220997	0.0232208	1.89e-21	0.232209	43793651	rs7502718	0.609176			1f	0.55436	MODIFIER		intergenic_variant						2.237	0.19376	No	No		No
HCM_Tadros_meta	CRHR1	38	17:45716299:A:G	CRHR1	17:45628390:G:C	0.992539	No	No	17	45716299		G	A	0.232229	122236	0.221179	0.0232199	1.75e-21	0.232229	43793665	rs7502937	0.606792			1d	0.93167	MODIFIER		intergenic_variant						7.621	0.726476	No	No		No
HCM_Tadros_meta	CRHR1	38	17:45716462:G:A	CRHR1	17:45628390:G:C	0.992523	No	No	17	45716462		A	G	0.23236	122236	0.221731	0.0232276	1.44e-21	0.23236	43793828	rs4479288	0.591579			1b	0.33	MODIFIER		intergenic_variant						3.144	0.288076	No	No		No
HCM_Tadros_meta	CRHR1	38	17:45716585:G:A	CRHR1	17:45628390:G:C	0.992539	No	No	17	45716585		A	G	0.23223	122236	0.221215	0.0232176	1.71e-21	0.23223	43793951	rs4479289	0.606335			1b	0.99522	MODIFIER		intergenic_variant						0.315	-0.309931	No	No		No
HCM_Tadros_meta	CRHR1	38	17:45716816:G:A	CRHR1	17:45628390:G:C	0.992539	No	No	17	45716816		A	G	0.232001	122236	0.22411	0.0232421	5.64e-22	0.232001	43794182	rs4609898	0.579164			1b	0.97963	MODIFIER		intergenic_variant						4.804	0.437665	No	No		No
HCM_Tadros_meta	CRHR1	38	17:45716843:G:C	CRHR1	17:45628390:G:C	0.992539	No	No	17	45716843		C	G	0.232201	122236	0.222059	0.0232266	1.25e-21	0.232201	43794209	rs4605208	0.595378			1f	0.55436	MODIFIER		intergenic_variant						3.249	0.297886	No	No		No
HCM_Tadros_meta	CRHR1	38	17:45716920:C:T	CRHR1	17:45628390:G:C	0.991962	No	No	17	45716920		T	C	0.232074	122236	0.223046	0.0232337	8.51e-22	0.232074	43794286	rs75310534	0.582664			1f	0.55436	MODIFIER		intergenic_variant						2.138	0.181627	No	No		No
HCM_Tadros_meta	CRHR1	38	17:45717872:G:A	CRHR1	17:45628390:G:C	0.992535	No	No	17	45717872		A	G	0.232198	122236	0.221154	0.023219	1.76e-21	0.232198	43795238	rs76007856	0.607129			1f	0.22271	MODIFIER		intergenic_variant						1.09	0.004503	No	No		No
HCM_Tadros_meta	CRHR1	38	17:45718207:C:T	CRHR1	17:45628390:G:C	0.992539	No	No	17	45718207		T	C	0.232192	122236	0.22129	0.0232228	1.69e-21	0.232192	43795573	rs111415173	0.605343			7	0.51392	MODIFIER		intergenic_variant						0.449	-0.220227	No	No		No
HCM_Tadros_meta	CRHR1	38	17:45718268:C:T	CRHR1	17:45628390:G:C	0.992537	No	No	17	45718268		T	C	0.232183	122236	0.221134	0.0232252	1.82e-21	0.232183	43795634	rs113991678	0.607367			5	0.58955	MODIFIER		intergenic_variant						0.029	-0.954539	No	No		No
HCM_Tadros_meta	CRHR1	38	17:45718402:T:C	CRHR1	17:45628390:G:C	0.992526	No	No	17	45718402		C	T	0.232098	122236	0.22128	0.0232461	1.86e-21	0.232098	43795768	rs112995313	0.60541			1f	0.55324	MODIFIER		intergenic_variant						6.089	0.562205	No	No		No
HCM_Tadros_meta	CRHR1	38	17:45719175:T:A	CRHR1	17:45628390:G:C	0.992536	No	No	17	45719175		A	T	0.232194	122236	0.220354	0.0232284	2.55e-21	0.232194	43796541	rs1880750	0.617562			1f	0.22271	MODIFIER		intergenic_variant						0.286	-0.334073	No	No		No
HCM_Tadros_meta	CRHR1	38	17:45719721:A:T	CRHR1	17:45628390:G:C	0.991962	No	No	17	45719721		T	A	0.232316	122236	0.222014	0.0232387	1.34e-21	0.232316	43797087	rs56167344	0.558558			1f	0.55436	MODIFIER		intergenic_variant						9.893	0.962179	No	No		No
HCM_Tadros_meta	CRHR1	38	17:45719880:C:T	CRHR1	17:45628390:G:C	0.992536	No	No	17	45719880		T	C	0.232069	122236	0.222955	0.0232347	8.87e-22	0.232069	43797246	rs56046792	0.58383			1f	0.55436	MODIFIER		intergenic_variant						1.516	0.090832	No	No		No
HCM_Tadros_meta	CRHR1	38	17:45720649:A:C	CRHR1	17:45628390:G:C	0.992534	No	No	17	45720649		C	A	0.232227	122236	0.220872	0.0232198	1.99e-21	0.232227	43798015	rs56323722	0.610801			1f	0.55436	MODIFIER		intergenic_variant						2.239	0.193926	No	No		No
HCM_Tadros_meta	CRHR1	38	17:45720794:G:A	CRHR1	17:45628390:G:C	0.992536	No	No	17	45720794		A	G	0.232211	122236	0.220862	0.0232189	1.99e-21	0.232211	43798160	rs55989971	0.610931			7	0.51392	MODIFIER		intergenic_variant						1.276	0.045766	No	No		No
HCM_Tadros_meta	CRHR1	38	17:45720994:A:G	CRHR1	17:45628390:G:C	0.992527	No	No	17	45720994		G	A	0.23215	122236	0.221854	0.0239727	2.29e-20	0.23215	43798360	rs55938136	0.595764			1f	0.22271	MODIFIER		intergenic_variant						3.807	0.348132	No	No		No
HCM_Tadros_meta	CRHR1	38	17:45721035:G:A	CRHR1	17:45628390:G:C	0.992536	No	No	17	45721035		A	G	0.232208	122236	0.220946	0.0232205	1.93e-21	0.232208	43798401	rs62056946	0.609835			1f	0.22271	MODIFIER		intergenic_variant						5.049	0.460436	No	No		No
HCM_Tadros_meta	CRHR1	38	17:45721180:A:G	CRHR1	17:45628390:G:C	0.992536	No	No	17	45721180		G	A	0.23221	122236	0.220844	0.0232191	2e-21	0.23221	43798546	rs75403953	0.611173			1f	0.66703	MODIFIER		intergenic_variant						1.284	0.047346	No	No		No
HCM_Tadros_meta	CRHR1	38	17:45721536:C:T	CRHR1	17:45628390:G:C	0.992536	No	No	17	45721536		T	C	0.231534	122236	0.220512	0.0233106	3.29e-21	0.231534	43798902	rs55838058	0.62164			1b	0.98	MODIFIER		intergenic_variant						6.057	0.558959	No	No		No
HCM_Tadros_meta	CRHR1	38	17:45721537:A:G	CRHR1	17:45628390:G:C	0.992536	No	No	17	45721537		G	A	0.231523	122236	0.219972	0.0233167	4.2e-21	0.231523	43798903	rs56062621	0.628752			1f	0.66703	MODIFIER		intergenic_variant						9.421	0.916491	No	No		No
HCM_Tadros_meta	CRHR1	38	17:45721667:C:T	CRHR1	17:45628390:G:C	0.992536	No	No	17	45721667		T	C	0.232822	122236	0.216852	0.0246321	1.4e-18	0.232822	43799033	rs55962674	0.6605			1f	0.55436	MODIFIER		intergenic_variant						0.251	-0.367405	No	No		No
HCM_Tadros_meta	CRHR1	38	17:45721682:G:A	CRHR1	17:45628390:G:C	0.992535	No	No	17	45721682		A	G	0.231533	122236	0.215561	0.0247768	3.5e-18	0.231533	43799048	rs55896111	0.668877			1f	0.55436	MODIFIER		intergenic_variant						6.147	0.568108	No	No		No
HCM_Tadros_meta	CRHR1	38	17:45721686:A:G	CRHR1	17:45628390:G:C	0.992535	No	No	17	45721686		G	A	0.231827	122236	0.215797	0.0247399	2.87e-18	0.231827	43799052	rs55787734	0.645949			1f	0.55436	MODIFIER		intergenic_variant						4.817	0.438808	No	No		No
HCM_Tadros_meta	CRHR1	38	17:45722143:A:C	CRHR1	17:45628390:G:C	0.992536	No	No	17	45722143		C	A	0.232066	122236	0.222535	0.0232383	1.07e-21	0.232066	43799509	rs55653963	0.589208			1f	0.55436	MODIFIER		intergenic_variant						3.886	0.355103	No	No		No
HCM_Tadros_meta	CRHR1	38	17:45722301:C:A	CRHR1	17:45628390:G:C	0.992536	No	No	17	45722301		A	C	0.232203	122236	0.220659	0.0232228	2.2e-21	0.232203	43799667	rs62054378	0.613584			1f	0.55436	MODIFIER		intergenic_variant						3.645	0.333708	No	No		No
HCM_Tadros_meta	CRHR1	38	17:45722438:C:A	CRHR1	17:45628390:G:C	0.992536	No	No	17	45722438		A	C	0.232141	122236	0.221209	0.023246	1.92e-21	0.232141	43799804	rs77819001	0.606331			1f	0.55436	MODIFIER		intergenic_variant						3.649	0.334004	No	No		No
HCM_Tadros_meta	CRHR1	38	17:45722444:G:C	CRHR1	17:45628390:G:C	0.992536	No	No	17	45722444		C	G	0.232123	122236	0.220929	0.0232446	2.14e-21	0.232123	43799810	rs76667867	0.609992			1f	0.55436	MODIFIER		intergenic_variant						0.265	-0.354129	No	No		No
HCM_Tadros_meta	CRHR1	38	17:45722985:A:C	CRHR1	17:45628390:G:C	0.992536	No	No	17	45722985		C	A	0.232209	122236	0.220719	0.0232197	2.12e-21	0.232209	43800351	rs17563433	0.612804			1f	0.55436	MODIFIER		intergenic_variant						3.135	0.287228	No	No		No
HCM_Tadros_meta	CRHR1	38	17:45723038:T:G	CRHR1	17:45628390:G:C	0.992536	No	No	17	45723038		G	T	0.232237	122236	0.220612	0.0232207	2.22e-21	0.232237	43800404	rs77370070	0.614206			1f	0.55324	MODIFIER		intergenic_variant						1.769	0.13155	No	No		No
HCM_Tadros_meta	CRHR1	38	17:45723621:C:A	CRHR1	17:45628390:G:C	0.992536	No	No	17	45723621		A	C	0.231533	122236	0.222336	0.023222	1.09e-21	0.231533	43800987	rs62054380	0.738913			1f	0.22271	MODIFIER		intergenic_variant						1.654	0.113842	No	No		No
HCM_Tadros_meta	CRHR1	38	17:45723726:T:C	CRHR1	17:45628390:G:C	0.992536	No	No	17	45723726		C	T	0.231538	122236	0.2223	0.0232211	1.11e-21	0.231538	43801092	rs112570965	0.739432			1f	0.22271	MODIFIER		intergenic_variant						11.48	1.11191	No	No		No
HCM_Tadros_meta	CRHR1	38	17:45723819:A:G	CRHR1	17:45628390:G:C	0.993108	No	No	17	45723819		G	A	0.231812	122236	0.222044	0.0232024	1.14e-21	0.231812	43801185	rs62054381	0.739213			1f	0.68	MODIFIER		intergenic_variant						0.173	-0.464646	No	No		No
HCM_Tadros_meta	CRHR1	38	17:45724227:G:A	CRHR1	17:45628390:G:C	0.992535	No	No	17	45724227		A	G	0.231534	122236	0.222413	0.023219	1.04e-21	0.231534	43801593	rs17649019	0.737841			1f	0.22271	MODIFIER		intergenic_variant						0.214	-0.409834	No	No		No
HCM_Tadros_meta	CRHR1	38	17:45724329:C:T	CRHR1	17:45628390:G:C	0.992536	No	No	17	45724329		T	C	0.231509	122236	0.22238	0.023221	1.07e-21	0.231509	43801695	rs17563501	0.738307			7	0.51392	MODIFIER		intergenic_variant						1.633	0.110476	No	No		No
HCM_Tadros_meta	CRHR1	38	17:45725159:C:T	CRHR1	17:45628390:G:C	0.992539	No	No	17	45725159		T	C	0.23151	122236	0.222331	0.0232212	1.09e-21	0.23151	43802525	rs62054382	0.738982			1f	0.22271	MODIFIER		intergenic_variant						1.007	-0.016015	No	No		No
HCM_Tadros_meta	CRHR1	38	17:45725541:T:C	CRHR1	17:45628390:G:C	0.992539	No	No	17	45725541		C	T	0.231538	122236	0.22228	0.0232219	1.12e-21	0.231538	43802907	rs62054383	0.739706			1f	0.22271	MODIFIER		intergenic_variant						6.658	0.621392	No	No		No
HCM_Tadros_meta	CRHR1	38	17:45725605:C:T	CRHR1	17:45628390:G:C	0.992539	No	No	17	45725605		T	C	0.231534	122236	0.222328	0.0232218	1.1e-21	0.231534	43802971	rs10514879	0.739031			1f	0.22271	MODIFIER		intergenic_variant						0.062	-0.741779	No	No		No
HCM_Tadros_meta	CRHR1	38	17:45726422:T:C	CRHR1	17:45628390:G:C	0.992539	No	No	17	45726422		C	T	0.231529	122236	0.222717	0.0232251	9.43e-22	0.231529	43803788	rs56280222	0.733549			1f	0.22271	MODIFIER		intergenic_variant						4.548	0.414269	No	No		No
HCM_Tadros_meta	CRHR1	38	17:45726940:T:C	CRHR1	17:45628390:G:C	0.992537	No	No	17	45726940		C	T	0.23149	122236	0.221728	0.0232352	1.48e-21	0.23149	43804306	rs62054384	0.747457			7	0.51392	MODIFIER		downstream_gene_variant						2.393	0.211871	No	No		No
HCM_Tadros_meta	CRHR1	38	17:45727023:T:A	CRHR1	17:45628390:G:C	0.992539	No	No	17	45727023		A	T	0.231537	122236	0.222144	0.023222	1.18e-21	0.231537	43804389	rs56205560	0.741614			1f	0.55324	MODIFIER		downstream_gene_variant						3.943	0.360152	No	No		No
HCM_Tadros_meta	CRHR1	38	17:45727253:C:T	CRHR1	17:45628390:G:C	0.992539	No	No	17	45727253		T	C	0.231543	122236	0.222338	0.0232226	1.09e-21	0.231543	43804619	rs56380663	0.73889			1f	0.55436	MODIFIER		downstream_gene_variant						0.075	-0.689636	No	No		No
HCM_Tadros_meta	CRHR1	38	17:45728159:A:C	CRHR1	17:45628390:G:C	0.991957	No	No	17	45728159		C	A	0.231614	122236	0.224372	0.0232255	4.73e-22	0.231614	43805525	rs62054387	0.727638			1f	0.03154	MODIFIER		downstream_gene_variant						3.023	0.276691	No	No		No
HCM_Tadros_meta	CRHR1	38	17:45728224:C:T	CRHR1	17:45628390:G:C	0.99311	No	No	17	45728224		T	C	0.231751	122236	0.222781	0.0232145	8.81e-22	0.231751	43805590	rs62054388	0.750011			6	0.16705	MODIFIER		downstream_gene_variant						7.399	0.701787	No	No		No
HCM_Tadros_meta	CRHR1	38	17:45728649:G:A	CRHR1	17:45628390:G:C	0.99311	No	No	17	45728649		A	G	0.231791	122236	0.222298	0.0232109	1.06e-21	0.231791	43806015	rs4401083	0.756868			1f	0.22271	MODIFIER		downstream_gene_variant						0.324	-0.302372	No	No		No
HCM_Tadros_meta	CRHR1	38	17:45728898:C:T	CRHR1	17:45628390:G:C	0.99311	No	No	17	45728898		T	C	0.231764	122236	0.222694	0.0232105	8.99e-22	0.231764	43806264	rs1880752	0.751253			1b	0.98667	MODIFIER		downstream_gene_variant						0.002	-1.83179	No	No		No
HCM_Tadros_meta	CRHR1	38	17:45729085:C:T	CRHR1	17:45628390:G:C	0.992538	No	No	17	45729085		T	C	0.231777	122236	0.222084	0.0232123	1.17e-21	0.231777	43806451	rs4617909	0.759893			1f	0.55436	MODIFIER		downstream_gene_variant						0.609	-0.143884	No	No		No
HCM_Tadros_meta	CRHR1	38	17:45729559:G:A	CRHR1	17:45628390:G:C	0.99311	No	No	17	45729559		A	G	0.231758	122236	0.222545	0.0232115	9.6e-22	0.231758	43806925	rs2902662	0.753363			1f	0.55436	MODIFIER		downstream_gene_variant						11.72	1.14006	No	No		No
HCM_Tadros_meta	CRHR1	38	17:45729697:C:T	CRHR1	17:45628390:G:C	0.993109	No	No	17	45729697		T	C	0.231757	122236	0.222461	0.0232099	9.88e-22	0.231757	43807063	rs2864087	0.754541			1b	0.99	MODIFIER		downstream_gene_variant						5.836	0.53674	No	No		No
HCM_Tadros_meta	CRHR1	38	17:45729733:G:A	CRHR1	17:45628390:G:C	0.992539	No	No	17	45729733		A	G	0.231761	122236	0.222455	0.0232123	1e-21	0.231761	43807099	rs2902661	0.75464			1b	0.988	MODIFIER		downstream_gene_variant						10.05	0.975205	No	No		No
HCM_Tadros_meta	CRHR1	38	17:45729747:C:T	CRHR1	17:45628390:G:C	0.99311	No	No	17	45729747		T	C	0.231642	122236	0.223485	0.0232199	6.71e-22	0.231642	43807113	rs4609899	0.743874			1b	0.86517	MODIFIER		downstream_gene_variant						5.013	0.457057	No	No		No
HCM_Tadros_meta	CRHR1	38	17:45729768:T:C	CRHR1	17:45628390:G:C	0.99311	No	No	17	45729768		C	T	0.231639	122236	0.223416	0.023219	6.88e-22	0.231639	43807134	rs4471726	0.744834			1d	0.37333	MODIFIER		downstream_gene_variant						0.992	-0.019876	No	No		No
HCM_Tadros_meta	CRHR1	38	17:45730119:T:C	CRHR1	17:45628390:G:C	0.99311	No	No	17	45730119		C	T	0.231763	122236	0.221868	0.0232117	1.27e-21	0.231763	43807485	rs79226879	0.762952			1f	0.55436	MODIFIER		downstream_gene_variant						7.836	0.750513	No	No		No
HCM_Tadros_meta	CRHR1	38	17:45730589:A:C	CRHR1	17:45628390:G:C	0.99311	No	No	17	45730589		C	A	0.231758	122236	0.222205	0.0232145	1.12e-21	0.231758	43807955	rs17563599	0.758165			1f	0.55436	MODIFIER		downstream_gene_variant						3.049	0.279168	No	No		No
HCM_Tadros_meta	CRHR1	38	17:45730701:G:A	CRHR1	17:45628390:G:C	0.99311	No	No	17	45730701		A	G	0.231768	122236	0.222324	0.0232092	1.04e-21	0.231768	43808067	rs17649138	0.756495			1f	0.55436	MODIFIER		downstream_gene_variant						3.827	0.349926	No	No		No
HCM_Tadros_meta	CRHR1	38	17:45730955:G:A	CRHR1	17:45628390:G:C	0.99311	No	No	17	45730955		A	G	0.231761	122236	0.222386	0.0232098	1.02e-21	0.231761	43808321	rs62054389	0.755602			1f	0.55436	MODIFIER		downstream_gene_variant						0.989	-0.020795	No	No		No
HCM_Tadros_meta	CRHR1	38	17:45731077:A:C	CRHR1	17:45628390:G:C	0.993109	No	No	17	45731077		C	A	0.231765	122236	0.22236	0.0232098	1.03e-21	0.231765	43808443		0.755984			1f	0.19549	MODIFIER		downstream_gene_variant						4.023	0.367307	No	No		No
HCM_Tadros_meta	CRHR1	38	17:45731397:A:G	CRHR1	17:45628390:G:C	0.99311	No	No	17	45731397		G	A	0.231769	122236	0.222018	0.0232069	1.17e-21	0.231769	43808763	rs55947210	0.760839			1f	0.55436	MODIFIER		downstream_gene_variant						5.903	0.543399	No	No		No
HCM_Tadros_meta	CRHR1	38	17:45731579:C:T	CRHR1	17:45628390:G:C	0.99311	No	No	17	45731579		T	C	0.231758	122236	0.221816	0.023214	1.31e-21	0.231758	43808945	rs62054392	0.763699			1b	0.92754	MODIFIER		downstream_gene_variant						6.809	0.637446	No	No		No
HCM_Tadros_meta	CRHR1	38	17:45731650:C:T	CRHR1	17:45628390:G:C	0.99311	No	No	17	45731650		T	C	0.231772	122236	0.22212	0.023209	1.14e-21	0.231772	43809016	rs4390635	0.759373			1f	0.55436	MODIFIER		downstream_gene_variant						4.478	0.407914	No	No		No
HCM_Tadros_meta	CRHR1	38	17:45731898:T:G	CRHR1	17:45628390:G:C	0.99311	No	No	17	45731898		G	T	0.231769	122236	0.222213	0.0232092	1.09e-21	0.231769	43809264	rs62054393	0.758071			1f	0.55436	MODIFIER		non_coding_transcript_exon_variant,downstream_gene_variant						3.359	0.307906	No	No		No
HCM_Tadros_meta	CRHR1	38	17:45731962:A:G	CRHR1	17:45628390:G:C	0.992537	No	No	17	45731962		G	A	0.23176	122236	0.222285	0.023209	1.06e-21	0.23176	43809328	rs75986348	0.757044			1f	0.39752	MODIFIER		intron_variant,non_coding_transcript_variant,downstream_gene_variant						9.214	0.895489	No	No		No
HCM_Tadros_meta	CRHR1	38	17:45733005:G:C	CRHR1	17:45628390:G:C	0.99311	No	No	17	45733005		C	G	0.231796	122236	0.222219	0.0232084	1.09e-21	0.231796	43810371	rs17649162	0.757986			1f	0.19549	MODIFIER		upstream_gene_variant,downstream_gene_variant						11.56	1.1206	No	No		No
HCM_Tadros_meta	CRHR1	38	17:45733242:T:A	CRHR1	17:45628390:G:C	0.99311	No	No	17	45733242		A	T	0.231799	122236	0.222152	0.0232084	1.12e-21	0.231799	43810608	rs62054394	0.75893			1f	0.22271	MODIFIER		upstream_gene_variant,downstream_gene_variant						0.064	-0.732462	No	No		No
HCM_Tadros_meta	CRHR1	38	17:45733416:G:C	CRHR1	17:45628390:G:C	0.992534	No	No	17	45733416		C	G	0.231793	122236	0.221926	0.0232099	1.24e-21	0.231793	43810782	rs113790915	0.762148			1f	0.05	MODIFIER		upstream_gene_variant,non_coding_transcript_exon_variant						0.482	-0.202536	No	No		No
HCM_Tadros_meta	CRHR1	38	17:45733485:G:C	CRHR1	17:45628390:G:C	0.99311	No	No	17	45733485		C	G	0.229747	122236	0.223991	0.0234507	1.36e-21	0.229747	43810851	rs77807457	0.710594			1f	0.02154	MODIFIER		upstream_gene_variant,non_coding_transcript_exon_variant						11.65	1.13123	No	No		No
HCM_Tadros_meta	CRHR1	38	17:45733507:A:T	CRHR1	17:45628390:G:C	0.99311	No	No	17	45733507		T	A	0.228752	122236	0.223279	0.023528	2.46e-21	0.228752	43810873	rs75022332	0.692191			1f	0.29395	MODIFIER		upstream_gene_variant,non_coding_transcript_exon_variant						7.338	0.69511	No	No		No
HCM_Tadros_meta	CRHR1	38	17:45733530:C:T	CRHR1	17:45628390:G:C	0.96668	No	No	17	45733530		T	C	0.231275	122236	0.221178	0.0234755	4.73e-21	0.231275	43810896	rs77804065	0.597967			1f	0.22271	MODIFIER,LOW		upstream_gene_variant,splice_region_variant,splice_polypyrimidine_tract_variant,intron_variant,non_coding_transcript_variant						13.2	1.34378	No	No		No
HCM_Tadros_meta	CRHR1	38	17:45733536:A:G	CRHR1	17:45628390:G:C	0.99311	No	No	17	45733536		G	A	0.228379	122236	0.224737	0.0235528	1.49e-21	0.228379	43810902	rs77301847	0.59685			5	0.23589	MODIFIER,LOW		upstream_gene_variant,splice_polypyrimidine_tract_variant,intron_variant,non_coding_transcript_variant						18.03	2.27965	No	No		No
HCM_Tadros_meta	CRHR1	38	17:45733694:T:G	CRHR1	17:45628390:G:C	0.99311	No	No	17	45733694		G	T	0.231753	122236	0.222017	0.0232216	1.24e-21	0.231753	43811060	rs62054395	0.760818			1f	0.22271	MODIFIER		upstream_gene_variant,intron_variant,non_coding_transcript_variant						1.247	0.039688	No	No		No
HCM_Tadros_meta	CRHR1	38	17:45733706:A:G	CRHR1	17:45628390:G:C	0.99311	No	No	17	45733706		G	A	0.231733	122236	0.221942	0.0232185	1.27e-21	0.231733	43811072	rs17563683	0.761889			1f	0.22271	MODIFIER		upstream_gene_variant,intron_variant,non_coding_transcript_variant						8.029	0.772047	No	No		No
HCM_Tadros_meta	CRHR1	38	17:45734144:T:C	CRHR1	17:45628390:G:C	0.99311	No	No	17	45734144		C	T	0.231804	122236	0.221944	0.023209	1.22e-21	0.231804	43811510	rs62054396	0.761883			7	0.51392	MODIFIER		upstream_gene_variant,intron_variant,non_coding_transcript_variant						4.865	0.443259	No	No		No
HCM_Tadros_meta	CRHR1	38	17:45734307:C:T	CRHR1	17:45628390:G:C	0.993109	No	No	17	45734307		T	C	0.231793	122236	0.222453	0.0232107	9.94e-22	0.231793	43811673	rs17563718	0.754661			1f	0.07	MODIFIER		upstream_gene_variant,non_coding_transcript_exon_variant						2.101	0.177046	No	No		No
HCM_Tadros_meta	CRHR1	38	17:45734426:C:T	CRHR1	17:45628390:G:C	0.99311	No	No	17	45734426		T	C	0.231797	122236	0.222163	0.0232084	1.11e-21	0.231797	43811792	rs62054397	0.758774			1f	0.55436	MODIFIER		upstream_gene_variant,non_coding_transcript_exon_variant						6.252	0.578861	No	No		No
HCM_Tadros_meta	CRHR1	38	17:45734584:A:C	CRHR1	17:45628390:G:C	0.99311	No	No	17	45734584		C	A	0.2318	122236	0.222095	0.0232084	1.14e-21	0.2318	43811950	rs4569335	0.75973			1f	0.55436	MODIFIER		upstream_gene_variant,non_coding_transcript_exon_variant						3.293	0.301873	No	No		No
HCM_Tadros_meta	CRHR1	38	17:45734811:C:T	CRHR1	17:45628390:G:C	0.993109	No	No	17	45734811		T	C	0.231799	122236	0.222193	0.0232091	1.1e-21	0.231799	43812177	rs1526125	0.758346			1f	0.55436	MODIFIER		upstream_gene_variant						4.331	0.394694	No	No		No
HCM_Tadros_meta	CRHR1	38	17:45734852:C:T	CRHR1	17:45628390:G:C	0.99311	No	No	17	45734852		T	C	0.231761	122236	0.22239	0.0232114	1.02e-21	0.231761	43812218	rs1526126	0.755545			1f	0.55436	MODIFIER		upstream_gene_variant						8.974	0.871148	No	No		No
HCM_Tadros_meta	CRHR1	38	17:45735032:C:G	CRHR1	17:45628390:G:C	0.99311	No	No	17	45735032		G	C	0.231787	122236	0.22247	0.0232136	9.99e-22	0.231787	43812398		0.761025			1f	0.22271	MODIFIER		upstream_gene_variant						3.103	0.284301	No	No		No
HCM_Tadros_meta	CRHR1	38	17:45735233:A:G	CRHR1	17:45628390:G:C	0.993109	No	No	17	45735233		G	A	0.231766	122236	0.222536	0.0232228	1.01e-21	0.231766	43812599	rs62054398	0.760062			1f	0.55436	MODIFIER		upstream_gene_variant						0.559	-0.165252	No	No		No
HCM_Tadros_meta	CRHR1	38	17:45735258:G:A	CRHR1	17:45628390:G:C	0.99311	No	No	17	45735258		A	G	0.231766	122236	0.22269	0.0232232	9.46e-22	0.231766	43812624	rs62054399	0.757888			1f	0.66703	MODIFIER		upstream_gene_variant						2.217	0.19139	No	No		No
HCM_Tadros_meta	CRHR1	38	17:45735283:T:C	CRHR1	17:45628390:G:C	0.99311	No	No	17	45735283		C	T	0.231768	122236	0.22272	0.0232245	9.4e-22	0.231768	43812649	rs62054400	0.757462			1f	0.55324	MODIFIER		upstream_gene_variant						4.011	0.366207	No	No		No
HCM_Tadros_meta	CRHR1	38	17:45735318:A:G	CRHR1	17:45628390:G:C	0.99311	No	No	17	45735318		G	A	0.231778	122236	0.222692	0.0232175	9.25e-22	0.231778	43812684	rs62054411	0.757866			1f	0.55324	MODIFIER		upstream_gene_variant						6.441	0.598515	No	No		No
HCM_Tadros_meta	CRHR1	38	17:45735636:G:A	CRHR1	17:45628390:G:C	0.99311	No	No	17	45735636		A	G	0.231779	122236	0.222654	0.0232159	9.34e-22	0.231779	43813002	rs62054412	0.758425			1f	0.66703	MODIFIER		upstream_gene_variant						0.003	-1.6295	No	No		No
HCM_Tadros_meta	CRHR1	38	17:45735886:C:G	CRHR1	17:45628390:G:C	0.99311	No	No	17	45735886		G	C	0.231788	122236	0.222695	0.0232143	9.13e-22	0.231788	43813252	rs17563787	0.757836			1f	0.66703	MODIFIER		upstream_gene_variant						0.761	-0.08778	No	No		No
HCM_Tadros_meta	CRHR1	38	17:45736004:G:C	CRHR1	17:45628390:G:C	0.99311	No	No	17	45736004		C	G	0.231791	122236	0.222499	0.0232111	9.78e-22	0.231791	43813370	rs62054413	0.760614			1f	0.55324	MODIFIER		upstream_gene_variant						0.57	-0.160552	No	No		No
HCM_Tadros_meta	CRHR1	38	17:45736049:G:A	CRHR1	17:45628390:G:C	0.99311	No	No	17	45736049		A	G	0.231786	122236	0.222681	0.0232153	9.21e-22	0.231786	43813415	rs62054414	0.758029			1f	0.51167	MODIFIER		upstream_gene_variant						8.557	0.828509	No	No		No
HCM_Tadros_meta	CRHR1	38	17:45736654:T:C	CRHR1	17:45628390:G:C	0.991394	No	No	17	45736654		C	T	0.232847	122236	0.22744	0.0231164	8.18e-23	0.232847	43814020	rs10451283	0.629511			1f	0.22271	MODIFIER		upstream_gene_variant						0.394	-0.25276	No	No		No
HCM_Tadros_meta	CRHR1	38	17:45737061:T:C	CRHR1	17:45628390:G:C	0.993109	No	No	17	45737061		C	T	0.231784	122236	0.222689	0.0232145	9.15e-22	0.231784	43814427	rs76421814	0.75792			7	0.51392	MODIFIER		upstream_gene_variant						5.775	0.530582	No	No		No
HCM_Tadros_meta	CRHR1	38	17:45737775:A:G	CRHR1	17:45628390:G:C	0.993109	No	No	17	45737775		G	A	0.231781	122236	0.222627	0.023216	9.45e-22	0.231781	43815141	rs56006248	0.758795			7	0.51392	MODIFIER		upstream_gene_variant						2.557	0.229799	No	No		No
HCM_Tadros_meta	CRHR1	38	17:45737970:A:G	CRHR1	17:45628390:G:C	0.993109	No	No	17	45737970		G	A	0.231781	122236	0.222802	0.0232153	8.75e-22	0.231781	43815336	rs56298110	0.75631			7	0.51392	MODIFIER		upstream_gene_variant						2.637	0.23831	No	No		No
HCM_Tadros_meta	CRHR1	38	17:45738347:C:T	CRHR1	17:45628390:G:C	0.99311	No	No	17	45738347		T	C	0.231855	122236	0.222615	0.023216	9.49e-22	0.231855	43815713	rs1608955	0.759209			7	0.51392	MODIFIER		upstream_gene_variant						2.245	0.19474	No	No		No
HCM_Tadros_meta	CRHR1	38	17:45738454:T:A	CRHR1	17:45628390:G:C	0.99311	No	No	17	45738454		A	T	0.231846	122236	0.22247	0.0232142	1e-21	0.231846	43815820	rs1608956	0.761262			7	0.51392	MODIFIER		upstream_gene_variant						4.51	0.410849	No	No		No
HCM_Tadros_meta	CRHR1	38	17:45738493:A:C	CRHR1	17:45628390:G:C	0.99311	No	No	17	45738493		C	A	0.231784	122236	0.22273	0.0232155	9.02e-22	0.231784	43815859	rs62054417	0.757337			1f	0.5151	MODIFIER		upstream_gene_variant						1.115	0.010453	No	No		No
HCM_Tadros_meta	CRHR1	38	17:45738686:C:T	CRHR1	17:45628390:G:C	0.99311	No	No	17	45738686		T	C	0.231795	122236	0.222914	0.0232207	8.54e-22	0.231795	43816052	rs78440279	0.754722			7	0.51392	MODIFIER		upstream_gene_variant						0.956	-0.029343	No	No		No
HCM_Tadros_meta	CRHR1	38	17:45738740:C:A	CRHR1	17:45628390:G:C	0.99311	No	No	17	45738740		A	C	0.23178	122236	0.222519	0.0232182	9.98e-22	0.23178	43816106	rs75500942	0.760329			7	0.51392	MODIFIER		upstream_gene_variant						0.854	-0.058526	No	No		No
HCM_Tadros_meta	CRHR1	38	17:45738940:G:A	CRHR1	17:45628390:G:C	0.993109	No	No	17	45738940		A	G	0.231778	122236	0.222333	0.02322	1.08e-21	0.231778	43816306	rs62054418	0.762962			7	0.51392	MODIFIER		upstream_gene_variant						5.743	0.527445	No	No		No
HCM_Tadros_meta	CRHR1	38	17:45739239:A:C	CRHR1	17:45628390:G:C	0.99311	No	No	17	45739239		C	A	0.231785	122236	0.222707	0.0232159	9.13e-22	0.231785	43816605	rs62054419	0.757648			6	0.282	MODIFIER		upstream_gene_variant						0.347	-0.285206	No	No		No
HCM_Tadros_meta	CRHR1	38	17:45739289:C:G	CRHR1	17:45628390:G:C	0.9931	No	No	17	45739289		G	C	0.231765	122236	0.223386	0.0232269	7.19e-22	0.231765	43816655	rs62054420	0.748042			7	0.51392	MODIFIER		upstream_gene_variant						0.183	-0.450333	No	No		No
HCM_Tadros_meta	CRHR1	38	17:45739291:G:A	CRHR1	17:45628390:G:C	0.9931	No	No	17	45739291		A	G	0.231762	122236	0.223459	0.0232267	6.97e-22	0.231762	43816657	rs62054421	0.747008			7	0.51392	MODIFIER		upstream_gene_variant						0.753	-0.090393	No	No		No
HCM_Tadros_meta	CRHR1	38	17:45740093:C:T	CRHR1	17:45628390:G:C	0.99311	No	No	17	45740093		T	C	0.231783	122236	0.222792	0.023216	8.82e-22	0.231783	43817459	rs17563800	0.756455			1f	0.55436	MODIFIER		intergenic_variant						13.19	1.34191	No	No		No
HCM_Tadros_meta	CRHR1	38	17:45740191:C:T	CRHR1	17:45628390:G:C	0.99311	No	No	17	45740191		T	C	0.231781	122236	0.222851	0.0232183	8.68e-22	0.231781	43817557	rs56295996	0.755612			1a	0.97	MODIFIER		intergenic_variant						3.281	0.300819	No	No		No
HCM_Tadros_meta	CRHR1	38	17:45740242:G:A	CRHR1	17:45628390:G:C	0.99311	No	No	17	45740242		A	G	0.23178	122236	0.222727	0.0232173	9.11e-22	0.23178	43817608	rs56384960	0.757365			1f	0.66703	MODIFIER		intergenic_variant						2.369	0.209125	No	No		No
HCM_Tadros_meta	CRHR1	38	17:45740466:G:A	CRHR1	17:45628390:G:C	0.99311	No	No	17	45740466		A	G	0.231767	122236	0.223212	0.0232222	7.58e-22	0.231767	43817832	rs56178230	0.750496			1b	0.65401	MODIFIER		intergenic_variant						2.275	0.198271	No	No		No
HCM_Tadros_meta	CRHR1	38	17:45740532:G:A	CRHR1	17:45628390:G:C	0.991959	No	No	17	45740532		A	G	0.231778	122236	0.222715	0.0232205	9.28e-22	0.231778	43817898	rs80157557	0.757538			1f	0.55436	MODIFIER		intergenic_variant						3.393	0.311044	No	No		No
HCM_Tadros_meta	CRHR1	38	17:45740794:A:C	CRHR1	17:45628390:G:C	0.99311	No	No	17	45740794		C	A	0.2318	122236	0.222996	0.0232169	8.12e-22	0.2318	43818160	rs76728632	0.753558			1f	0.55436	MODIFIER		intergenic_variant						8.026	0.771692	No	No		No
HCM_Tadros_meta	CRHR1	38	17:45740856:C:A	CRHR1	17:45628390:G:C	0.99311	No	No	17	45740856		A	C	0.231777	122236	0.222559	0.0232182	9.81e-22	0.231777	43818222	rs17563827	0.759755			1f	0.55436	MODIFIER		intergenic_variant						1.792	0.13497	No	No		No
HCM_Tadros_meta	CRHR1	38	17:45741245:G:A	CRHR1	17:45628390:G:C	0.99311	No	No	17	45741245		A	G	0.23178	122236	0.223115	0.0232193	7.8e-22	0.23178	43818611	rs80072429	0.751883			1f	0.55436	MODIFIER		intergenic_variant						10.75	1.03687	No	No		No
HCM_Tadros_meta	CRHR1	38	17:45741291:T:C	CRHR1	17:45628390:G:C	0.99311	No	No	17	45741291		C	T	0.23178	122236	0.22311	0.0232192	7.82e-22	0.23178	43818657	rs77114624	0.751954			1f	0.22271	MODIFIER		intergenic_variant						2.948	0.269473	No	No		No
HCM_Tadros_meta	CRHR1	38	17:45741324:G:T	CRHR1	17:45628390:G:C	0.99311	No	No	17	45741324		T	G	0.231787	122236	0.222749	0.0232169	9.01e-22	0.231787	43818690	rs76311426	0.757077			1f	0.22271	MODIFIER		intergenic_variant						0.276	-0.343602	No	No		No
HCM_Tadros_meta	CRHR1	38	17:45741540:A:G	CRHR1	17:45628390:G:C	0.99311	No	No	17	45741540		G	A	0.23177	122236	0.222952	0.0232216	8.43e-22	0.23177	43818906	rs17563861	0.754175			1f	0.55324	MODIFIER		intergenic_variant						1.137	0.015571	No	No		No
HCM_Tadros_meta	CRHR1	38	17:45741580:A:T	CRHR1	17:45628390:G:C	0.99311	No	No	17	45741580		T	A	0.231799	122236	0.222597	0.0232153	9.54e-22	0.231799	43818946	rs17563889	0.759223			1f	0.55436	MODIFIER		intergenic_variant						0.054	-0.778486	No	No		No
HCM_Tadros_meta	CRHR1	38	17:45742018:G:A	CRHR1	17:45628390:G:C	0.99311	No	No	17	45742018		A	G	0.23177	122236	0.222975	0.0232199	8.3e-22	0.23177	43819384	rs62054424	0.753862			4	0.60906	MODIFIER		intergenic_variant						0.235	-0.385245	No	No		No
HCM_Tadros_meta	CRHR1	38	17:45742084:G:A	CRHR1	17:45628390:G:C	0.991959	No	No	17	45742084		A	G	0.231807	122236	0.223177	0.0232182	7.58e-22	0.231807	43819450	rs17563923	0.751			1f	0.55436	MODIFIER		intergenic_variant						0.151	-0.501066	No	No		No
HCM_Tadros_meta	CRHR1	38	17:45742114:C:T	CRHR1	17:45628390:G:C	0.99311	No	No	17	45742114		T	C	0.231778	122236	0.22238	0.0232214	1.07e-21	0.231778	43819480	rs62054425	0.762295			1f	0.55436	MODIFIER		intergenic_variant						8.687	0.841987	No	No		No
HCM_Tadros_meta	CRHR1	38	17:45743375:A:T	CRHR1	17:45628390:G:C	0.993106	No	No	17	45743375		T	A	0.23178	122236	0.222097	0.0232231	1.21e-21	0.23178	43820741	rs62054426	0.766308			1b	0.99526	MODIFIER		intergenic_variant						8.248	0.795888	No	No		No
HCM_Tadros_meta	CRHR1	38	17:45743696:A:G	CRHR1	17:45628390:G:C	0.99311	No	No	17	45743696		G	A	0.231772	122236	0.223241	0.0232216	7.47e-22	0.231772	43821062	rs62054427	0.750089			1f	0.55436	MODIFIER		intergenic_variant						0.643	-0.130336	No	No		No
HCM_Tadros_meta	CRHR1	38	17:45744319:C:A	CRHR1	17:45628390:G:C	0.99311	No	No	17	45744319		A	C	0.231777	122236	0.223106	0.0232223	7.93e-22	0.231777	43821685	rs74464991	0.752008			1f	0.02	MODIFIER		intergenic_variant						0.358	-0.276806	No	No		No
HCM_Tadros_meta	CRHR1	38	17:45745032:T:C	CRHR1	17:45628390:G:C	0.991959	No	No	17	45745032		C	T	0.231793	122236	0.222865	0.0232215	8.74e-22	0.231793	43822398	rs2004260	0.755415			1a	0.9	MODIFIER		intergenic_variant						4.313	0.393103	No	No		No
HCM_Tadros_meta	CRHR1	38	17:45745145:G:A	CRHR1	17:45628390:G:C	0.991372	No	No	17	45745145		A	G	0.231774	122236	0.222556	0.0232267	1.02e-21	0.231774	43822511	rs62054428	0.759771			1f	0.55436	MODIFIER		intergenic_variant						3.763	0.344218	No	No		No
HCM_Tadros_meta	CRHR1	38	17:45745759:G:A	CRHR1	17:45628390:G:C	0.991957	No	No	17	45745759		A	G	0.231664	122236	0.222795	0.023223	9.05e-22	0.231664	43823125	rs62054429	0.714473			1f	0.22271	MODIFIER		intergenic_variant						5.511	0.504651	No	No		No
HCM_Tadros_meta	CRHR1	38	17:45745863:T:C	CRHR1	17:45628390:G:C	0.991959	No	No	17	45745863		C	T	0.23184	122236	0.223076	0.0232213	8e-22	0.23184	43823229	rs76171147	0.752001			1f	0.55436	MODIFIER		intergenic_variant						10.37	1.00292	No	No		No
HCM_Tadros_meta	CRHR1	38	17:45745960:A:G	CRHR1	17:45628390:G:C	0.991959	No	No	17	45745960		G	A	0.231847	122236	0.22271	0.0232192	9.24e-22	0.231847	43823326	rs75643244	0.757196			1f	0.55436	MODIFIER		intergenic_variant						5.644	0.517648	No	No		No
HCM_Tadros_meta	CRHR1	38	17:45746514:C:T	CRHR1	17:45628390:G:C	0.99311	No	No	17	45746514		T	C	0.231755	122236	0.221712	0.0232383	1.51e-21	0.231755	43823880	rs62054431	0.76283			1f	0.19549	MODIFIER		intergenic_variant						6.059	0.559158	No	No		No
HCM_Tadros_meta	CRHR1	38	17:45746523:C:A	CRHR1	17:45628390:G:C	0.99311	No	No	17	45746523		A	C	0.231745	122236	0.221848	0.0232389	1.43e-21	0.231745	43823889	rs62054432	0.760906			1f	0.22271	MODIFIER		intergenic_variant						1.747	0.128159	No	No		No
HCM_Tadros_meta	CRHR1	38	17:45746835:G:A	CRHR1	17:45628390:G:C	0.99311	No	No	17	45746835		A	G	0.231821	122236	0.222739	0.0232189	9.12e-22	0.231821	43824201	rs111497072	0.74832			1f	0.55436	MODIFIER		intergenic_variant						0.025	-0.992607	No	No		No
HCM_Tadros_meta	CRHR1	38	17:45746982:T:C	CRHR1	17:45628390:G:C	0.99311	No	No	17	45746982		C	T	0.231796	122236	0.221747	0.0232261	1.42e-21	0.231796	43824348	rs62054433	0.762352			1f	0.22271	MODIFIER		intergenic_variant						0.557	-0.166073	No	No		No
HCM_Tadros_meta	CRHR1	38	17:45747016:T:G	CRHR1	17:45628390:G:C	0.993109	No	No	17	45747016		G	T	0.231808	122236	0.222258	0.0232249	1.14e-21	0.231808	43824382	rs62054434	0.755111			1f	0.18086	MODIFIER		intergenic_variant						2.849	0.25976	No	No		No
HCM_Tadros_meta	CRHR1	38	17:45747482:A:G	CRHR1	17:45628390:G:C	0.992539	No	No	17	45747482		G	A	0.231802	122236	0.222741	0.0232173	9.06e-22	0.231802	43824848	rs12150683	0.748293			1f	0.55436	MODIFIER		intergenic_variant						9.068	0.880731	No	No		No
HCM_Tadros_meta	CRHR1	38	17:45747542:C:T	CRHR1	17:45628390:G:C	0.99311	No	No	17	45747542		T	C	0.231804	122236	0.223062	0.023219	7.97e-22	0.231804	43824908	rs12150332	0.743756			1f	0.55436	MODIFIER		intergenic_variant						3.545	0.324702	No	No		No
HCM_Tadros_meta	CRHR1	38	17:45747973:C:G	CRHR1	17:45628390:G:C	0.993109	No	No	17	45747973		G	C	0.231797	122236	0.22274	0.0232198	9.15e-22	0.231797	43825339	rs62054435	0.748309			1f	0.55436	MODIFIER		intergenic_variant						1.643	0.112064	No	No		No
HCM_Tadros_meta	CRHR1	38	17:45748112:G:A	CRHR1	17:45628390:G:C	0.99311	No	No	17	45748112		A	G	0.231798	122236	0.222749	0.0232191	9.09e-22	0.231798	43825478	rs75715199	0.748189			1f	0.55436	MODIFIER		intergenic_variant						14.14	1.49189	No	No		No
HCM_Tadros_meta	CRHR1	38	17:45748202:C:T	CRHR1	17:45628390:G:C	0.99311	No	No	17	45748202		T	C	0.231123	122236	0.222411	0.0233119	1.51e-21	0.231123	43825568	rs62054436	0.795349			1f	0.55436	MODIFIER		intergenic_variant						0.242	-0.376923	No	No		No
HCM_Tadros_meta	CRHR1	38	17:45748210:T:C	CRHR1	17:45628390:G:C	0.99311	No	No	17	45748210		C	T	0.231127	122236	0.222443	0.0233132	1.5e-21	0.231127	43825576	rs62054437	0.794904			1f	0.55436	MODIFIER		intergenic_variant						0.194	-0.434289	No	No		No
HCM_Tadros_meta	CRHR1	38	17:45748345:A:C	CRHR1	17:45628390:G:C	0.99311	No	No	17	45748345		C	A	0.231797	122236	0.222478	0.0232214	1.03e-21	0.231797	43825711	rs62054438	0.752003			1f	0.66703	MODIFIER		intergenic_variant						0.822	-0.068334	No	No		No
HCM_Tadros_meta	CRHR1	38	17:45748359:G:T	CRHR1	17:45628390:G:C	0.99311	No	No	17	45748359		T	G	0.231797	122236	0.222486	0.0232213	1.02e-21	0.231797	43825725	rs62054439	0.751884			1a	0.94	MODIFIER		intergenic_variant						7.93	0.760992	No	No		No
HCM_Tadros_meta	CRHR1	38	17:45748546:A:G	CRHR1	17:45628390:G:C	0.99311	No	No	17	45748546		G	A	0.231802	122236	0.222921	0.0232174	8.4e-22	0.231802	43825912	rs17334797	0.745748			1f	0.68	MODIFIER		intergenic_variant						1.979	0.161097	No	No		No
HCM_Tadros_meta	CRHR1	38	17:45748939:G:A	CRHR1	17:45628390:G:C	0.99311	No	No	17	45748939		A	G	0.231835	122236	0.222877	0.0232189	8.61e-22	0.231835	43826305	rs12150658	0.746358			1f	0.55436	MODIFIER		intergenic_variant						10.51	1.01568	No	No		No
HCM_Tadros_meta	CRHR1	38	17:45748985:A:G	CRHR1	17:45628390:G:C	0.99311	No	No	17	45748985		G	A	0.231805	122236	0.222914	0.0232181	8.46e-22	0.231805	43826351	rs12150363	0.745857			1a	0.93	MODIFIER		intergenic_variant						1.018	-0.013113	No	No		No
HCM_Tadros_meta	CRHR1	38	17:45749271:G:A	CRHR1	17:45628390:G:C	0.99311	No	No	17	45749271		A	G	0.231789	122236	0.223129	0.0232206	7.8e-22	0.231789	43826637	rs12150672	0.742821			1f	0.55436	MODIFIER		intergenic_variant						0.167	-0.474995	No	No		No
HCM_Tadros_meta	CRHR1	38	17:45749843:G:A	CRHR1	17:45628390:G:C	0.99311	No	No	17	45749843		A	G	0.231839	122236	0.222975	0.0232211	8.34e-22	0.231839	43827209	rs17334894	0.744574			1f	0.55436	MODIFIER		intergenic_variant						7.169	0.676496	No	No		No
HCM_Tadros_meta	CRHR1	38	17:45749878:C:T	CRHR1	17:45628390:G:C	0.989089	No	No	17	45749878		T	C	0.232395	122236	0.22156	0.0232224	1.51e-21	0.232395	43827244	rs17334923	0.736475			1f	0.55436	MODIFIER		intergenic_variant						13.3	1.35849	No	No		No
HCM_Tadros_meta	CRHR1	38	17:45750025:G:C	CRHR1	17:45628390:G:C	0.99311	No	No	17	45750025		C	G	0.231883	122236	0.22321	0.0232199	7.52e-22	0.231883	43827391	rs62054440	0.733706			1f	0.22271	MODIFIER		intergenic_variant						0.165	-0.477823	No	No		No
HCM_Tadros_meta	CRHR1	38	17:45750065:A:G	CRHR1	17:45628390:G:C	0.991967	No	No	17	45750065		G	A	0.231904	122236	0.223726	0.023222	6.12e-22	0.231904	43827431	rs12150451	0.726465			1f	0.1	MODIFIER		intergenic_variant						2.942	0.268908	No	No		No
HCM_Tadros_meta	CRHR1	38	17:45750105:G:C	CRHR1	17:45628390:G:C	0.99311	No	No	17	45750105		C	G	0.231852	122236	0.223427	0.0232275	7.09e-22	0.231852	43827471	rs12150048	0.730639			1f	0.22271	MODIFIER		intergenic_variant						1.272	0.044891	No	No		No
HCM_Tadros_meta	CRHR1	38	17:45750142:A:G	CRHR1	17:45628390:G:C	0.99311	No	No	17	45750142		G	A	0.231834	122236	0.222997	0.0232207	8.24e-22	0.231834	43827508	rs12150455	0.744673			1f	0.22271	MODIFIER		intergenic_variant						3.271	0.299871	No	No		No
HCM_Tadros_meta	CRHR1	38	17:45750855:T:A	CRHR1	17:45628390:G:C	0.99311	No	No	17	45750855		A	T	0.231826	122236	0.223246	0.0232198	7.41e-22	0.231826	43828221	rs12150604	0.74117			1f	0.22271	MODIFIER		intergenic_variant						0.102	-0.605176	No	No		No
HCM_Tadros_meta	CRHR1	38	17:45751251:G:A	CRHR1	17:45628390:G:C	0.992536	No	No	17	45751251		A	G	0.23181	122236	0.223072	0.0232199	7.96e-22	0.23181	43828617	rs17334944	0.743615			1f	0.22271	MODIFIER		intergenic_variant						0.018	-1.09029	No	No		No
HCM_Tadros_meta	CRHR1	38	17:45751332:C:T	CRHR1	17:45628390:G:C	0.992536	No	No	17	45751332		T	C	0.231798	122236	0.222636	0.0232203	9.59e-22	0.231798	43828698	rs17426064	0.749775			1f	0.22271	MODIFIER		intergenic_variant						0.014	-1.16305	No	No		No
HCM_Tadros_meta	CRHR1	38	17:45751398:G:A	CRHR1	17:45628390:G:C	0.813251	No	No	17	45751398		A	G	0.19969	122236	0.217633	0.0257561	3.08e-17	0.19969	43828764	rs79172804	0.598143			1f	0.22271	MODIFIER		intergenic_variant						0.286	-0.333872	No	No		No
HCM_Tadros_meta	CRHR1	38	17:45751569:G:C	CRHR1	17:45628390:G:C	0.99311	No	No	17	45751569		C	G	0.231814	122236	0.222756	0.0232167	8.98e-22	0.231814	43828935	rs17426106	0.748089			1f	0.55436	MODIFIER		intergenic_variant						15.36	1.71387	No	No		No
HCM_Tadros_meta	CRHR1	38	17:45751987:A:G	CRHR1	17:45628390:G:C	0.989676	No	No	17	45751987		G	A	0.232	122236	0.222572	0.0232195	9.8e-22	0.232	43829353	rs62054442	0.745267			1f	0.22271	MODIFIER		intergenic_variant						0.009	-1.29803	No	No		No
HCM_Tadros_meta	CRHR1	38	17:45753016:G:A	CRHR1	17:45628390:G:C	0.991964	No	No	17	45753016		A	G	0.231581	122236	0.223019	0.0232327	8.58e-22	0.231581	43830382	rs35879086	0.727082			1f	0.22271	MODIFIER		intergenic_variant						2.312	0.202626	No	No		No
HCM_Tadros_meta	CRHR1	38	17:45753274:C:T	CRHR1	17:45628390:G:C	0.991964	No	No	17	45753274		T	C	0.231604	122236	0.223739	0.0232293	6.27e-22	0.231604	43830640	rs62055868	0.717036			1f	0.55436	MODIFIER		intergenic_variant						1.07	-0.000154	No	No		No
HCM_Tadros_meta	CRHR1	38	17:45753319:G:A	CRHR1	17:45628390:G:C	0.991964	No	No	17	45753319		A	G	0.231522	122236	0.222796	0.0232336	9.44e-22	0.231522	43830685	rs62055869	0.730196			1f	0.55436	MODIFIER		intergenic_variant						3.735	0.341738	No	No		No
HCM_Tadros_meta	CRHR1	38	17:45753572:G:C	CRHR1	17:45628390:G:C	0.991966	No	No	17	45753572		C	G	0.231525	122236	0.222905	0.02323	8.91e-22	0.231525	43830938	rs17426174	0.72868			1b	0.31571	MODIFIER		intergenic_variant						0.215	-0.408136	No	No		No
HCM_Tadros_meta	CRHR1	38	17:45753746:G:A	CRHR1	17:45628390:G:C	0.992528	No	No	17	45753746		A	G	0.231534	122236	0.222319	0.0232371	1.17e-21	0.231534	43831112	rs62055871	0.736869			1f	0.55436	MODIFIER		intergenic_variant						0.13	-0.541469	No	No		No
HCM_Tadros_meta	CRHR1	38	17:45754749:A:G	CRHR1	17:45628390:G:C	0.992539	No	No	17	45754749		G	A	0.231537	122236	0.223232	0.0232326	7.84e-22	0.231537	43832115	rs55645418	0.724079			1f	0.55324	MODIFIER		intergenic_variant						0.505	-0.190743	No	No		No
HCM_Tadros_meta	CRHR1	38	17:45754971:A:G	CRHR1	17:45628390:G:C	0.992537	No	No	17	45754971		G	A	0.231402	122236	0.222894	0.0232566	9.94e-22	0.231402	43832337	rs35631660	0.728771			1f	0.55436	MODIFIER		intergenic_variant						0.31	-0.313584	No	No		No
HCM_Tadros_meta	CRHR1	38	17:45755001:G:A	CRHR1	17:45628390:G:C	0.992539	No	No	17	45755001		A	G	0.231397	122236	0.222384	0.0232581	1.24e-21	0.231397	43832367	rs17426195	0.735918			1f	0.55436	MODIFIER		intergenic_variant						2.332	0.204869	No	No		No
HCM_Tadros_meta	CRHR1	38	17:45755252:G:A	CRHR1	17:45628390:G:C	0.992539	No	No	17	45755252		A	G	0.231542	122236	0.223049	0.0232308	8.42e-22	0.231542	43832618	rs35282504	0.726666			1f	0.55436	MODIFIER		intergenic_variant						7.472	0.709945	No	No		No
HCM_Tadros_meta	CRHR1	38	17:45755498:T:C	CRHR1	17:45628390:G:C	0.992539	No	No	17	45755498		C	T	0.231549	122236	0.222721	0.0232296	9.59e-22	0.231549	43832864	rs62055875	0.731251			1f	0.55436	MODIFIER		intergenic_variant						8.614	0.834392	No	No		No
HCM_Tadros_meta	CRHR1	38	17:45755574:A:G	CRHR1	17:45628390:G:C	0.988533	No	No	17	45755574		G	A	0.231298	122236	0.222911	0.0232611	1e-21	0.231298	43832940	rs62055876	0.731114			7	0.51392	MODIFIER		intergenic_variant						1.045	-0.006356	No	No		No
HCM_Tadros_meta	CRHR1	38	17:45756458:G:C	CRHR1	17:45628390:G:C	0.992528	No	No	17	45756458		C	G	0.231551	122236	0.222709	0.0232277	9.58e-22	0.231551	43833824	rs36047693	0.731424			1f	0.22271	MODIFIER		intergenic_variant						3.106	0.28455	No	No		No
HCM_Tadros_meta	CRHR1	38	17:45756555:G:A	CRHR1	17:45628390:G:C	0.992539	No	No	17	45756555		A	G	0.231543	122236	0.222837	0.0232294	9.13e-22	0.231543	43833921	rs34195569	0.72961			1f	0.55436	MODIFIER		intergenic_variant						2.48	0.221547	No	No		No
HCM_Tadros_meta	CRHR1	38	17:45756615:A:G	CRHR1	17:45628390:G:C	0.992538	No	No	17	45756615		G	A	0.231505	122236	0.22301	0.0232341	8.66e-22	0.231505	43833981	rs34579278	0.727191			1f	0.55436	MODIFIER		intergenic_variant						1.57	0.100179	No	No		No
HCM_Tadros_meta	CRHR1	38	17:45756708:C:G	CRHR1	17:45628390:G:C	0.991961	No	No	17	45756708		G	C	0.23155	122236	0.222769	0.0232278	9.34e-22	0.23155	43834074	rs34211253	0.730586			1f	0.55436	MODIFIER		intergenic_variant						5.221	0.476705	No	No		No
HCM_Tadros_meta	CRHR1	38	17:45756948:A:G	CRHR1	17:45628390:G:C	0.992539	No	No	17	45756948		G	A	0.231556	122236	0.222685	0.0232272	9.64e-22	0.231556	43834314	rs34008514	0.731753			1f	0.55436	MODIFIER		intergenic_variant						2.121	0.179517	No	No		No
HCM_Tadros_meta	CRHR1	38	17:45757116:G:A	CRHR1	17:45628390:G:C	0.990824	No	No	17	45757116		A	G	0.231546	122236	0.222694	0.0232293	9.7e-22	0.231546	43834482	rs12943085	0.731628			1f	0.14867	MODIFIER		intergenic_variant						10.81	1.04285	No	No		No
HCM_Tadros_meta	CRHR1	38	17:45757604:C:T	CRHR1	17:45628390:G:C	0.991967	No	No	17	45757604		T	C	0.231555	122236	0.222917	0.0232262	8.73e-22	0.231555	43834970	rs7350923	0.728507			1a	0.93	MODIFIER		intergenic_variant						0.019	-1.07364	No	No		No
HCM_Tadros_meta	CRHR1	38	17:45757985:T:C	CRHR1	17:45628390:G:C	0.992539	No	No	17	45757985		C	T	0.231558	122236	0.222657	0.0232262	9.73e-22	0.231558	43835351	rs11079717	0.732153			1f	0.55436	MODIFIER		intergenic_variant						1.708	0.12226	No	No		No
HCM_Tadros_meta	CRHR1	38	17:45758488:C:A	CRHR1	17:45628390:G:C	0.992538	No	No	17	45758488		A	C	0.231557	122236	0.22269	0.023227	9.62e-22	0.231557	43835854	rs62055878	0.731694			1b	0.98042	MODIFIER		intergenic_variant						19.64	2.65013	No	No		No
HCM_Tadros_meta	CRHR1	38	17:45758685:T:A	CRHR1	17:45628390:G:C	0.991962	No	No	17	45758685		A	T	0.231596	122236	0.222346	0.0232387	1.16e-21	0.231596	43836051	rs76669427	0.736714			4	0.60906	MODIFIER		intergenic_variant						0.015	-1.14748	No	No		No
HCM_Tadros_meta	CRHR1	38	17:45758825:G:A	CRHR1	17:45628390:G:C	0.992536	No	No	17	45758825		A	G	0.231528	122236	0.22271	0.0232281	9.57e-22	0.231528	43836191	rs74514268	0.731401			1f	0.55324	MODIFIER		intergenic_variant						0.517	-0.184907	No	No		No
HCM_Tadros_meta	CRHR1	38	17:45759307:C:T	CRHR1	17:45628390:G:C	0.992538	No	No	17	45759307		T	C	0.231557	122236	0.222675	0.0232263	9.65e-22	0.231557	43836673	rs12948216	0.731905			1f	0.55436	MODIFIER		intergenic_variant						0.792	-0.077682	No	No		No
HCM_Tadros_meta	CRHR1	38	17:45759554:T:C	CRHR1	17:45628390:G:C	0.992539	No	No	17	45759554		C	T	0.231516	122236	0.222806	0.0232313	9.31e-22	0.231516	43836920	rs56013908	0.73005			1f	0.55436	MODIFIER		intergenic_variant						1.554	0.097343	No	No		No
HCM_Tadros_meta	CRHR1	38	17:45759587:A:C	CRHR1	17:45628390:G:C	0.834356	No	No	17	45759587		C	A	0.200532	122236	0.23203	0.0259616	4.22e-19	0.200532	43836953	rs56214516	0.933724			1f	0.55324	MODIFIER		intergenic_variant						4.259	0.388251	No	No		No
HCM_Tadros_meta	CRHR1	38	17:45759725:T:C	CRHR1	17:45628390:G:C	0.992539	No	No	17	45759725		C	T	0.231457	122236	0.223241	0.023241	8.08e-22	0.231457	43837091	rs56168907	0.723945			1b	0.95371	MODIFIER		intergenic_variant						9.016	0.87538	No	No		No
HCM_Tadros_meta	CRHR1	38	17:45759749:A:G	CRHR1	17:45628390:G:C	0.992539	No	No	17	45759749		G	A	0.231498	122236	0.223025	0.0232379	8.74e-22	0.231498	43837115	rs55747440	0.726975			1f	0.55436	MODIFIER		intergenic_variant						11.04	1.06504	No	No		No
HCM_Tadros_meta	CRHR1	38	17:45759871:A:G	CRHR1	17:45628390:G:C	0.992539	No	No	17	45759871		G	A	0.231527	122236	0.223005	0.0232279	8.47e-22	0.231527	43837237	rs55801356	0.727284			1f	0.55436	MODIFIER		intergenic_variant						8.527	0.825443	No	No		No
HCM_Tadros_meta	CRHR1	38	17:45760080:C:G	CRHR1	17:45628390:G:C	0.992539	No	No	17	45760080		G	C	0.231515	122236	0.22305	0.0232328	8.46e-22	0.231515	43837446	rs62055883	0.726646			1f	0.66703	MODIFIER		intergenic_variant						3.408	0.31243	No	No		No
HCM_Tadros_meta	CRHR1	38	17:45760201:C:T	CRHR1	17:45628390:G:C	0.992539	No	No	17	45760201		T	C	0.231515	122236	0.222764	0.0232309	9.47e-22	0.231515	43837567	rs62055884	0.73064			1f	0.55324	MODIFIER		intergenic_variant						12.36	1.2228	No	No		No
HCM_Tadros_meta	CRHR1	38	17:45760416:A:G	CRHR1	17:45628390:G:C	0.992539	No	No	17	45760416		G	A	0.231527	122236	0.222645	0.0232294	9.89e-22	0.231527	43837782	rs79882507	0.732313			1f	0.55436	MODIFIER		intergenic_variant						6.844	0.641299	No	No		No
HCM_Tadros_meta	CRHR1	38	17:45760648:A:G	CRHR1	17:45628390:G:C	0.992539	No	No	17	45760648		G	A	0.231503	122236	0.22163	0.0232358	1.55e-21	0.231503	43838014	rs62055885	0.74658			1b	0.33	MODIFIER		intergenic_variant						0.71	-0.105475	No	No		No
HCM_Tadros_meta	CRHR1	38	17:45760705:C:T	CRHR1	17:45628390:G:C	0.992539	No	No	17	45760705		T	C	0.231525	122236	0.22278	0.0232271	9.27e-22	0.231525	43838071	rs28439278	0.730431			1b	0.53267	MODIFIER		intergenic_variant						1.403	0.070472	No	No		No
HCM_Tadros_meta	CRHR1	38	17:45761116:G:T	CRHR1	17:45628390:G:C	0.992539	No	No	17	45761116		T	G	0.231515	122236	0.222697	0.0232278	9.62e-22	0.231515	43838482	rs12150621	0.73159			1d	0.96385	MODIFIER		intergenic_variant						6.86	0.643006	No	No		No
HCM_Tadros_meta	CRHR1	38	17:45761312:G:A	CRHR1	17:45628390:G:C	0.992539	No	No	17	45761312		A	G	0.231362	122236	0.223239	0.0232521	8.46e-22	0.231362	43838678	rs62055886	0.739318			1f	0.22271	MODIFIER		intergenic_variant						0.058	-0.757756	No	No		No
HCM_Tadros_meta	CRHR1	38	17:45761344:T:C	CRHR1	17:45628390:G:C	0.992539	No	No	17	45761344		C	T	0.231341	122236	0.223241	0.0232557	8.58e-22	0.231341	43838710	rs62055887	0.739267			1f	0.22271	MODIFIER		intergenic_variant						0.617	-0.140777	No	No		No
HCM_Tadros_meta	CRHR1	38	17:45761354:C:T	CRHR1	17:45628390:G:C	0.971512	No	No	17	45761354		T	C	0.229124	122236	0.226011	0.0234026	4.87e-22	0.229124	43838720	rs62055888	0.71012			1f	0.22271	MODIFIER		intergenic_variant						2.633	0.237816	No	No		No
HCM_Tadros_meta	CRHR1	38	17:45761553:G:A	CRHR1	17:45628390:G:C	0.992537	No	No	17	45761553		A	G	0.231529	122236	0.22274	0.0232294	9.51e-22	0.231529	43838919	rs62055889	0.730991			1b	0.32	MODIFIER		intergenic_variant						0.097	-0.619225	No	No		No
HCM_Tadros_meta	CRHR1	38	17:45761887:G:A	CRHR1	17:45628390:G:C	0.992537	No	No	17	45761887		A	G	0.231285	122236	0.22278	0.0232348	9.56e-22	0.231285	43839253	rs71375313	0.716694			1f	0.55436	MODIFIER		intergenic_variant						0.052	-0.79089	No	No		No
HCM_Tadros_meta	CRHR1	38	17:45762585:A:T	CRHR1	17:45628390:G:C	0.987369	No	No	17	45762585		T	A	0.23088	122236	0.222373	0.0233565	1.83e-21	0.23088	43839951	rs11079718	0.699918			1f	0.01	MODIFIER		intergenic_variant						0.657	-0.124944	No	No		No
HCM_Tadros_meta	CRHR1	38	17:45762640:T:G	CRHR1	17:45628390:G:C	0.987935	No	No	17	45762640		G	T	0.230802	122236	0.217938	0.0248531	1.91e-18	0.230802	43840006	rs11079719	0.750438			1f	0.55436	MODIFIER		intergenic_variant						7.426	0.70475	No	No		No
HCM_Tadros_meta	CRHR1	38	17:45762650:G:A	CRHR1	17:45628390:G:C	0.990229	No	No	17	45762650		A	G	0.230269	122236	0.219599	0.024861	1.08e-18	0.230269	43840016	rs11079720	0.6883			1f	0.66703	MODIFIER		intergenic_variant						0.342	-0.28905	No	No		No
HCM_Tadros_meta	CRHR1	38	17:45762741:C:A	CRHR1	17:45628390:G:C	0.990237	No	No	17	45762741		A	C	0.23154	122236	0.224238	0.0232591	5.73e-22	0.23154	43840107	rs11079721	0.70194			1f	0.55436	MODIFIER		intergenic_variant						0.491	-0.197683	No	No		No
HCM_Tadros_meta	CRHR1	38	17:45763315:C:T	CRHR1	17:45628390:G:C	0.992537	No	No	17	45763315		T	C	0.231345	122236	0.223926	0.0232506	6.3e-22	0.231345	43840681	rs62055890	0.706959			1f	0.55436	MODIFIER		intergenic_variant						0.115	-0.573303	No	No		No
HCM_Tadros_meta	CRHR1	38	17:45763498:G:A	CRHR1	17:45628390:G:C	0.992539	No	No	17	45763498		A	G	0.231326	122236	0.224447	0.0232512	5.09e-22	0.231326	43840864	rs77849344	0.699765			1b	0.95545	MODIFIER		intergenic_variant						5.495	0.503069	No	No		No
HCM_Tadros_meta	CRHR1	38	17:45763533:G:C	CRHR1	17:45628390:G:C	0.992539	No	No	17	45763533		C	G	0.231294	122236	0.223936	0.0232559	6.42e-22	0.231294	43840899	rs74918686	0.70682			1f	0.55324	MODIFIER		intergenic_variant						2.594	0.23374	No	No		No
HCM_Tadros_meta	CRHR1	38	17:45763569:T:C	CRHR1	17:45628390:G:C	0.992538	No	No	17	45763569		C	T	0.231302	122236	0.223935	0.0232552	6.4e-22	0.231302	43840935	rs79545140	0.706842			1d	0.3525	MODIFIER		intergenic_variant						1.645	0.112392	No	No		No
HCM_Tadros_meta	CRHR1	38	17:45764205:T:A	CRHR1	17:45628390:G:C	0.992539	No	No	17	45764205		A	T	0.231307	122236	0.223282	0.0232567	8.46e-22	0.231307	43841571	rs56369036	0.715894			1f	0.55324	MODIFIER		intergenic_variant						6.843	0.641094	No	No		No
HCM_Tadros_meta	CRHR1	38	17:45764363:T:C	CRHR1	17:45628390:G:C	0.992539	No	No	17	45764363		C	T	0.23134	122236	0.224414	0.0232444	5.01e-22	0.23134	43841729	rs11079723	0.700237			1f	0.55436	MODIFIER		intergenic_variant						0.952	-0.030447	No	No		No
HCM_Tadros_meta	CRHR1	38	17:45764546:C:T	CRHR1	17:45628390:G:C	0.992539	No	No	17	45764546		T	C	0.231412	122236	0.223843	0.0232391	6.23e-22	0.231412	43841912	rs11079724	0.708147			7	0.51392	MODIFIER		intergenic_variant						1.804	0.136647	No	No		No
HCM_Tadros_meta	CRHR1	38	17:45765096:T:C	CRHR1	17:45628390:G:C	0.991964	No	No	17	45765096		C	T	0.231205	122236	0.22387	0.0232684	6.93e-22	0.231205	43842462	rs55707339	0.7077			1f	0.24002	MODIFIER		intergenic_variant						12.19	1.19921	No	No		No
HCM_Tadros_meta	CRHR1	38	17:45765128:A:G	CRHR1	17:45628390:G:C	0.992537	No	No	17	45765128		G	A	0.231232	122236	0.22349	0.0232653	8.03e-22	0.231232	43842494	rs62055893	0.712998			7	0.51392	MODIFIER		intergenic_variant						0.318	-0.307364	No	No		No
HCM_Tadros_meta	CRHR1	38	17:45766029:C:T	CRHR1	17:45628390:G:C	0.989065	No	No	17	45766029		T	C	0.231261	122236	0.225587	0.0232544	3.19e-22	0.231261	43843395	rs75257002	0.680487			1f	0.22271	MODIFIER		intergenic_variant						1.349	0.060208	No	No		No
HCM_Tadros_meta	CRHR1	38	17:45766577:G:A	CRHR1	17:45628390:G:C	0.992537	No	No	17	45766577		A	G	0.231372	122236	0.224213	0.0232483	5.54e-22	0.231372	43843943	rs62055894	0.699376			1f	0.73686	MODIFIER		intergenic_variant						6.069	0.560216	No	No		No
HCM_Tadros_meta	CRHR1	38	17:45766678:A:G	CRHR1	17:45628390:G:C	0.991966	No	No	17	45766678		G	A	0.231376	122236	0.224259	0.0232437	5.33e-22	0.231376	43844044	rs62055895	0.698738			1f	0.55324	MODIFIER		intergenic_variant						4.948	0.451011	No	No		No
HCM_Tadros_meta	CRHR1	38	17:45766835:C:T	CRHR1	17:45628390:G:C	0.992539	No	No	17	45766835		T	C	0.231374	122236	0.224393	0.0232452	5.07e-22	0.231374	43844201	rs62055896	0.696895			1f	0.3525	MODIFIER		intergenic_variant						1.365	0.063294	No	No		No
HCM_Tadros_meta	CRHR1	38	17:45767120:T:A	CRHR1	17:45628390:G:C	0.992539	No	No	17	45767120		A	T	0.231382	122236	0.224233	0.0232421	5.36e-22	0.231382	43844486	rs55725840	0.699118			7	0.51392	MODIFIER		intergenic_variant						0.001	-2.53518	No	No		No
HCM_Tadros_meta	CRHR1	38	17:45767193:T:G	CRHR1	17:45628390:G:C	0.992528	No	No	17	45767193		G	T	0.230027	122236	0.225808	0.0234116	5.5e-22	0.230027	43844559	rs56194509	0.683449			6	0.74073	MODIFIER		intergenic_variant						15.86	1.81233	No	No		No
HCM_Tadros_meta	CRHR1	38	17:45767194:T:G	CRHR1	17:45628390:G:C	0.992528	No	No	17	45767194		G	T	0.230026	122236	0.225822	0.0234116	5.47e-22	0.230026	43844560	rs55657917	0.683253			6	0.22	MODIFIER		intergenic_variant						20.5	2.83982	No	No		No
HCM_Tadros_meta	CRHR1	38	17:45767432:G:A	CRHR1	17:45628390:G:C	0.990815	No	No	17	45767432		A	G	0.231519	122236	0.224806	0.0232401	4.18e-22	0.231519	43844798	rs56082319	0.692042			1f	0.22271	MODIFIER		intergenic_variant						7.56	0.719716	No	No		No
HCM_Tadros_meta	CRHR1	38	17:45767493:A:G	CRHR1	17:45628390:G:C	0.992528	No	No	17	45767493		G	A	0.231381	122236	0.224257	0.023242	5.31e-22	0.231381	43844859	rs56109643	0.698793			1f	0.22271	MODIFIER		intergenic_variant						6.242	0.577925	No	No		No
HCM_Tadros_meta	CRHR1	38	17:45767611:T:A	CRHR1	17:45628390:G:C	0.992539	No	No	17	45767611		A	T	0.23136	122236	0.22415	0.0232453	5.62e-22	0.23136	43844977	rs62055899	0.700241			7	0.51392	MODIFIER		intergenic_variant						0.023	-1.02164	No	No		No
HCM_Tadros_meta	CRHR1	38	17:45767636:C:G	CRHR1	17:45628390:G:C	0.992537	No	No	17	45767636		G	C	0.231353	122236	0.223755	0.0232418	6.55e-22	0.231353	43845002	rs62055900	0.705718			7	0.51392	MODIFIER		intergenic_variant						7.856	0.752726	No	No		No
HCM_Tadros_meta	CRHR1	38	17:45767675:G:A	CRHR1	17:45628390:G:C	0.992537	No	No	17	45767675		A	G	0.231391	122236	0.224696	0.023242	4.41e-22	0.231391	43845041	rs62055901	0.692738			7	0.51392	MODIFIER		intergenic_variant						5.123	0.467411	No	No		No
HCM_Tadros_meta	CRHR1	38	17:45769302:C:A	CRHR1	17:45628390:G:C	0.992539	No	No	17	45769302		A	C	0.231381	122236	0.224442	0.0232402	4.88e-22	0.231381	43846668	rs62055903	0.696235			1f	0.03	MODIFIER		intergenic_variant						6.483	0.602913	No	No		No
HCM_Tadros_meta	CRHR1	38	17:45769454:G:A	CRHR1	17:45628390:G:C	0.992539	No	No	17	45769454		A	G	0.231353	122236	0.224418	0.0232397	4.91e-22	0.231353	43846820	rs111374028	0.69657			1f	0.09625	MODIFIER		intergenic_variant						0.948	-0.031642	No	No		No
HCM_Tadros_meta	CRHR1	38	17:45769673:C:T	CRHR1	17:45628390:G:C	0.992536	No	No	17	45769673		T	C	0.231349	122236	0.224436	0.0232398	4.88e-22	0.231349	43847039	rs113934115	0.696326			7	0.51392	MODIFIER		intergenic_variant						4.294	0.391402	No	No		No
HCM_Tadros_meta	CRHR1	38	17:45770008:G:A	CRHR1	17:45628390:G:C	0.992539	No	No	17	45770008		A	G	0.231348	122236	0.224444	0.0232413	4.89e-22	0.231348	43847374	rs62055928	0.69619			1b	1	MODIFIER		intergenic_variant						5.553	0.5087	No	No		No
HCM_Tadros_meta	CRHR1	38	17:45770375:T:C	CRHR1	17:45628390:G:C	0.992539	No	No	17	45770375		C	T	0.231343	122236	0.224618	0.0232421	4.56e-22	0.231343	43847741	rs56268325	0.693792			1f	0.55324	MODIFIER		intergenic_variant						1.484	0.085362	No	No		No
HCM_Tadros_meta	CRHR1	38	17:45770502:T:C	CRHR1	17:45628390:G:C	0.992539	No	No	17	45770502		C	T	0.231312	122236	0.225005	0.0232521	4.04e-22	0.231312	43847868	rs56070245	0.688458			1f	0.87917	MODIFIER		intergenic_variant						2.229	0.19279	No	No		No
HCM_Tadros_meta	CRHR1	38	17:45770546:T:C	CRHR1	17:45628390:G:C	0.992539	No	No	17	45770546		C	T	0.231354	122236	0.224396	0.0232388	4.94e-22	0.231354	43847912	rs56387266	0.696881			1f	0.55324	MODIFIER		intergenic_variant						2.245	0.194704	No	No		No
HCM_Tadros_meta	CRHR1	38	17:45770815:C:T	CRHR1	17:45628390:G:C	0.991384	No	No	17	45770815		T	C	0.231324	122236	0.223945	0.0232434	6.08e-22	0.231324	43848181	rs34303488	0.703088			1f	0.55436	MODIFIER		intergenic_variant						5.63	0.516323	No	No		No
HCM_Tadros_meta	CRHR1	38	17:45771046:A:G	CRHR1	17:45628390:G:C	0.988503	No	No	17	45771046		G	A	0.231534	122236	0.225845	0.0232319	2.61e-22	0.231534	43848412	rs62055932	0.678911			1f	0.66703	MODIFIER		intergenic_variant						10.86	1.04744	No	No		No
HCM_Tadros_meta	CRHR1	38	17:45771095:G:A	CRHR1	17:45628390:G:C	0.992539	No	No	17	45771095		A	G	0.231266	122236	0.225003	0.0232482	3.98e-22	0.231266	43848461	rs62055933	0.688495			1f	0.55436	MODIFIER		intergenic_variant						10.52	1.01643	No	No		No
HCM_Tadros_meta	CRHR1	38	17:45771384:T:C	CRHR1	17:45628390:G:C	0.990241	No	No	17	45771384		C	T	0.229812	122236	0.22927	0.023385	1.15e-22	0.229812	43848750	rs62055935	0.730016			1f	0.55436	MODIFIER		intergenic_variant						1.237	0.037638	No	No		No
HCM_Tadros_meta	CRHR1	38	17:45771395:T:A	CRHR1	17:45628390:G:C	0.990238	No	No	17	45771395		A	T	0.229774	122236	0.228557	0.023384	1.55e-22	0.229774	43848761	rs62055936	0.742454			1b	0.43617	MODIFIER		intergenic_variant						3.815	0.348793	No	No		No
HCM_Tadros_meta	CRHR1	38	17:45771602:G:T	CRHR1	17:45628390:G:C	0.976111	No	No	17	45771602		T	G	0.230838	122236	0.223317	0.0233218	1.08e-21	0.230838	43848968	rs62055937	0.696653			1f	0.66703	MODIFIER		intergenic_variant						0.54	-0.174139	No	No		No
HCM_Tadros_meta	CRHR1	38	17:45771961:G:A	CRHR1	17:45628390:G:C	0.989652	No	No	17	45771961		A	G	0.231283	122236	0.223883	0.0232474	6.34e-22	0.231283	43849327	rs76294809	0.703936			1f	0.55436	MODIFIER		intergenic_variant						0.719	-0.102078	No	No		No
HCM_Tadros_meta	CRHR1	38	17:45772000:T:C	CRHR1	17:45628390:G:C	0.991362	No	No	17	45772000		C	T	0.231411	122236	0.223427	0.0232482	7.7e-22	0.231411	43849366	rs75916678	0.705893			1f	0.55436	MODIFIER		intergenic_variant						0.378	-0.263253	No	No		No
HCM_Tadros_meta	CRHR1	38	17:45772049:T:C	CRHR1	17:45628390:G:C	0.962275	No	No	17	45772049		C	T	0.234623	122236	0.229716	0.0240309	1.27e-21	0.234623	43849415	rs79730878	0.595201			1f	0.55436	MODIFIER		intergenic_variant						0.14	-0.521099	No	No		No
HCM_Tadros_meta	CRHR1	38	17:45772290:C:A	CRHR1	17:45628390:G:C	0.991966	No	No	17	45772290		A	C	0.231367	122236	0.224107	0.0232427	5.67e-22	0.231367	43849656	rs62055938	0.699599			7	0.51392	MODIFIER		intergenic_variant						1.236	0.037314	No	No		No
HCM_Tadros_meta	CRHR1	38	17:45772421:A:T	CRHR1	17:45628390:G:C	0.992537	No	No	17	45772421		T	A	0.231381	122236	0.224459	0.0232387	4.81e-22	0.231381	43849787	rs62055939	0.69475			7	0.51392	MODIFIER		intergenic_variant						2.983	0.272834	No	No		No
HCM_Tadros_meta	CRHR1	38	17:45772530:A:G	CRHR1	17:45628390:G:C	0.992539	No	No	17	45772530		G	A	0.231381	122236	0.224449	0.0232388	4.83e-22	0.231381	43849896	rs62055940	0.694877			7	0.51392	MODIFIER		intergenic_variant						6.659	0.621503	No	No		No
HCM_Tadros_meta	CRHR1	38	17:45773153:C:T	CRHR1	17:45628390:G:C	0.992539	No	No	17	45773153		T	C	0.231382	122236	0.224438	0.0232379	4.84e-22	0.231382	43850519	rs76885724	0.695038			1f	0.55324	MODIFIER		intergenic_variant						0.17	-0.469592	No	No		No
HCM_Tadros_meta	CRHR1	38	17:45773279:C:T	CRHR1	17:45628390:G:C	0.987952	No	No	17	45773279		T	C	0.235592	122236	0.221049	0.0229766	6.97e-22	0.235592	43850645	rs60814418	0.704112			1f	0.55324	MODIFIER		intergenic_variant						0.353	-0.280458	No	No		No
HCM_Tadros_meta	CRHR1	38	17:45773600:A:G	CRHR1	17:45628390:G:C	0.991387	No	No	17	45773600		G	A	0.231293	122236	0.224056	0.0232568	6.12e-22	0.231293	43850966	rs62055942	0.700271			1f	0.55324	MODIFIER		intergenic_variant						0.361	-0.275142	No	No		No
HCM_Tadros_meta	CRHR1	38	17:45773652:T:C	CRHR1	17:45628390:G:C	0.992539	No	No	17	45773652		C	T	0.231372	122236	0.224192	0.0232443	5.51e-22	0.231372	43851018	rs62055943	0.698429			1f	0.55436	MODIFIER		intergenic_variant						0.201	-0.425391	No	No		No
HCM_Tadros_meta	CRHR1	38	17:45774485:G:A	CRHR1	17:45628390:G:C	0.992539	No	No	17	45774485		A	G	0.231346	122236	0.224646	0.0232373	4.42e-22	0.231346	43851851	rs62055945	0.692185			1f	0.22271	MODIFIER		intergenic_variant						4.044	0.369146	No	No		No
HCM_Tadros_meta	CRHR1	38	17:45774605:C:A	CRHR1	17:45628390:G:C	0.992515	No	No	17	45774605		A	C	0.231386	122236	0.2242	0.0232391	5.37e-22	0.231386	43851971	rs62055946	0.698312			1f	0.22271	MODIFIER		intergenic_variant						4.566	0.415871	No	No		No
HCM_Tadros_meta	CRHR1	38	17:45775239:C:T	CRHR1	17:45628390:G:C	0.992537	No	No	17	45775239		T	C	0.231303	122236	0.223055	0.024698	1.8e-19	0.231303	43852605	rs62055947	0.806377			1f	0.55436	MODIFIER		intergenic_variant						0.01	-1.26529	No	No		No
HCM_Tadros_meta	CRHR1	38	17:45775255:T:C	CRHR1	17:45628390:G:C	0.992527	No	No	17	45775255		C	T	0.231344	122236	0.223001	0.0246963	1.83e-19	0.231344	43852621	rs62055948	0.807167			1d	0.70111	MODIFIER		intergenic_variant						0.786	-0.079678	No	No		No
HCM_Tadros_meta	CRHR1	38	17:45775367:G:A	CRHR1	17:45628390:G:C	0.990212	No	No	17	45775367		A	G	0.230879	122236	0.222219	0.0233144	1.65e-21	0.230879	43852733	rs113871181	0.688926			1f	0.55436	MODIFIER		intergenic_variant						4.031	0.367982	No	No		No
HCM_Tadros_meta	CRHR1	38	17:45775376:T:C	CRHR1	17:45628390:G:C	0.990211	No	No	17	45775376		C	T	0.23095	122236	0.222395	0.0233159	1.55e-21	0.23095	43852742	rs111370985	0.685999			1f	0.55436	MODIFIER		intergenic_variant						8.633	0.836387	No	No		No
HCM_Tadros_meta	CRHR1	38	17:45775743:G:A	CRHR1	17:45628390:G:C	0.992537	No	No	17	45775743		A	G	0.231343	122236	0.224842	0.0232412	4.14e-22	0.231343	43853109	rs55787105	0.689476			1a	0.71	MODIFIER		intergenic_variant						15.11	1.66544	No	No		No
HCM_Tadros_meta	CRHR1	38	17:45775767:T:C	CRHR1	17:45628390:G:C	0.992539	No	No	17	45775767		C	T	0.231348	122236	0.2249	0.0232391	4e-22	0.231348	43853133	rs62055950	0.688684			1f	0.66703	MODIFIER		intergenic_variant						1.202	0.029959	No	No		No
HCM_Tadros_meta	CRHR1	38	17:45775869:T:G	CRHR1	17:45628390:G:C	0.991966	No	No	17	45775869		G	T	0.231347	122236	0.224469	0.0232361	4.73e-22	0.231347	43853235	rs56043078	0.694615			1f	0.55436	MODIFIER		intergenic_variant						1.68	0.117875	No	No		No
HCM_Tadros_meta	CRHR1	38	17:45776091:A:G	CRHR1	17:45628390:G:C	0.992539	No	No	17	45776091		G	A	0.231346	122236	0.224089	0.0232403	5.66e-22	0.231346	43853457	rs77965652	0.69985			1d	0.14889	MODIFIER		intergenic_variant						8.873	0.860996	No	No		No
HCM_Tadros_meta	CRHR1	38	17:45776160:A:G	CRHR1	17:45628390:G:C	0.992539	No	No	17	45776160		G	A	0.231349	122236	0.224089	0.0232368	5.57e-22	0.231349	43853526	rs55849949	0.699852			1f	0.55436	MODIFIER		intergenic_variant						7.164	0.675997	No	No		No
HCM_Tadros_meta	CRHR1	38	17:45776556:G:A	CRHR1	17:45628390:G:C	0.991389	No	No	17	45776556		A	G	0.23164	122236	0.223928	0.0232232	5.65e-22	0.23164	43853922	rs56303031	0.673255			1f	0.22271	MODIFIER		intergenic_variant						1.399	0.069848	No	No		No
HCM_Tadros_meta	CRHR1	38	17:45776901:C:T	CRHR1	17:45628390:G:C	0.992528	No	No	17	45776901		T	C	0.231347	122236	0.224349	0.0232359	4.98e-22	0.231347	43854267	rs55991914	0.696273			1f	0.55436	MODIFIER		intergenic_variant						0.466	-0.210586	No	No		No
HCM_Tadros_meta	CRHR1	38	17:45776974:A:G	CRHR1	17:45628390:G:C	0.992539	No	No	17	45776974		G	A	0.231477	122236	0.224031	0.0232237	5.41e-22	0.231477	43854340	rs62055955	0.700683			1f	0.55436	MODIFIER		intergenic_variant						4.155	0.378992	No	No		No
HCM_Tadros_meta	CRHR1	38	17:45777083:C:T	CRHR1	17:45628390:G:C	0.992539	No	No	17	45777083		T	C	0.23158	122236	0.223823	0.0232268	5.98e-22	0.23158	43854449	rs62055956	0.703565			1f	0.55436	MODIFIER		intergenic_variant						5.477	0.501365	No	No		No
HCM_Tadros_meta	CRHR1	38	17:45777170:C:A	CRHR1	17:45628390:G:C	0.992539	No	No	17	45777170		A	C	0.231496	122236	0.223319	0.0232157	7.07e-22	0.231496	43854536	rs62055957	0.710577			1f	0.55436	MODIFIER		intergenic_variant						0.945	-0.032365	No	No		No
HCM_Tadros_meta	CRHR1	38	17:45777862:G:T	CRHR1	17:45628390:G:C	0.992535	No	No	17	45777862		T	G	0.232116	122236	0.224646	0.0231707	3.37e-22	0.232116	43855228	rs4074462	0.663632			1f	0.55324	MODIFIER		intergenic_variant						2.266	0.197239	No	No		No
HCM_Tadros_meta	CRHR1	38	17:45779273:C:G	CRHR1	17:45628390:G:C	0.992538	No	No	17	45779273		G	C	0.231309	122236	0.223965	0.0232375	5.88e-22	0.231309	43856639	rs62057061	0.701564			6	0.13925	MODIFIER		intergenic_variant						1.634	0.110565	No	No		No
HCM_Tadros_meta	CRHR1	38	17:45779344:G:A	CRHR1	17:45628390:G:C	0.992539	No	No	17	45779344		A	G	0.231292	122236	0.224985	0.0232427	3.92e-22	0.231292	43856710	rs62057062	0.687504			6	0.09	MODIFIER		upstream_gene_variant	CRHR1					7.745	0.740268	No	No		No
HCM_Tadros_meta	CRHR1	38	17:45779364:C:T	CRHR1	17:45628390:G:C	0.992539	No	No	17	45779364		T	C	0.231088	122236	0.225094	0.0232714	4.21e-22	0.231088	43856730	rs62057063	0.685945			7	0.51392	MODIFIER		upstream_gene_variant	CRHR1					3.547	0.324931	No	No		No
HCM_Tadros_meta	CRHR1	38	17:45779667:C:T	CRHR1	17:45628390:G:C	0.992539	No	No	17	45779667		T	C	0.231321	122236	0.224494	0.0232325	4.62e-22	0.231321	43857033	rs62057064	0.694271			7	0.51392	MODIFIER		upstream_gene_variant	CRHR1					5.405	0.494375	No	No		No
HCM_Tadros_meta	CRHR1	38	17:45779763:A:C	CRHR1	17:45628390:G:C	0.992539	No	No	17	45779763		C	A	0.231327	122236	0.224342	0.0232312	4.9e-22	0.231327	43857129	rs76830096	0.69639			7	0.51392	MODIFIER		upstream_gene_variant	CRHR1					1.981	0.161414	No	No		No
HCM_Tadros_meta	CRHR1	38	17:45780821:G:T	CRHR1	17:45628390:G:C	0.992539	No	No	17	45780821		T	G	0.231313	122236	0.224752	0.0232334	4.16e-22	0.231313	43858187	rs62057065	0.69073			7	0.51392	MODIFIER		upstream_gene_variant	CRHR1					0.394	-0.253015	No	No		No
HCM_Tadros_meta	CRHR1	38	17:45780960:C:T	CRHR1	17:45628390:G:C	0.992539	No	No	17	45780960		T	C	0.231272	122236	0.224252	0.0232422	5.32e-22	0.231272	43858326	rs62057067	0.697611			1f	0.55324	MODIFIER		upstream_gene_variant	CRHR1					1.255	0.04139	No	No		No
HCM_Tadros_meta	CRHR1	38	17:45781116:C:T	CRHR1	17:45628390:G:C	0.992535	No	No	17	45781116		T	C	0.231394	122236	0.22386	0.0232306	5.98e-22	0.231394	43858482	rs78917495	0.703038			1f	0.55436	MODIFIER		upstream_gene_variant	CRHR1					4.875	0.444199	No	No		No
HCM_Tadros_meta	CRHR1	38	17:45781263:A:G	CRHR1	17:45628390:G:C	0.992539	No	No	17	45781263		G	A	0.231317	122236	0.224284	0.0232327	5.05e-22	0.231317	43858629	rs62057068	0.697183			1f	0.22271	MODIFIER		upstream_gene_variant	CRHR1					4.918	0.44819	No	No		No
HCM_Tadros_meta	CRHR1	38	17:45781699:T:C	CRHR1	17:45628390:G:C	0.992539	No	No	17	45781699		C	T	0.231322	122236	0.224305	0.0232297	4.95e-22	0.231322	43859065	rs62057069	0.696897			1f	0.55436	MODIFIER		upstream_gene_variant	CRHR1					5.488	0.502392	No	No		No
HCM_Tadros_meta	CRHR1	38	17:45782274:A:G	CRHR1	17:45628390:G:C	0.992539	No	No	17	45782274		G	A	0.231328	122236	0.224215	0.0232286	5.12e-22	0.231328	43859640	rs62057070	0.698126			1f	0.55324	MODIFIER		upstream_gene_variant	CRHR1					2.315	0.202957	No	No		No
HCM_Tadros_meta	CRHR1	38	17:45782325:C:G	CRHR1	17:45628390:G:C	0.992539	No	No	17	45782325		G	C	0.231319	122236	0.224387	0.0232319	4.83e-22	0.231319	43859691	rs62057071	0.695765			1f	0.55324	MODIFIER		upstream_gene_variant	CRHR1					2.331	0.204741	No	No		No
HCM_Tadros_meta	CRHR1	38	17:45783751:C:T	CRHR1	17:45628390:G:C	0.991962	No	No	17	45783751		T	C	0.231315	122236	0.224118	0.0232289	5.33e-22	0.231315	43861117	rs62057073	0.699474			1f	0.55436	MODIFIER		upstream_gene_variant	CRHR1					11.97	1.171	No	No		No
HCM_Tadros_meta	CRHR1	38	17:45794616:C:T	CRHR1	17:45628390:G:C	0.989667	No	No	17	45794616		T	C	0.230522	122236	0.222782	0.0233068	1.27e-21	0.230522	43871982	rs56319902	0.713796			1f	0.55436	MODIFIER		intron_variant,intron_variant,NMD_transcript_variant,intron_variant,non_coding_transcript_variant,downstream_gene_variant	CRHR1,MAPT-AS1					0.441	-0.224584	No	No		No
HCM_Tadros_meta	CRHR1	38	17:45794862:G:A	CRHR1	17:45628390:G:C	0.989667	No	No	17	45794862		A	G	0.230571	122236	0.222329	0.0233001	1.49e-21	0.230571	43872228	rs55943044	0.720128			1f	0.66703	MODIFIER		intron_variant,intron_variant,NMD_transcript_variant,intron_variant,non_coding_transcript_variant,downstream_gene_variant	CRHR1,MAPT-AS1					0.188	-0.443606	No	No		No
HCM_Tadros_meta	CRHR1	38	17:45801942:A:G	CRHR1	17:45628390:G:C	0.990816	No	No	17	45801942		G	A	0.231357	122236	0.224352	0.0232381	5.02e-22	0.231357	43879308	rs80184151	0.689772			1f	0.22271	MODIFIER		intron_variant,intron_variant,NMD_transcript_variant,intron_variant,non_coding_transcript_variant	CRHR1,MAPT-AS1					0.514	-0.186225	No	No		No
HCM_Tadros_meta	CRHR1	38	17:45804424:C:T	CRHR1	17:45628390:G:C	0.990816	No	No	17	45804424		T	C	0.231347	122236	0.223504	0.0232414	7.25e-22	0.231347	43881790		0.701448			1f	0.55436	MODIFIER		intron_variant,intron_variant,NMD_transcript_variant,upstream_gene_variant,intron_variant,non_coding_transcript_variant	CRHR1,MAPT-AS1					0.707	-0.10656	No	No		No
HCM_Tadros_meta	CRHR1	38	17:45807925:G:A	CRHR1	17:45628390:G:C	0.990803	No	No	17	45807925		A	G	0.231381	122236	0.224508	0.0232357	4.66e-22	0.231381	43885291	rs62057101	0.687629			1f	0.55324	MODIFIER		intron_variant,intron_variant,NMD_transcript_variant,intron_variant,non_coding_transcript_variant	CRHR1,MAPT-AS1					5.311	0.485264	No	No		No
HCM_Tadros_meta	CRHR1	38	17:45810114:T:C	CRHR1	17:45628390:G:C	0.989065	No	No	17	45810114		C	T	0.232344	122236	0.223387	0.0232237	7.09e-22	0.232344	43887480	rs62057103	0.65608			1f	0.25504	MODIFIER		intron_variant,intron_variant,NMD_transcript_variant,intron_variant,non_coding_transcript_variant	CRHR1,MAPT-AS1					5.067	0.462089	No	No		No
HCM_Tadros_meta	CRHR1	38	17:45815418:T:G	CRHR1	17:45628390:G:C	0.987959	No	No	17	45815418		G	T	0.230298	122236	0.228446	0.0234631	2.25e-22	0.230298	43892784	rs55915917	0.598746			2b	0.58489	MODIFIER		intron_variant,intron_variant,NMD_transcript_variant,intron_variant,non_coding_transcript_variant,upstream_gene_variant	CRHR1,MAPT-AS1					0.041	-0.852823	No	No		No
HCM_Tadros_meta	CRHR1	38	17:45815422:G:A	CRHR1	17:45628390:G:C	0.99024	No	No	17	45815422		A	G	0.229901	122236	0.229091	0.0234696	1.76e-22	0.229901	43892788	rs55668363	0.592706			2b	0.82852	MODIFIER		intron_variant,intron_variant,NMD_transcript_variant,intron_variant,non_coding_transcript_variant,upstream_gene_variant	CRHR1,MAPT-AS1					0.495	-0.195619	No	No		No
HCM_Tadros_meta	CRHR1	38	17:45815607:T:C	CRHR1	17:45628390:G:C	0.990242	No	No	17	45815607		C	T	0.231559	122236	0.225128	0.0232278	3.47e-22	0.231559	43892973	rs17689471	0.656529			1f	0.55324	MODIFIER		intron_variant,intron_variant,NMD_transcript_variant,intron_variant,non_coding_transcript_variant,upstream_gene_variant	CRHR1,MAPT-AS1					0.24	-0.379081	No	No		No
HCM_Tadros_meta	CRHR1	38	17:45815893:G:A	CRHR1	17:45628390:G:C	0.990228	No	No	17	45815893		A	G	0.231818	122236	0.220158	0.0237787	2.2e-20	0.231818	43893259	rs117365970	0.711612			1a	0.7315	MODIFIER		intron_variant,intron_variant,NMD_transcript_variant,intron_variant,non_coding_transcript_variant,upstream_gene_variant	CRHR1,MAPT-AS1					5.632	0.516536	No	No		No
HCM_Tadros_meta	CRHR1	38	17:45815894:T:C	CRHR1	17:45628390:G:C	0.990228	No	No	17	45815894		C	T	0.232222	122236	0.219293	0.0237328	2.61e-20	0.232222	43893260	rs117646503	0.735826			1a	0.61	MODIFIER		intron_variant,intron_variant,NMD_transcript_variant,intron_variant,non_coding_transcript_variant,upstream_gene_variant	CRHR1,MAPT-AS1					2.56	0.230115	No	No		No
HCM_Tadros_meta	CRHR1	38	17:45816037:G:A	CRHR1	17:45628390:G:C	0.989668	No	No	17	45816037		A	G	0.231567	122236	0.225549	0.0232216	2.84e-22	0.231567	43893403	rs17762769	0.650886			1f	0.55436	MODIFIER		intron_variant,intron_variant,NMD_transcript_variant,intron_variant,non_coding_transcript_variant,upstream_gene_variant	CRHR1,MAPT-AS1					1.626	0.10937	No	No		No
HCM_Tadros_meta	CRHR1	38	17:45816350:C:T	CRHR1	17:45628390:G:C	0.990809	No	No	17	45816350		T	C	0.23176	122236	0.22667	0.0232041	1.64e-22	0.23176	43893716	rs8072451	0.624535			1f	0.55324	MODIFIER		intron_variant,intron_variant,NMD_transcript_variant,intron_variant,non_coding_transcript_variant,upstream_gene_variant	CRHR1,MAPT-AS1					0.014	-1.16766	No	No		No
HCM_Tadros_meta	CRHR1	38	17:45816385:A:G	CRHR1	17:45628390:G:C	0.990233	No	No	17	45816385		G	A	0.232179	122236	0.22366	0.0246227	1.12e-19	0.232179	43893751	rs8073146	0.659995			1f	0.55436	MODIFIER		intron_variant,intron_variant,NMD_transcript_variant,intron_variant,non_coding_transcript_variant,upstream_gene_variant	CRHR1,MAPT-AS1					17.62	2.18864	No	No		No
HCM_Tadros_meta	CRHR1	38	17:45816736:T:C	CRHR1	17:45628390:G:C	0.990238	No	No	17	45816736		C	T	0.231658	122236	0.226144	0.0232188	2.18e-22	0.231658	43894102	rs28364025	0.634638			7	0.51392	MODIFIER		intron_variant,intron_variant,NMD_transcript_variant,intron_variant,non_coding_transcript_variant,non_coding_transcript_exon_variant	CRHR1,MAPT-AS1					0.107	-0.593077	No	No		No
HCM_Tadros_meta	CRHR1	38	17:45816793:C:T	CRHR1	17:45628390:G:C	0.990242	No	No	17	45816793		T	C	0.231595	122236	0.225231	0.023225	3.29e-22	0.231595	43894159	rs28364023	0.646805			7	0.51392	MODIFIER		intron_variant,intron_variant,NMD_transcript_variant,intron_variant,non_coding_transcript_variant,non_coding_transcript_exon_variant	CRHR1,MAPT-AS1					0.249	-0.370049	No	No		No
HCM_Tadros_meta	CRHR1	38	17:45817144:G:A	CRHR1	17:45628390:G:C	0.990238	No	No	17	45817144		A	G	0.231548	122236	0.224555	0.0232397	4.64e-22	0.231548	43894510	rs55779147	0.655842			1f	0.22271	MODIFIER		intron_variant,intron_variant,NMD_transcript_variant,intron_variant,non_coding_transcript_variant	CRHR1,MAPT-AS1					5.346	0.48867	No	No		No
HCM_Tadros_meta	CRHR1	38	17:45817181:C:T	CRHR1	17:45628390:G:C	0.990242	No	No	17	45817181		T	C	0.231568	122236	0.225528	0.0232227	2.87e-22	0.231568	43894547	rs56357543	0.642836			1f	0.22271	MODIFIER		intron_variant,intron_variant,NMD_transcript_variant,intron_variant,non_coding_transcript_variant	CRHR1,MAPT-AS1					4.403	0.401213	No	No		No
HCM_Tadros_meta	CRHR1	38	17:45817243:A:G	CRHR1	17:45628390:G:C	0.990242	No	No	17	45817243		G	A	0.231573	122236	0.225501	0.0232211	2.89e-22	0.231573	43894609	rs56099546	0.643191			1f	0.02937	MODIFIER		intron_variant,intron_variant,NMD_transcript_variant,intron_variant,non_coding_transcript_variant	CRHR1,MAPT-AS1					10.13	0.982664	No	No		No
HCM_Tadros_meta	CRHR1	38	17:45817624:T:G	CRHR1	17:45628390:G:C	0.990242	No	No	17	45817624		G	T	0.231571	122236	0.224914	0.0232321	3.86e-22	0.231571	43894990	rs739645	0.651023			1f	0.22271	MODIFIER		intron_variant,intron_variant,NMD_transcript_variant,intron_variant,non_coding_transcript_variant	CRHR1,MAPT-AS1					2.421	0.214954	No	No		No
HCM_Tadros_meta	CRHR1	38	17:45817642:C:G	CRHR1	17:45628390:G:C	0.990242	No	No	17	45817642		G	C	0.231572	122236	0.224914	0.0232317	3.87e-22	0.231572	43895008	rs739644	0.651034			1f	0.22271	MODIFIER		intron_variant,intron_variant,NMD_transcript_variant,intron_variant,non_coding_transcript_variant	CRHR1,MAPT-AS1					0.716	-0.103171	No	No		No
HCM_Tadros_meta	CRHR1	38	17:45818135:G:C	CRHR1	17:45628390:G:C	0.99024	No	No	17	45818135		C	G	0.231526	122236	0.226034	0.0232335	2.42e-22	0.231526	43895501	rs4564621	0.636054			1f	0.55436	MODIFIER		intron_variant,intron_variant,NMD_transcript_variant,intron_variant,non_coding_transcript_variant	CRHR1,MAPT-AS1					3.423	0.313737	No	No		No
HCM_Tadros_meta	CRHR1	38	17:45818164:C:T	CRHR1	17:45628390:G:C	0.989665	No	No	17	45818164		T	C	0.231453	122236	0.226094	0.0232323	2.35e-22	0.231453	43895530	rs2316763	0.650116			1f	0.55436	MODIFIER		intron_variant,intron_variant,NMD_transcript_variant,intron_variant,non_coding_transcript_variant	CRHR1,MAPT-AS1					0.253	-0.365406	No	No		No
HCM_Tadros_meta	CRHR1	38	17:45818236:T:G	CRHR1	17:45628390:G:C	0.989668	No	No	17	45818236		G	T	0.231467	122236	0.226334	0.023235	2.15e-22	0.231467	43895602	rs2316764	0.646895			1f	0.55436	MODIFIER		intron_variant,intron_variant,NMD_transcript_variant,intron_variant,non_coding_transcript_variant	CRHR1,MAPT-AS1					2.858	0.260668	No	No		No
HCM_Tadros_meta	CRHR1	38	17:45818287:A:G	CRHR1	17:45628390:G:C	0.990242	No	No	17	45818287		G	A	0.23151	122236	0.225682	0.0232295	2.77e-22	0.23151	43895653	rs4277389	0.649087			1b	1	MODIFIER		intron_variant,intron_variant,NMD_transcript_variant,intron_variant,non_coding_transcript_variant	CRHR1,MAPT-AS1					1.636	0.11097	No	No		No
HCM_Tadros_meta	CRHR1	38	17:45818330:G:A	CRHR1	17:45628390:G:C	0.990242	No	No	17	45818330		A	G	0.231513	122236	0.22488	0.0232265	3.83e-22	0.231513	43895696	rs4566211	0.659875			1f	0.55436	MODIFIER		intron_variant,intron_variant,NMD_transcript_variant,intron_variant,non_coding_transcript_variant	CRHR1,MAPT-AS1					0.429	-0.231803	No	No		No
HCM_Tadros_meta	CRHR1	38	17:45818385:G:A	CRHR1	17:45628390:G:C	0.990242	No	No	17	45818385		A	G	0.231517	122236	0.225662	0.023228	2.77e-22	0.231517	43895751	rs4566212	0.649365			1f	0.55436	MODIFIER		intron_variant,intron_variant,NMD_transcript_variant,intron_variant,non_coding_transcript_variant	CRHR1,MAPT-AS1					3.983	0.363751	No	No		No
HCM_Tadros_meta	CRHR1	38	17:45818431:T:C	CRHR1	17:45628390:G:C	0.990242	No	No	17	45818431		C	T	0.231515	122236	0.2251	0.0232303	3.55e-22	0.231515	43895797	rs4309444	0.656898			1f	0.55436	MODIFIER		intron_variant,intron_variant,NMD_transcript_variant,intron_variant,non_coding_transcript_variant	CRHR1,MAPT-AS1					15.13	1.66963	No	No		No
HCM_Tadros_meta	CRHR1	38	17:45818666:C:T	CRHR1	17:45628390:G:C	0.990242	No	No	17	45818666		T	C	0.231515	122236	0.22558	0.0232233	2.82e-22	0.231515	43896032	rs62057107	0.650471			1f	0.55436	MODIFIER		intron_variant,intron_variant,NMD_transcript_variant,intron_variant,non_coding_transcript_variant	CRHR1,MAPT-AS1					9.288	0.90298	No	No		No
HCM_Tadros_meta	CRHR1	38	17:45818862:T:C	CRHR1	17:45628390:G:C	0.990242	No	No	17	45818862		C	T	0.231664	122236	0.225424	0.023204	2.78e-22	0.231664	43896228	rs12150390	0.652615			1f	0.24002	MODIFIER		intron_variant,intron_variant,NMD_transcript_variant,intron_variant,non_coding_transcript_variant	CRHR1,MAPT-AS1					16.75	2.00004	No	No		No
HCM_Tadros_meta	CRHR1	38	17:45819162:C:G	CRHR1	17:45628390:G:C	0.990242	No	No	17	45819162		G	C	0.231522	122236	0.226304	0.0232247	2.09e-22	0.231522	43896528	rs17689608	0.640787			6	0.12515	MODIFIER		intron_variant,intron_variant,NMD_transcript_variant,intron_variant,non_coding_transcript_variant	CRHR1,MAPT-AS1					2.51	0.224804	No	No		No
HCM_Tadros_meta	CRHR1	38	17:45819250:T:C	CRHR1	17:45628390:G:C	0.990242	No	No	17	45819250		C	T	0.231502	122236	0.225847	0.0232339	2.63e-22	0.231502	43896616	rs62057108	0.646854			1f	0.11667	MODIFIER		intron_variant,intron_variant,NMD_transcript_variant,intron_variant,non_coding_transcript_variant	CRHR1,MAPT-AS1					11	1.06041	No	No		No
HCM_Tadros_meta	CRHR1	38	17:45819271:T:C	CRHR1	17:45628390:G:C	0.990242	No	No	17	45819271		C	T	0.231501	122236	0.225917	0.023234	2.55e-22	0.231501	43896637	rs62057109	0.645919			1f	0.22271	MODIFIER		intron_variant,intron_variant,NMD_transcript_variant,intron_variant,non_coding_transcript_variant	CRHR1,MAPT-AS1					3.343	0.306511	No	No		No
HCM_Tadros_meta	CRHR1	38	17:45819324:T:C	CRHR1	17:45628390:G:C	0.988506	No	No	17	45819324		C	T	0.231733	122236	0.225275	0.0232245	3.22e-22	0.231733	43896690	rs78074121	0.618728			1f	0.22271	MODIFIER		intron_variant,intron_variant,NMD_transcript_variant,intron_variant,non_coding_transcript_variant	CRHR1,MAPT-AS1					8.683	0.841533	No	No		No
HCM_Tadros_meta	CRHR1	38	17:45819368:T:C	CRHR1	17:45628390:G:C	0.990242	No	No	17	45819368		C	T	0.231508	122236	0.225069	0.0232318	3.62e-22	0.231508	43896734	rs62057110	0.657322			1f	0.22271	MODIFIER		intron_variant,intron_variant,NMD_transcript_variant,intron_variant,non_coding_transcript_variant	CRHR1,MAPT-AS1					5.315	0.485737	No	No		No
HCM_Tadros_meta	CRHR1	38	17:45819764:A:G	CRHR1	17:45628390:G:C	0.990238	No	No	17	45819764		G	A	0.231564	122236	0.226099	0.0232193	2.23e-22	0.231564	43897130	rs62057111	0.643527			1f	0.55436	MODIFIER		intron_variant,intron_variant,NMD_transcript_variant,intron_variant,non_coding_transcript_variant	CRHR1,MAPT-AS1					3.086	0.282638	No	No		No
HCM_Tadros_meta	CRHR1	38	17:45819836:T:A	CRHR1	17:45628390:G:C	0.989664	No	No	17	45819836		A	T	0.231572	122236	0.225866	0.0232184	2.45e-22	0.231572	43897202	rs62057112	0.646644			1f	0.55436	MODIFIER		intron_variant,intron_variant,NMD_transcript_variant,intron_variant,non_coding_transcript_variant	CRHR1,MAPT-AS1					2.38	0.210418	No	No		No
HCM_Tadros_meta	CRHR1	38	17:45819880:A:G	CRHR1	17:45628390:G:C	0.989668	No	No	17	45819880		G	A	0.231599	122236	0.225689	0.0232172	2.62e-22	0.231599	43897246	rs78587102	0.649021			1f	0.55436	MODIFIER		intron_variant,intron_variant,NMD_transcript_variant,intron_variant,non_coding_transcript_variant	CRHR1,MAPT-AS1					0.164	-0.479878	No	No		No
HCM_Tadros_meta	CRHR1	38	17:45820083:A:T	CRHR1	17:45628390:G:C	0.990225	No	No	17	45820083		T	A	0.231487	122236	0.2241	0.0232387	5.59e-22	0.231487	43897449	rs62057113	0.670406			1f	0.55436	MODIFIER		intron_variant,intron_variant,NMD_transcript_variant,intron_variant,non_coding_transcript_variant	CRHR1,MAPT-AS1					4.403	0.401135	No	No		No
HCM_Tadros_meta	CRHR1	38	17:45820114:A:G	CRHR1	17:45628390:G:C	0.99024	No	No	17	45820114		G	A	0.231563	122236	0.223981	0.0232375	5.85e-22	0.231563	43897480	rs78506181	0.673001			1f	0.55436	MODIFIER		intron_variant,intron_variant,NMD_transcript_variant,intron_variant,non_coding_transcript_variant	CRHR1,MAPT-AS1					0.894	-0.046638	No	No		No
HCM_Tadros_meta	CRHR1	38	17:45820356:T:C	CRHR1	17:45628390:G:C	0.990242	No	No	17	45820356		C	T	0.231534	122236	0.225421	0.0232193	2.97e-22	0.231534	43897722	rs79600142	0.65261			1f	0.55436	MODIFIER		intron_variant,intron_variant,NMD_transcript_variant,intron_variant,non_coding_transcript_variant	CRHR1,MAPT-AS1					0.953	-0.030267	No	No		No
HCM_Tadros_meta	CRHR1	38	17:45821093:C:T	CRHR1	17:45628390:G:C	0.990242	No	No	17	45821093		T	C	0.23153	122236	0.225628	0.0232202	2.73e-22	0.23153	43898459	rs111739681	0.649831			7	0.51392	MODIFIER		intron_variant,intron_variant,NMD_transcript_variant,intron_variant,non_coding_transcript_variant	CRHR1,MAPT-AS1					8.026	0.771708	No	No		No
HCM_Tadros_meta	CRHR1	38	17:45821521:T:C	CRHR1	17:45628390:G:C	0.990242	No	No	17	45821521		C	T	0.231541	122236	0.225664	0.0232172	2.65e-22	0.231541	43898887	rs17762882	0.649359			1f	0.22271	MODIFIER		intron_variant,intron_variant,NMD_transcript_variant,intron_variant,non_coding_transcript_variant	CRHR1,MAPT-AS1					8.361	0.808053	No	No		No
HCM_Tadros_meta	CRHR1	38	17:45821597:A:T	CRHR1	17:45628390:G:C	0.990242	No	No	17	45821597		T	A	0.231524	122236	0.226	0.0232218	2.34e-22	0.231524	43898963	rs17689653	0.64485			1f	0.9	MODIFIER		intron_variant,intron_variant,NMD_transcript_variant,intron_variant,non_coding_transcript_variant	CRHR1,MAPT-AS1					2.615	0.235978	No	No		No
HCM_Tadros_meta	CRHR1	38	17:45821795:A:C	CRHR1	17:45628390:G:C	0.990242	No	No	17	45821795		C	A	0.231415	122236	0.226238	0.0232286	2.18e-22	0.231415	43899161	rs17762912	0.641484			1f	0.08	MODIFIER		intron_variant,intron_variant,NMD_transcript_variant,intron_variant,non_coding_transcript_variant	CRHR1,MAPT-AS1					3.205	0.293818	No	No		No
HCM_Tadros_meta	CRHR1	38	17:45822035:C:T	CRHR1	17:45628390:G:C	0.990242	No	No	17	45822035		T	C	0.231456	122236	0.225352	0.0232349	3.25e-22	0.231456	43899401	rs62057114	0.653499			7	0.51392	MODIFIER		intron_variant,intron_variant,NMD_transcript_variant,intron_variant,non_coding_transcript_variant	CRHR1,MAPT-AS1					0.772	-0.084258	No	No		No
HCM_Tadros_meta	CRHR1	38	17:45822051:G:C	CRHR1	17:45628390:G:C	0.990242	No	No	17	45822051		C	G	0.231453	122236	0.225348	0.0232396	3.32e-22	0.231453	43899417	rs62057115	0.653545			7	0.51392	MODIFIER		intron_variant,intron_variant,NMD_transcript_variant,intron_variant,non_coding_transcript_variant	CRHR1,MAPT-AS1					4.352	0.396573	No	No		No
HCM_Tadros_meta	CRHR1	38	17:45822245:C:T	CRHR1	17:45628390:G:C	0.990242	No	No	17	45822245		T	C	0.231456	122236	0.225856	0.0232335	2.61e-22	0.231456	43899611	rs78917479	0.64674			7	0.51392	MODIFIER		intron_variant,intron_variant,NMD_transcript_variant,intron_variant,non_coding_transcript_variant	CRHR1,MAPT-AS1					6.844	0.641218	No	No		No
HCM_Tadros_meta	CRHR1	38	17:45822289:T:C	CRHR1	17:45628390:G:C	0.990242	No	No	17	45822289		C	T	0.231394	122236	0.225214	0.0232524	3.71e-22	0.231394	43899655	rs62057116	0.655301			1f	0.22271	MODIFIER		intron_variant,intron_variant,NMD_transcript_variant,intron_variant,non_coding_transcript_variant	CRHR1,MAPT-AS1					1.414	0.072641	No	No		No
HCM_Tadros_meta	CRHR1	38	17:45822291:C:G	CRHR1	17:45628390:G:C	0.990242	No	No	17	45822291		G	C	0.231368	122236	0.225197	0.0232527	3.73e-22	0.231368	43899657	rs62057117	0.655539			1f	0.22271	MODIFIER		intron_variant,intron_variant,NMD_transcript_variant,intron_variant,non_coding_transcript_variant	CRHR1,MAPT-AS1					0.261	-0.358203	No	No		No
HCM_Tadros_meta	CRHR1	38	17:45822361:A:G	CRHR1	17:45628390:G:C	0.990242	No	No	17	45822361		G	A	0.231313	122236	0.226541	0.0232727	2.3e-22	0.231313	43899727	rs62057118	0.637496			7	0.51392	MODIFIER		intron_variant,intron_variant,NMD_transcript_variant,intron_variant,non_coding_transcript_variant	CRHR1,MAPT-AS1					2.099	0.176811	No	No		No
HCM_Tadros_meta	CRHR1	38	17:45822370:G:A	CRHR1	17:45628390:G:C	0.990242	No	No	17	45822370		A	G	0.231305	122236	0.226067	0.0232742	2.83e-22	0.231305	43899736	rs62057119	0.64382			7	0.51392	MODIFIER		intron_variant,intron_variant,NMD_transcript_variant,intron_variant,non_coding_transcript_variant	CRHR1,MAPT-AS1					0.005	-1.49726	No	No		No
HCM_Tadros_meta	CRHR1	38	17:45822420:C:T	CRHR1	17:45628390:G:C	0.990242	No	No	17	45822420		T	C	0.231367	122236	0.225325	0.0232528	3.54e-22	0.231367	43899786	rs17762954	0.653829			7	0.51392	MODIFIER		intron_variant,intron_variant,NMD_transcript_variant,intron_variant,non_coding_transcript_variant	CRHR1,MAPT-AS1					15.25	1.69205	No	No		No
HCM_Tadros_meta	CRHR1	38	17:45823068:A:G	CRHR1	17:45628390:G:C	0.987954	No	No	17	45823068		G	A	0.231463	122236	0.225802	0.0232223	2.56e-22	0.231463	43900434	rs55638417	0.647489			1f	0.307	MODIFIER		intron_variant,intron_variant,NMD_transcript_variant,intron_variant,non_coding_transcript_variant	CRHR1,MAPT-AS1					5.094	0.464716	No	No		No
HCM_Tadros_meta	CRHR1	38	17:45823331:C:T	CRHR1	17:45628390:G:C	0.990228	No	No	17	45823331		T	C	0.231521	122236	0.226227	0.0232178	2.1e-22	0.231521	43900697	rs79501144	0.641836			1f	0.55436	MODIFIER		intron_variant,intron_variant,NMD_transcript_variant,intron_variant,non_coding_transcript_variant	CRHR1,MAPT-AS1					2.882	0.263084	No	No		No
HCM_Tadros_meta	CRHR1	38	17:45823451:A:G	CRHR1	17:45628390:G:C	0.989054	No	No	17	45823451		G	A	0.231394	122236	0.225508	0.0232311	3e-22	0.231394	43900817	rs112137135	0.65143			1f	0.55436	MODIFIER		intron_variant,intron_variant,NMD_transcript_variant,intron_variant,non_coding_transcript_variant	CRHR1,MAPT-AS1					8.155	0.785814	No	No		No
HCM_Tadros_meta	CRHR1	38	17:45823635:C:T	CRHR1	17:45628390:G:C	0.99024	No	No	17	45823635		T	C	0.231543	122236	0.225744	0.0232184	2.58e-22	0.231543	43901001	rs62057122	0.64828			1f	0.55436	MODIFIER		intron_variant,intron_variant,NMD_transcript_variant,intron_variant,non_coding_transcript_variant	CRHR1,MAPT-AS1					4.185	0.381667	No	No		No
HCM_Tadros_meta	CRHR1	38	17:45823872:A:G	CRHR1	17:45628390:G:C	0.990242	No	No	17	45823872		G	A	0.231529	122236	0.226103	0.0232169	2.2e-22	0.231529	43901238	rs62057123	0.643487			1f	0.55436	MODIFIER		intron_variant,intron_variant,NMD_transcript_variant,intron_variant,non_coding_transcript_variant	CRHR1,MAPT-AS1					1.604	0.1057	No	No		No
HCM_Tadros_meta	CRHR1	38	17:45824162:T:C	CRHR1	17:45628390:G:C	0.990242	No	No	17	45824162		C	T	0.23151	122236	0.22501	0.0232247	3.61e-22	0.23151	43901528	rs62057143	0.658133			1b	0.72857	MODIFIER		intron_variant,intron_variant,NMD_transcript_variant,intron_variant,non_coding_transcript_variant	CRHR1,MAPT-AS1					2.487	0.222258	No	No		No
HCM_Tadros_meta	CRHR1	38	17:45824192:A:G	CRHR1	17:45628390:G:C	0.990242	No	No	17	45824192		G	A	0.231519	122236	0.22607	0.0232196	2.25e-22	0.231519	43901558	rs62057144	0.643921			1f	0.55436	MODIFIER		intron_variant,intron_variant,NMD_transcript_variant,intron_variant,non_coding_transcript_variant	CRHR1,MAPT-AS1					5.398	0.493729	No	No		No
HCM_Tadros_meta	CRHR1	38	17:45824850:C:T	CRHR1	17:45628390:G:C	0.990242	No	No	17	45824850		T	C	0.231537	122236	0.225574	0.0232123	2.7e-22	0.231537	43902216	rs4335809	0.650579			1d	0.95669	MODIFIER		intron_variant,intron_variant,NMD_transcript_variant,intron_variant,non_coding_transcript_variant,upstream_gene_variant	CRHR1,MAPT-AS1					6.583	0.613407	No	No		No
HCM_Tadros_meta	CRHR1	38	17:45825139:C:T	CRHR1	17:45628390:G:C	0.990242	No	No	17	45825139		T	C	0.231513	122236	0.225291	0.0232169	3.1e-22	0.231513	43902505	rs4341787	0.65437			1b	0.31571	MODIFIER		intron_variant,intron_variant,NMD_transcript_variant,intron_variant,non_coding_transcript_variant,upstream_gene_variant	CRHR1,MAPT-AS1					20.8	2.92656	No	No		No
HCM_Tadros_meta	CRHR1	38	17:45825156:G:A	CRHR1	17:45628390:G:C	0.990242	No	No	17	45825156		A	G	0.232185	122236	0.222087	0.0246098	1.92e-19	0.232185	43902522	rs4523962	0.694644			1f	0.66703	MODIFIER		intron_variant,intron_variant,NMD_transcript_variant,intron_variant,non_coding_transcript_variant,upstream_gene_variant	CRHR1,MAPT-AS1					14.69	1.58868	No	No		No
HCM_Tadros_meta	CRHR1	38	17:45825175:A:G	CRHR1	17:45628390:G:C	0.839046	No	No	17	45825175		G	A	0.201018	122236	0.230125	0.025867	6.1e-19	0.201018	43902541	rs4327090	0.743987			1f	0.66703	MODIFIER		intron_variant,intron_variant,NMD_transcript_variant,intron_variant,non_coding_transcript_variant,upstream_gene_variant	CRHR1,MAPT-AS1					9.201	0.894183	No	No		No
HCM_Tadros_meta	CRHR1	38	17:45825372:C:A	CRHR1	17:45628390:G:C	0.99024	No	No	17	45825372		A	C	0.231524	122236	0.226778	0.0232178	1.66e-22	0.231524	43902738	rs3885074	0.634504			1b	0.434	MODIFIER		intron_variant,intron_variant,NMD_transcript_variant,intron_variant,non_coding_transcript_variant,upstream_gene_variant	CRHR1,MAPT-AS1					1.384	0.066993	No	No		No
HCM_Tadros_meta	CRHR1	38	17:45825433:A:G	CRHR1	17:45628390:G:C	0.990242	No	No	17	45825433		G	A	0.231495	122236	0.225209	0.0232271	3.35e-22	0.231495	43902799	rs3885075	0.655439			2b	0.81166	MODIFIER		intron_variant,intron_variant,NMD_transcript_variant,intron_variant,non_coding_transcript_variant,upstream_gene_variant	CRHR1,MAPT-AS1					0.057	-0.763644	No	No		No
HCM_Tadros_meta	CRHR1	38	17:45825476:C:T	CRHR1	17:45628390:G:C	0.990242	No	No	17	45825476		T	C	0.231455	122236	0.224699	0.0232389	4.35e-22	0.231455	43902842	rs41280116	0.662295			1f	0.55436	MODIFIER,LOW		intron_variant,intron_variant,NMD_transcript_variant,splice_polypyrimidine_tract_variant,intron_variant,non_coding_transcript_variant,upstream_gene_variant,intron_variant,non_coding_transcript_variant	CRHR1,MAPT-AS1					5.942	0.547347	No	No		No
HCM_Tadros_meta	CRHR1	38	17:45825495:C:A	CRHR1	17:45628390:G:C	0.990242	No	No	17	45825495		A	C	0.231455	122236	0.224719	0.0232409	4.35e-22	0.231455	43902861	rs34283254	0.662027			1b	0.68148	MODIFIER		intron_variant,intron_variant,NMD_transcript_variant,non_coding_transcript_exon_variant,upstream_gene_variant,intron_variant,non_coding_transcript_variant	CRHR1,MAPT-AS1					0.83	-0.065642	No	No		No
HCM_Tadros_meta	CRHR1	38	17:45825578:C:T	CRHR1	17:45628390:G:C	0.990242	No	No	17	45825578		T	C	0.231531	122236	0.225255	0.0232154	3.13e-22	0.231531	43902944	rs1912151	0.654864			1f	0.22271	MODIFIER,LOW		intron_variant,intron_variant,NMD_transcript_variant,non_coding_transcript_exon_variant,upstream_gene_variant,intron_variant,non_coding_transcript_variant,splice_donor_5th_base_variant,intron_variant,non_coding_transcript_variant	CRHR1,MAPT-AS1					14.14	1.49264	No	No		No
HCM_Tadros_meta	CRHR1	38	17:45825631:G:A	CRHR1	17:45628390:G:C	0.990242	No	No	17	45825631		A	G	0.231634	122236	0.225187	0.0231963	2.98e-22	0.231634	43902997	rs1396862	0.655823			1f	0.22271	MODIFIER		intron_variant,intron_variant,NMD_transcript_variant,intron_variant,non_coding_transcript_variant,upstream_gene_variant,non_coding_transcript_exon_variant	CRHR1,MAPT-AS1					0.078	-0.678583	No	No		No
HCM_Tadros_meta	CRHR1	38	17:45825723:C:T	CRHR1	17:45628390:G:C	0.990242	No	No	17	45825723		T	C	0.231529	122236	0.22531	0.023217	3.08e-22	0.231529	43903089	rs41280118	0.654109			1f	0.125	MODIFIER		intron_variant,intron_variant,NMD_transcript_variant,intron_variant,non_coding_transcript_variant,upstream_gene_variant,non_coding_transcript_exon_variant	CRHR1,MAPT-AS1					0.445	-0.222181	No	No		No
HCM_Tadros_meta	CRHR1	38	17:45825740:A:G	CRHR1	17:45628390:G:C	0.990242	No	No	17	45825740		G	A	0.231501	122236	0.225706	0.0232326	2.78e-22	0.231501	43903106	rs62057146	0.648757			1b	0.95092	MODIFIER		intron_variant,intron_variant,NMD_transcript_variant,intron_variant,non_coding_transcript_variant,upstream_gene_variant,non_coding_transcript_exon_variant	CRHR1,MAPT-AS1					3.506	0.321229	No	No		No
HCM_Tadros_meta	CRHR1	38	17:45825932:G:A	CRHR1	17:45628390:G:C	0.990812	No	No	17	45825932		A	G	0.232006	122236	0.225032	0.0231869	3.06e-22	0.232006	43903298	rs62057147	0.650527			1f	0.55436	MODIFIER		intron_variant,intron_variant,NMD_transcript_variant,intron_variant,non_coding_transcript_variant,upstream_gene_variant,non_coding_transcript_exon_variant	CRHR1,MAPT-AS1					0.099	-0.614176	No	No		No
HCM_Tadros_meta	CRHR1	38	17:45825970:G:A	CRHR1	17:45628390:G:C	0.988511	No	No	17	45825970		A	G	0.23082	122236	0.226926	0.023306	2.24e-22	0.23082	43903336	rs17763050	0.687004			1f	0.55436	MODIFIER		intron_variant,intron_variant,NMD_transcript_variant,intron_variant,non_coding_transcript_variant,upstream_gene_variant,non_coding_transcript_exon_variant	CRHR1,MAPT-AS1					0.812	-0.07117	No	No		No
HCM_Tadros_meta	CRHR1	38	17:45826119:G:C	CRHR1	17:45628390:G:C	0.990242	No	No	17	45826119		C	G	0.231567	122236	0.225667	0.0232109	2.58e-22	0.231567	43903485		0.649343			1f	0.55436	MODIFIER		intron_variant,intron_variant,NMD_transcript_variant,intron_variant,non_coding_transcript_variant,upstream_gene_variant,non_coding_transcript_exon_variant	CRHR1,MAPT-AS1					4.69	0.427218	No	No		No
HCM_Tadros_meta	CRHR1	38	17:45826180:A:G	CRHR1	17:45628390:G:C	0.990242	No	No	17	45826180		G	A	0.231507	122236	0.225658	0.0232295	2.8e-22	0.231507	43903546	rs62057149	0.649403			1f	0.55436	MODIFIER		intron_variant,intron_variant,NMD_transcript_variant,intron_variant,non_coding_transcript_variant,upstream_gene_variant,non_coding_transcript_exon_variant	CRHR1,MAPT-AS1					0.169	-0.470696	No	No		No
HCM_Tadros_meta	CRHR1	38	17:45826182:C:T	CRHR1	17:45628390:G:C	0.990242	No	No	17	45826182		T	C	0.231496	122236	0.22545	0.0232327	3.09e-22	0.231496	43903548	rs62057150	0.652192			1f	0.55436	MODIFIER		intron_variant,intron_variant,NMD_transcript_variant,intron_variant,non_coding_transcript_variant,upstream_gene_variant,non_coding_transcript_exon_variant	CRHR1,MAPT-AS1					9.554	0.92979	No	No		No
HCM_Tadros_meta	CRHR1	38	17:45826476:C:T	CRHR1	17:45628390:G:C	0.9553	No	No	17	45826476		T	C	0.236654	122236	0.217833	0.0231364	5.03e-21	0.236654	43903842	rs62057151	0.893588			1f	0.55436	MODIFIER		intron_variant,intron_variant,NMD_transcript_variant,intron_variant,non_coding_transcript_variant,upstream_gene_variant,non_coding_transcript_exon_variant	CRHR1,MAPT-AS1					2.042	0.169408	No	No		No
HCM_Tadros_meta	CRHR1	38	17:45826744:G:C	CRHR1	17:45628390:G:C	0.990242	No	No	17	45826744		C	G	0.231532	122236	0.225803	0.0232086	2.41e-22	0.231532	43904110	rs62057152	0.64752			1b	0.99	MODIFIER		intron_variant,intron_variant,NMD_transcript_variant,intron_variant,non_coding_transcript_variant,upstream_gene_variant,non_coding_transcript_exon_variant	CRHR1,MAPT-AS1					3.148	0.288455	No	No		No
HCM_Tadros_meta	CRHR1	38	17:45827031:C:T	CRHR1	17:45628390:G:C	0.990238	No	No	17	45827031		T	C	0.231524	122236	0.225978	0.0232095	2.25e-22	0.231524	43904397	rs17689824	0.645189			1f	0.55436	MODIFIER		intron_variant,intron_variant,NMD_transcript_variant,intron_variant,non_coding_transcript_variant,upstream_gene_variant,non_coding_transcript_exon_variant	CRHR1,MAPT-AS1					5.524	0.505932	No	No		No
HCM_Tadros_meta	CRHR1	38	17:45827162:T:C	CRHR1	17:45628390:G:C	0.990242	No	No	17	45827162		C	T	0.231536	122236	0.225667	0.0232071	2.54e-22	0.231536	43904528	rs62057153	0.649344			1f	0.55436	MODIFIER		intron_variant,intron_variant,NMD_transcript_variant,intron_variant,non_coding_transcript_variant,upstream_gene_variant	CRHR1,MAPT-AS1					0.701	-0.108537	No	No		No
HCM_Tadros_meta	CRHR1	38	17:45827244:C:T	CRHR1	17:45628390:G:C	0.990242	No	No	17	45827244		T	C	0.231536	122236	0.226655	0.0232102	1.69e-22	0.231536	43904610	rs62057154	0.636161			1f	0.55436	MODIFIER		intron_variant,intron_variant,NMD_transcript_variant,intron_variant,non_coding_transcript_variant,upstream_gene_variant	CRHR1,MAPT-AS1					0.919	-0.039488	No	No		No
HCM_Tadros_meta	CRHR1	38	17:45827307:C:T	CRHR1	17:45628390:G:C	0.989668	No	No	17	45827307		T	C	0.231513	122236	0.22551	0.0232092	2.74e-22	0.231513	43904673	rs62057155	0.651452			1f	0.55436	MODIFIER		intron_variant,intron_variant,NMD_transcript_variant,intron_variant,non_coding_transcript_variant,upstream_gene_variant	CRHR1,MAPT-AS1					6.18	0.571506	No	No		No
HCM_Tadros_meta	CRHR1	38	17:45827582:G:C	CRHR1	17:45628390:G:C	0.990242	No	No	17	45827582		C	G	0.231536	122236	0.225723	0.0232071	2.48e-22	0.231536	43904948	rs62057156	0.648599			1f	0.55436	MODIFIER		intron_variant,intron_variant,NMD_transcript_variant,intron_variant,non_coding_transcript_variant,upstream_gene_variant	CRHR1,MAPT-AS1					1.022	-0.012187	No	No		No
HCM_Tadros_meta	CRHR1	38	17:45827768:G:A	CRHR1	17:45628390:G:C	0.9891	No	No	17	45827768		A	G	0.231542	122236	0.225678	0.0232064	2.52e-22	0.231542	43905134	rs78872653	0.649207			1f	0.55436	MODIFIER		intron_variant,intron_variant,NMD_transcript_variant,intron_variant,non_coding_transcript_variant,upstream_gene_variant,non_coding_transcript_exon_variant	CRHR1,MAPT-AS1					0.41	-0.243171	No	No		No
HCM_Tadros_meta	CRHR1	38	17:45827947:G:C	CRHR1	17:45628390:G:C	0.990242	No	No	17	45827947		C	G	0.23152	122236	0.226242	0.023214	2.05e-22	0.23152	43905313	rs62057157	0.641635			1f	0.55436	MODIFIER		intron_variant,intron_variant,NMD_transcript_variant,intron_variant,non_coding_transcript_variant,upstream_gene_variant	CRHR1,MAPT-AS1					2.458	0.219096	No	No		No
HCM_Tadros_meta	CRHR1	38	17:45828115:T:G	CRHR1	17:45628390:G:C	0.99024	No	No	17	45828115		G	T	0.231638	122236	0.225401	0.0231933	2.68e-22	0.231638	43905481	rs17763086	0.652949			1f	0.66703	MODIFIER		intron_variant,intron_variant,NMD_transcript_variant,intron_variant,non_coding_transcript_variant,upstream_gene_variant	CRHR1,MAPT-AS1					0.019	-1.07684	No	No		No
HCM_Tadros_meta	CRHR1	38	17:45829360:A:C	CRHR1	17:45628390:G:C	0.979959	No	No	17	45829360		C	A	0.231484	122236	0.225198	0.0232217	3.29e-22	0.231484	43906726	rs17425752	0.655606			1f	0.55436	MODIFIER,LOW		intron_variant,intron_variant,NMD_transcript_variant,upstream_gene_variant,intron_variant,non_coding_transcript_variant,splice_region_variant,non_coding_transcript_exon_variant	CRHR1,MAPT-AS1					1.189	0.027117	No	No		No
HCM_Tadros_meta	CRHR1	38	17:45829462:G:A	CRHR1	17:45628390:G:C	0.989093	No	No	17	45829462		A	G	0.231594	122236	0.225449	0.0231947	2.65e-22	0.231594	43906828	rs17689882	0.652307			1b	0.9275	MODIFIER		intron_variant,intron_variant,NMD_transcript_variant,upstream_gene_variant,intron_variant,non_coding_transcript_variant,non_coding_transcript_exon_variant	CRHR1,MAPT-AS1					4.865	0.443268	No	No		No
HCM_Tadros_meta	CRHR1	38	17:45829777:G:A	CRHR1	17:45628390:G:C	0.99024	No	No	17	45829777		A	G	0.231459	122236	0.225897	0.0232105	2.34e-22	0.231459	43907143	rs62057158	0.62446			1f	0.22271	MODIFIER		intron_variant,intron_variant,NMD_transcript_variant,upstream_gene_variant,intron_variant,non_coding_transcript_variant,non_coding_transcript_exon_variant	CRHR1,MAPT-AS1					13.18	1.33957	No	No		No
HCM_Tadros_meta	CRHR1	38	17:45830379:C:T	CRHR1	17:45628390:G:C	0.990227	No	No	17	45830379		T	C	0.231502	122236	0.225882	0.0232079	2.33e-22	0.231502	43907745	rs1876831	0.646469			1f	0.55436	MODIFIER		intron_variant,intron_variant,NMD_transcript_variant,upstream_gene_variant,non_coding_transcript_exon_variant,intron_variant,non_coding_transcript_variant	CRHR1,MAPT-AS1					2.455	0.218747	No	No		No
HCM_Tadros_meta	CRHR1	38	17:45830530:T:C	CRHR1	17:45628390:G:C	0.990242	No	No	17	45830530		C	T	0.231606	122236	0.225683	0.0231892	2.35e-22	0.231606	43907896	rs16940665	0.649184			1f	0.22271	LOW,MODERATE,MODIFIER		synonymous_variant,missense_variant,stop_retained_variant,NMD_transcript_variant,3_prime_UTR_variant,NMD_transcript_variant,upstream_gene_variant,non_coding_transcript_exon_variant,intron_variant,non_coding_transcript_variant	CRHR1,MAPT-AS1					3.71	0.339472	Yes	No		No
HCM_Tadros_meta	CRHR1	38	17:45830600:G:A	CRHR1	17:45628390:G:C	0.989674	No	No	17	45830600		A	G	0.231502	122236	0.225902	0.0232078	2.31e-22	0.231502	43907966	rs16940668	0.646187			1f	0.22271	MODIFIER		intron_variant,intron_variant,NMD_transcript_variant,upstream_gene_variant,intron_variant,non_coding_transcript_variant,non_coding_transcript_exon_variant	CRHR1,MAPT-AS1					2.134	0.181161	No	No		No
HCM_Tadros_meta	CRHR1	38	17:45830785:C:T	CRHR1	17:45628390:G:C	0.989665	No	No	17	45830785		T	C	0.231109	122236	0.226784	0.0232704	2.06e-22	0.231109	43908151	rs16940671	0.634267			1f	0.22271	MODIFIER		intron_variant,intron_variant,NMD_transcript_variant,upstream_gene_variant,intron_variant,non_coding_transcript_variant,non_coding_transcript_exon_variant	CRHR1,MAPT-AS1					3.611	0.330647	No	No		No
HCM_Tadros_meta	CRHR1	38	17:45830786:C:T	CRHR1	17:45628390:G:C	0.989665	No	No	17	45830786		T	C	0.231101	122236	0.226987	0.0232706	1.89e-22	0.231101	43908152	rs16940672	0.631576			1f	0.22271	MODIFIER		intron_variant,intron_variant,NMD_transcript_variant,upstream_gene_variant,intron_variant,non_coding_transcript_variant,non_coding_transcript_exon_variant	CRHR1,MAPT-AS1					5.059	0.461391	No	No		No
HCM_Tadros_meta	CRHR1	38	17:45831407:G:C	CRHR1	17:45628390:G:C	0.99024	No	No	17	45831407		C	G	0.231532	122236	0.225966	0.0232095	2.26e-22	0.231532	43908773	rs55763795	0.623952			1f	0.55324	MODIFIER		intron_variant,intron_variant,NMD_transcript_variant,upstream_gene_variant,intron_variant,non_coding_transcript_variant,downstream_gene_variant	CRHR1,MAPT-AS1					2.421	0.215013	No	No		No
HCM_Tadros_meta	CRHR1	38	17:45831460:T:G	CRHR1	17:45628390:G:C	0.990242	No	No	17	45831460		G	T	0.231571	122236	0.225407	0.0232065	2.83e-22	0.231571	43908826	rs55865707	0.631347			7	0.51392	MODIFIER		intron_variant,intron_variant,NMD_transcript_variant,upstream_gene_variant,intron_variant,non_coding_transcript_variant,downstream_gene_variant	CRHR1,MAPT-AS1					12.19	1.19923	No	No		No
HCM_Tadros_meta	CRHR1	38	17:45831623:C:T	CRHR1	17:45628390:G:C	0.990242	No	No	17	45831623		T	C	0.230778	122236	0.226015	0.0232963	3.16e-22	0.230778	43908989	rs62054760	0.639261			1f	0.55436	MODIFIER		intron_variant,intron_variant,NMD_transcript_variant,upstream_gene_variant,intron_variant,non_coding_transcript_variant,downstream_gene_variant	CRHR1,MAPT-AS1					1.576	0.101115	No	No		No
HCM_Tadros_meta	CRHR1	38	17:45831642:C:T	CRHR1	17:45628390:G:C	0.990242	No	No	17	45831642		T	C	0.231298	122236	0.223149	0.0247083	1.8e-19	0.231298	43909008	rs62054761	0.682891			1b	0.035	MODIFIER		intron_variant,intron_variant,NMD_transcript_variant,upstream_gene_variant,intron_variant,non_coding_transcript_variant,downstream_gene_variant	CRHR1,MAPT-AS1					2.974	0.272014	No	No		No
HCM_Tadros_meta	CRHR1	38	17:45831656:G:T	CRHR1	17:45628390:G:C	0.990242	No	No	17	45831656		T	G	0.230727	122236	0.225721	0.0233064	3.73e-22	0.230727	43909022	rs62054762	0.651539			1f	0.55436	MODIFIER		intron_variant,intron_variant,NMD_transcript_variant,upstream_gene_variant,intron_variant,non_coding_transcript_variant,downstream_gene_variant	CRHR1,MAPT-AS1					0.693	-0.111536	No	No		No
HCM_Tadros_meta	CRHR1	38	17:45832722:G:A	CRHR1	17:45628390:G:C	0.987338	No	No	17	45832722		A	G	0.231321	122236	0.22824	0.0232159	8.83e-23	0.231321	43910088	rs17689918	0.64403			1f	0.55436	MODIFIER		intron_variant,intron_variant,NMD_transcript_variant,upstream_gene_variant,intron_variant,non_coding_transcript_variant,downstream_gene_variant,non_coding_transcript_exon_variant	CRHR1,MAPT-AS1					5.045	0.460049	No	No		No
HCM_Tadros_meta	CRHR1	38	17:45832817:G:A	CRHR1	17:45628390:G:C	0.989668	No	No	17	45832817		A	G	0.231413	122236	0.225887	0.0232211	2.45e-22	0.231413	43910183	rs17763199	0.646357			1f	0.55436	MODIFIER		intron_variant,intron_variant,NMD_transcript_variant,upstream_gene_variant,intron_variant,non_coding_transcript_variant,downstream_gene_variant,non_coding_transcript_exon_variant	CRHR1,MAPT-AS1					0.554	-0.167514	No	No		No
HCM_Tadros_meta	CRHR1	38	17:45832896:C:G	CRHR1	17:45628390:G:C	0.990242	No	No	17	45832896		G	C	0.231482	122236	0.225979	0.0232086	2.24e-22	0.231482	43910262	rs62054763	0.645175			1f	0.66703	MODIFIER		intron_variant,intron_variant,NMD_transcript_variant,upstream_gene_variant,intron_variant,non_coding_transcript_variant,downstream_gene_variant,non_coding_transcript_exon_variant	CRHR1,MAPT-AS1					7.937	0.761812	No	No		No
HCM_Tadros_meta	CRHR1	38	17:45833141:C:T	CRHR1	17:45628390:G:C	0.989084	No	No	17	45833141		T	C	0.23158	122236	0.225752	0.0231931	2.31e-22	0.23158	43910507	rs16940674	0.648246			1f	0.22271	LOW,MODIFIER		synonymous_variant,3_prime_UTR_variant,NMD_transcript_variant,non_coding_transcript_exon_variant,downstream_gene_variant,intron_variant,non_coding_transcript_variant	CRHR1,MAPT-AS1					14.17	1.49719	No	No		No
HCM_Tadros_meta	CRHR1	38	17:45833670:G:A	CRHR1	17:45628390:G:C	0.987943	No	No	17	45833670		A	G	0.231473	122236	0.226021	0.0232156	2.27e-22	0.231473	43911036	rs16940676	0.644586			1f	0.67	MODIFIER		intron_variant,intron_variant,NMD_transcript_variant,intron_variant,non_coding_transcript_variant,downstream_gene_variant	CRHR1,MAPT-AS1					0.815	-0.070483	No	No		No
HCM_Tadros_meta	CRHR1	38	17:45833986:C:T	CRHR1	17:45628390:G:C	0.990226	No	No	17	45833986		T	C	0.231517	122236	0.225949	0.0232063	2.25e-22	0.231517	43911352	rs1876830	0.645575			1b	0.94	MODIFIER		intron_variant,intron_variant,NMD_transcript_variant,intron_variant,non_coding_transcript_variant,downstream_gene_variant,non_coding_transcript_exon_variant	CRHR1,MAPT-AS1					11.72	1.13983	No	No		No
HCM_Tadros_meta	CRHR1	38	17:45834058:C:T	CRHR1	17:45628390:G:C	0.990242	No	No	17	45834058		T	C	0.23147	122236	0.22583	0.0232086	2.39e-22	0.23147	43911424	rs41457044	0.64717			1b	0.955	MODIFIER		intron_variant,intron_variant,NMD_transcript_variant,intron_variant,non_coding_transcript_variant,downstream_gene_variant	CRHR1,MAPT-AS1					3.637	0.332966	No	No		No
HCM_Tadros_meta	CRHR1	38	17:45834077:T:C	CRHR1	17:45628390:G:C	0.990242	No	No	17	45834077		C	T	0.231594	122236	0.225533	0.0231921	2.53e-22	0.231594	43911443	rs1876829	0.651193			1f	0.55436	MODIFIER		intron_variant,intron_variant,NMD_transcript_variant,intron_variant,non_coding_transcript_variant,downstream_gene_variant	CRHR1,MAPT-AS1					6.29	0.582793	No	No		No
HCM_Tadros_meta	CRHR1	38	17:45834159:C:T	CRHR1	17:45628390:G:C	0.989674	No	No	17	45834159		T	C	0.231515	122236	0.225894	0.0232063	2.3e-22	0.231515	43911525	rs1876828	0.646307			1f	0.55436	MODIFIER		intron_variant,intron_variant,NMD_transcript_variant,intron_variant,non_coding_transcript_variant,downstream_gene_variant	CRHR1,MAPT-AS1					8.305	0.802078	No	No		No
HCM_Tadros_meta	CRHR1	38	17:45834466:T:C	CRHR1	17:45628390:G:C	0.990242	No	No	17	45834466		C	T	0.231553	122236	0.225885	0.0232064	2.31e-22	0.231553	43911832	rs1876827	0.638121			1f	0.55436	MODIFIER		intron_variant,intron_variant,NMD_transcript_variant,intron_variant,non_coding_transcript_variant,downstream_gene_variant	CRHR1,MAPT-AS1					4.662	0.424645	No	No		No
HCM_Tadros_meta	CRHR1	38	17:45834532:C:T	CRHR1	17:45628390:G:C	0.989654	No	No	17	45834532		T	C	0.231549	122236	0.226611	0.0232123	1.74e-22	0.231549	43911898	rs16940677	0.6756			1f	0.55436	MODIFIER		intron_variant,intron_variant,NMD_transcript_variant,intron_variant,non_coding_transcript_variant,downstream_gene_variant	CRHR1,MAPT-AS1					1.671	0.116568	No	No		No
HCM_Tadros_meta	CRHR1	38	17:45834793:G:C	CRHR1	17:45628390:G:C	0.989674	No	No	17	45834793		C	G	0.231484	122236	0.226004	0.0232085	2.22e-22	0.231484	43912159	rs16940681	0.644837			1f	0.55436	MODIFIER,MODERATE		3_prime_UTR_variant,3_prime_UTR_variant,NMD_transcript_variant,downstream_gene_variant,non_coding_transcript_exon_variant,missense_variant,intron_variant,non_coding_transcript_variant	CRHR1,MAPT-AS1					5.274	0.481791	Yes	No		No
HCM_Tadros_meta	CRHR1	38	17:45834916:C:T	CRHR1	17:45628390:G:C	0.990238	No	No	17	45834916		T	C	0.231476	122236	0.225275	0.0232264	3.25e-22	0.231476	43912282	rs28364021	0.6462			1f	0.55436	MODIFIER		3_prime_UTR_variant,3_prime_UTR_variant,NMD_transcript_variant,downstream_gene_variant,non_coding_transcript_exon_variant,intron_variant,non_coding_transcript_variant	CRHR1,MAPT-AS1					0.717	-0.102881	No	No		No
HCM_Tadros_meta	CRHR1	38	17:45835088:T:C	CRHR1	17:45628390:G:C	0.99024	No	No	17	45835088		C	T	0.231551	122236	0.225925	0.0232079	2.29e-22	0.231551	43912454	rs2316765	0.637587			1f	0.55436	MODIFIER		3_prime_UTR_variant,3_prime_UTR_variant,NMD_transcript_variant,downstream_gene_variant,non_coding_transcript_exon_variant,intron_variant,non_coding_transcript_variant	CRHR1,MAPT-AS1					11.66	1.13209	No	No		No
HCM_Tadros_meta	CRHR1	38	17:45835124:C:G	CRHR1	17:45628390:G:C	0.99024	No	No	17	45835124		G	C	0.231521	122236	0.225827	0.023206	2.37e-22	0.231521	43912490	rs878886	0.647198			1f	0.55436	MODIFIER		3_prime_UTR_variant,3_prime_UTR_variant,NMD_transcript_variant,downstream_gene_variant,non_coding_transcript_exon_variant,intron_variant,non_coding_transcript_variant	CRHR1,MAPT-AS1					7.529	0.716214	No	No		No
HCM_Tadros_meta	CRHR1	38	17:45835216:C:T	CRHR1	17:45628390:G:C	0.99024	No	No	17	45835216		T	C	0.231613	122236	0.225825	0.0231922	2.24e-22	0.231613	43912582	rs878887	0.647274			1f	0.55436	MODIFIER		3_prime_UTR_variant,3_prime_UTR_variant,NMD_transcript_variant,downstream_gene_variant,non_coding_transcript_exon_variant,intron_variant,non_coding_transcript_variant	CRHR1,MAPT-AS1					1.499	0.087935	No	No		No
HCM_Tadros_meta	CRHR1	38	17:45835269:A:G	CRHR1	17:45628390:G:C	0.99024	No	No	17	45835269		G	A	0.231612	122236	0.2258	0.0231932	2.27e-22	0.231612	43912635	rs878888	0.647614			1f	0.55436	MODIFIER		3_prime_UTR_variant,3_prime_UTR_variant,NMD_transcript_variant,downstream_gene_variant,non_coding_transcript_exon_variant,intron_variant,non_coding_transcript_variant	CRHR1,MAPT-AS1					1.749	0.128445	No	No		No
HCM_Tadros_meta	CRHR1	38	17:45835357:T:C	CRHR1	17:45628390:G:C	0.99024	No	No	17	45835357		C	T	0.231609	122236	0.225792	0.023194	2.28e-22	0.231609	43912723	rs4525537	0.647707			1f	0.66703	MODIFIER		3_prime_UTR_variant,3_prime_UTR_variant,NMD_transcript_variant,downstream_gene_variant,non_coding_transcript_exon_variant,intron_variant,non_coding_transcript_variant	CRHR1,MAPT-AS1					11.24	1.08579	No	No		No
HCM_Tadros_meta	CRHR1	38	17:45835420:G:C	CRHR1	17:45628390:G:C	0.99024	No	No	17	45835420		C	G	0.231473	122236	0.226184	0.0232101	2.07e-22	0.231473	43912786	rs4640231	0.642422			1f	0.66703	MODIFIER		3_prime_UTR_variant,3_prime_UTR_variant,NMD_transcript_variant,downstream_gene_variant,non_coding_transcript_exon_variant,intron_variant,non_coding_transcript_variant	CRHR1,MAPT-AS1					12.15	1.19449	No	No		No
HCM_Tadros_meta	CRHR1	38	17:45835464:T:C	CRHR1	17:45628390:G:C	0.99024	No	No	17	45835464		C	T	0.231482	122236	0.22611	0.02321	2.13e-22	0.231482	43912830	rs4482334	0.643401			1f	0.55436	MODIFIER		3_prime_UTR_variant,3_prime_UTR_variant,NMD_transcript_variant,downstream_gene_variant,non_coding_transcript_exon_variant,intron_variant,non_coding_transcript_variant	CRHR1,MAPT-AS1					0.782	-0.080879	No	No		No
HCM_Tadros_meta	CRHR1	38	17:45835949:C:T	CRHR1	17:45628390:G:C	0.989665	No	No	17	45835949		T	C	0.231517	122236	0.225901	0.0232064	2.29e-22	0.231517	43913315	rs56127111	0.646206			1f	0.01	MODIFIER		downstream_gene_variant,intron_variant,non_coding_transcript_variant	CRHR1,MAPT-AS1					4.529	0.412561	No	No		No
HCM_Tadros_meta	CRHR1	38	17:45836191:T:G	CRHR1	17:45628390:G:C	0.989092	No	No	17	45836191		G	T	0.229793	122236	0.22774	0.0234002	2.34e-22	0.229793	43913557	rs75104593	0.652296			1b	0.98882	MODIFIER		downstream_gene_variant,intron_variant,non_coding_transcript_variant	CRHR1,MAPT-AS1					7.116	0.670764	No	No		No
HCM_Tadros_meta	CRHR1	38	17:45836192:T:G	CRHR1	17:45628390:G:C	0.989092	No	No	17	45836192		G	T	0.229791	122236	0.227841	0.0234029	2.27e-22	0.229791	43913558	rs74998289	0.650927			1b	0.69	MODIFIER		downstream_gene_variant,intron_variant,non_coding_transcript_variant	CRHR1,MAPT-AS1					0.685	-0.114189	No	No		No
HCM_Tadros_meta	CRHR1	38	17:45837188:C:A	CRHR1	17:45628390:G:C	0.99024	No	No	17	45837188		A	C	0.231409	122236	0.226835	0.0232364	1.75e-22	0.231409	43914554	rs10445362	0.633682			1b	0.57517	MODIFIER		downstream_gene_variant,intron_variant,non_coding_transcript_variant	CRHR1,MAPT-AS1					2.763	0.251172	No	No		No
HCM_Tadros_meta	CRHR1	38	17:45837192:G:A	CRHR1	17:45628390:G:C	0.99024	No	No	17	45837192		A	G	0.231399	122236	0.22719	0.0232341	1.49e-22	0.231399	43914558	rs10445363	0.628989			1b	0.86517	MODIFIER		downstream_gene_variant,intron_variant,non_coding_transcript_variant	CRHR1,MAPT-AS1					1.992	0.16291	No	No		No
HCM_Tadros_meta	CRHR1	38	17:45837232:G:C	CRHR1	17:45628390:G:C	0.99024	No	No	17	45837232		C	G	0.231453	122236	0.225906	0.0232263	2.49e-22	0.231453	43914598	rs62054802	0.646101			1f	0.55324	MODIFIER		downstream_gene_variant,intron_variant,non_coding_transcript_variant	CRHR1,MAPT-AS1					1.884	0.148138	No	No		No
HCM_Tadros_meta	CRHR1	38	17:45837362:G:T	CRHR1	17:45628390:G:C	0.989668	No	No	17	45837362		T	G	0.231492	122236	0.226119	0.0232086	2.11e-22	0.231492	43914728	rs62054803	0.643295			1f	0.05	MODIFIER		downstream_gene_variant,intron_variant,non_coding_transcript_variant	CRHR1,MAPT-AS1					6.871	0.644196	No	No		No
HCM_Tadros_meta	CRHR1	38	17:45837443:C:T	CRHR1	17:45628390:G:C	0.989665	No	No	17	45837443		T	C	0.231693	122236	0.225038	0.0232056	3.29e-22	0.231693	43914809	rs62054804	0.65781			1f	0.22271	MODIFIER		downstream_gene_variant,intron_variant,non_coding_transcript_variant	CRHR1,MAPT-AS1					5.283	0.482607	No	No		No
HCM_Tadros_meta	CRHR1	38	17:45837688:A:G	CRHR1	17:45628390:G:C	0.990242	No	No	17	45837688		G	A	0.231512	122236	0.225976	0.0232047	2.21e-22	0.231512	43915054	rs62054805	0.64521			1f	0.55436	MODIFIER		downstream_gene_variant,intron_variant,non_coding_transcript_variant	CRHR1,MAPT-AS1					4.073	0.371685	No	No		No
HCM_Tadros_meta	CRHR1	38	17:45837946:C:T	CRHR1	17:45628390:G:C	0.990242	No	No	17	45837946		T	C	0.231511	122236	0.225536	0.0232053	2.67e-22	0.231511	43915312	rs62054806	0.651103			1f	0.55436	MODIFIER		downstream_gene_variant,intron_variant,non_coding_transcript_variant	CRHR1,MAPT-AS1					11.09	1.07017	No	No		No
HCM_Tadros_meta	CRHR1	38	17:45838990:G:A	CRHR1	17:45628390:G:C	0.990242	No	No	17	45838990		A	G	0.231495	122236	0.226151	0.0232078	2.08e-22	0.231495	43916356	rs10445364	0.642877			1f	0.55436	MODIFIER		downstream_gene_variant,intron_variant,non_coding_transcript_variant	CRHR1,MAPT-AS1					1.541	0.095125	No	No		No
HCM_Tadros_meta	CRHR1	38	17:45839143:A:G	CRHR1	17:45628390:G:C	0.98967	No	No	17	45839143		G	A	0.23155	122236	0.225874	0.0232055	2.31e-22	0.23155	43916509	rs10445333	0.638276			1f	0.55436	MODIFIER		downstream_gene_variant,intron_variant,non_coding_transcript_variant	CRHR1,MAPT-AS1					4.083	0.372575	No	No		No
HCM_Tadros_meta	CRHR1	38	17:45839407:A:C	CRHR1	17:45628390:G:C	0.988524	No	No	17	45839407		C	A	0.231642	122236	0.225489	0.0232033	2.69e-22	0.231642	43916773	rs17690176	0.604658			1f	0.22271	MODIFIER		downstream_gene_variant,intron_variant,non_coding_transcript_variant	CRHR1,MAPT-AS1					2.195	0.188678	No	No		No
HCM_Tadros_meta	CRHR1	38	17:45839566:G:A	CRHR1	17:45628390:G:C	0.989668	No	No	17	45839566		A	G	0.231491	122236	0.225008	0.0232084	3.38e-22	0.231491	43916932	rs78328427	0.658204			1f	0.22271	MODIFIER		downstream_gene_variant,intron_variant,non_coding_transcript_variant	CRHR1,MAPT-AS1					3.34	0.306185	No	No		No
HCM_Tadros_meta	CRHR1	38	17:45839720:A:G	MAPT-AS1	17:45628390:G:C	0.990242	No	No	17	45839720		G	A	0.231539	122236	0.225867	0.0232047	2.31e-22	0.231539	43917086	rs77692262	0.646664			1f	0.22271	MODIFIER		downstream_gene_variant,intron_variant,non_coding_transcript_variant	CRHR1,MAPT-AS1					3.663	0.335328	No	No		No
HCM_Tadros_meta	CRHR1	38	17:45840452:G:A	MAPT-AS1	17:45628390:G:C	0.989668	No	No	17	45840452		A	G	0.231494	122236	0.225242	0.0232065	3.03e-22	0.231494	43917818	rs17763515	0.655056			1f	0.22271	MODIFIER		downstream_gene_variant,upstream_gene_variant,intron_variant,non_coding_transcript_variant	CRHR1,SPPL2C,MAPT-AS1					8.045	0.77374	No	No		No
HCM_Tadros_meta	CRHR1	38	17:45840824:T:C	MAPT-AS1	17:45628390:G:C	0.990242	No	No	17	45840824		C	T	0.23153	122236	0.22581	0.0232078	2.4e-22	0.23153	43918190	rs17763533	0.647427			1f	0.55436	MODIFIER		downstream_gene_variant,upstream_gene_variant,intron_variant,non_coding_transcript_variant	CRHR1,SPPL2C,MAPT-AS1					0.137	-0.526901	No	No		No
HCM_Tadros_meta	CRHR1	38	17:45840873:C:T	MAPT-AS1	17:45628390:G:C	0.989665	No	No	17	45840873		T	C	0.231467	122236	0.225405	0.0232173	2.96e-22	0.231467	43918239	rs62054809	0.65283			1f	0.22271	MODIFIER		upstream_gene_variant,downstream_gene_variant,intron_variant,non_coding_transcript_variant	SPPL2C,MAPT-AS1					6.171	0.57055	No	No		No
HCM_Tadros_meta	CRHR1	38	17:45841052:A:G	MAPT-AS1	17:45628390:G:C	0.990242	No	No	17	45841052		G	A	0.231539	122236	0.225831	0.0232038	2.34e-22	0.231539	43918418	rs112583797	0.647158			1b	0.99542	MODIFIER		upstream_gene_variant,downstream_gene_variant,intron_variant,non_coding_transcript_variant	SPPL2C,MAPT-AS1					2.754	0.250333	No	No		No
HCM_Tadros_meta	CRHR1	38	17:45841158:A:G	MAPT-AS1	17:45628390:G:C	0.990238	No	No	17	45841158		G	A	0.23154	122236	0.225837	0.023203	2.33e-22	0.23154	43918524	rs74922289	0.647077			1d	0.267	MODIFIER		upstream_gene_variant,downstream_gene_variant,intron_variant,non_coding_transcript_variant	SPPL2C,MAPT-AS1					6.506	0.605366	No	No		No
HCM_Tadros_meta	CRHR1	38	17:45841247:T:C	MAPT-AS1	17:45628390:G:C	0.990819	No	No	17	45841247		C	T	0.231897	122236	0.226672	0.0231773	1.47e-22	0.231897	43918613	rs56971664	0.641509			1b	0.72857	MODIFIER		upstream_gene_variant,downstream_gene_variant,intron_variant,non_coding_transcript_variant,non_coding_transcript_exon_variant	SPPL2C,MAPT-AS1					2.984	0.272935	No	No		No
HCM_Tadros_meta	CRHR1	38	17:45841285:C:G	MAPT-AS1	17:45628390:G:C	0.990242	No	No	17	45841285		G	C	0.23146	122236	0.225944	0.0232106	2.29e-22	0.23146	43918651	rs62054811	0.64428			1f	0.55436	MODIFIER		upstream_gene_variant,downstream_gene_variant,intron_variant,non_coding_transcript_variant,non_coding_transcript_exon_variant	SPPL2C,MAPT-AS1					2.106	0.177683	No	No		No
HCM_Tadros_meta	CRHR1	38	17:45841739:C:T	MAPT-AS1	17:45628390:G:C	0.990226	No	No	17	45841739		T	C	0.229918	122236	0.228063	0.0240902	3.07e-21	0.229918	43919105	rs2106785	0.568513			1f	0.19549	MODIFIER		upstream_gene_variant,downstream_gene_variant,intron_variant,non_coding_transcript_variant,non_coding_transcript_exon_variant	SPPL2C,MAPT-AS1					0.011	-1.22405	No	No		No
HCM_Tadros_meta	CRHR1	38	17:45841935:T:C	MAPT-AS1	17:45628390:G:C	0.990242	No	No	17	45841935		C	T	0.23156	122236	0.225657	0.0232024	2.5e-22	0.23156	43919301	rs56150806	0.64949			1f	0.55436	MODIFIER		upstream_gene_variant,downstream_gene_variant,intron_variant,non_coding_transcript_variant,non_coding_transcript_exon_variant	SPPL2C,MAPT-AS1					1.783	0.133602	No	No		No
HCM_Tadros_meta	CRHR1	38	17:45842518:T:G	MAPT-AS1	17:45628390:G:C	0.990237	No	No	17	45842518		G	T	0.231543	122236	0.22592	0.023203	2.25e-22	0.231543	43919884	rs17690314	0.645972			1f	0.55436	MODIFIER		upstream_gene_variant,downstream_gene_variant,intron_variant,non_coding_transcript_variant,non_coding_transcript_exon_variant	SPPL2C,MAPT-AS1					0.748	-0.092064	No	No		No
HCM_Tadros_meta	CRHR1	38	17:45842934:T:C	MAPT-AS1	17:45628390:G:C	0.990242	No	No	17	45842934		C	T	0.231505	122236	0.225514	0.0232054	2.69e-22	0.231505	43920300	rs56233672	0.651397			1b	0.434	MODIFIER		upstream_gene_variant,downstream_gene_variant,intron_variant,non_coding_transcript_variant,non_coding_transcript_exon_variant	SPPL2C,MAPT-AS1					0.335	-0.293626	No	No		No
HCM_Tadros_meta	CRHR1	38	17:45843012:C:T	MAPT-AS1	17:45628390:G:C	0.990242	No	No	17	45843012		T	C	0.231488	122236	0.225792	0.0232087	2.43e-22	0.231488	43920378	rs56354807	0.647666			1f	0.55436	MODIFIER		upstream_gene_variant,downstream_gene_variant,intron_variant,non_coding_transcript_variant,non_coding_transcript_exon_variant	SPPL2C,MAPT-AS1					0.921	-0.038979	No	No		No
HCM_Tadros_meta	CRHR1	38	17:45843045:T:C	MAPT-AS1	17:45628390:G:C	0.990242	No	No	17	45843045		C	T	0.231496	122236	0.225674	0.0232069	2.53e-22	0.231496	43920411	rs55718212	0.649254			1b	0.8169	MODIFIER		upstream_gene_variant,downstream_gene_variant,intron_variant,non_coding_transcript_variant,non_coding_transcript_exon_variant	SPPL2C,MAPT-AS1					7.258	0.686312	No	No		No
HCM_Tadros_meta	CRHR1	38	17:45843608:T:C	MAPT-AS1	17:45628390:G:C	0.989664	No	No	17	45843608		C	T	0.231542	122236	0.225894	0.0232008	2.25e-22	0.231542	43920974	rs17690326	0.646327			1f	0.22271	MODIFIER		upstream_gene_variant,downstream_gene_variant,intron_variant,non_coding_transcript_variant,non_coding_transcript_exon_variant	SPPL2C,MAPT-AS1					0.768	-0.085423	No	No		No
HCM_Tadros_meta	CRHR1	38	17:45843844:G:T	MAPT-AS1	17:45628390:G:C	0.990242	No	No	17	45843844		T	G	0.231516	122236	0.226073	0.0232008	2.09e-22	0.231516	43921210	rs17763596	0.643939			1f	0.66703	MODIFIER		upstream_gene_variant,non_coding_transcript_exon_variant,downstream_gene_variant	SPPL2C,MAPT-AS1					1.371	0.06444	No	No		No
HCM_Tadros_meta	CRHR1	38	17:45844206:T:A	MAPT-AS1	17:45628390:G:C	0.990242	No	No	17	45844206		A	T	0.231509	122236	0.225969	0.0232016	2.19e-22	0.231509	43921572	rs62054814	0.645326			1d	0.25333	MODIFIER		upstream_gene_variant,intron_variant,non_coding_transcript_variant	SPPL2C,MAPT-AS1					5.44	0.497778	No	No		No
HCM_Tadros_meta	CRHR1	38	17:45844388:T:C	MAPT-AS1	17:45628390:G:C	0.990242	No	No	17	45844388		C	T	0.231509	122236	0.226208	0.023203	1.99e-22	0.231509	43921754	rs17763634	0.642111			1f	0.22271	MODIFIER		upstream_gene_variant,intron_variant,non_coding_transcript_variant	SPPL2C,MAPT-AS1					1.555	0.097608	No	No		No
HCM_Tadros_meta	CRHR1	38	17:45845576:T:C	MAPT-AS1	17:45628390:G:C	0.990242	No	No	17	45845576		C	T	0.231559	122236	0.225665	0.0231994	2.46e-22	0.231559	43922942	rs62621252	0.64938			1f	0.55436	MODERATE,MODIFIER		missense_variant,intron_variant,non_coding_transcript_variant,upstream_gene_variant	SPPL2C,MAPT-AS1					10.29	0.996702	Yes	No		No
HCM_Tadros_meta	CRHR1	38	17:45845900:G:A	MAPT-AS1	17:45628390:G:C	0.989099	No	No	17	45845900		A	G	0.231545	122236	0.225759	0.0232	2.37e-22	0.231545	43923266	rs62054815	0.648129			1f	0.55436	MODERATE,MODIFIER		missense_variant,intron_variant,non_coding_transcript_variant,upstream_gene_variant	SPPL2C,MAPT-AS1					0.002	-1.82968	Yes	No		No
HCM_Tadros_meta	CRHR1	38	17:45846288:G:C	MAPT-AS1	17:45628390:G:C	0.990242	No	No	17	45846288		C	G	0.23154	122236	0.225822	0.0231969	2.28e-22	0.23154	43923654		0.647297			1f	0.02	MODERATE,MODIFIER		missense_variant,intron_variant,non_coding_transcript_variant,upstream_gene_variant	SPPL2C,MAPT-AS1					23.2	3.66004	Yes	No		No
HCM_Tadros_meta	CRHR1	38	17:45846317:A:G	MAPT-AS1	17:45628390:G:C	0.990242	No	No	17	45846317		G	A	0.231633	122236	0.225702	0.0231823	2.26e-22	0.231633	43923683	rs12185268	0.648951			1f	0.22271	MODERATE,MODIFIER		missense_variant,intron_variant,non_coding_transcript_variant,upstream_gene_variant	SPPL2C,MAPT-AS1					0.392	-0.253961	Yes	No		No
HCM_Tadros_meta	CRHR1	38	17:45846337:C:T	MAPT-AS1	17:45628390:G:C	0.989092	No	No	17	45846337		T	C	0.231472	122236	0.226028	0.023203	2.15e-22	0.231472	43923703	rs12185235	0.64453			1f	0.22271	LOW,MODIFIER		synonymous_variant,intron_variant,non_coding_transcript_variant,upstream_gene_variant	SPPL2C,MAPT-AS1					3.059	0.280142	No	No		No
HCM_Tadros_meta	CRHR1	38	17:45846568:T:C	MAPT-AS1	17:45628390:G:C	0.99024	No	No	17	45846568		C	T	0.231538	122236	0.225281	0.0231994	2.9e-22	0.231538	43923934	rs11079725	0.65455			1f	0.19549	LOW,MODIFIER		synonymous_variant,intron_variant,non_coding_transcript_variant,upstream_gene_variant	SPPL2C,MAPT-AS1					0.028	-0.963752	No	No		No
HCM_Tadros_meta	CRHR1	38	17:45846707:T:C	MAPT-AS1	17:45628390:G:C	0.990242	No	No	17	45846707		C	T	0.231546	122236	0.2258	0.0231967	2.3e-22	0.231546	43924073	rs12373123	0.647591			1f	0.55436	MODERATE,MODIFIER		missense_variant,intron_variant,non_coding_transcript_variant,upstream_gene_variant	SPPL2C,MAPT-AS1					23.4	3.7568	Yes	No		No
HCM_Tadros_meta	CRHR1	38	17:45846764:G:A	MAPT-AS1	17:45628390:G:C	0.990242	No	No	17	45846764		A	G	0.231576	122236	0.225323	0.0232001	2.86e-22	0.231576	43924130	rs12373139	0.649894			1b	1	MODERATE,MODIFIER		missense_variant,intron_variant,non_coding_transcript_variant,upstream_gene_variant	SPPL2C,MAPT-AS1					5.76	0.529106	Yes	No		No
HCM_Tadros_meta	CRHR1	38	17:45846834:C:G	MAPT-AS1	17:45628390:G:C	0.99024	No	No	17	45846834		G	C	0.230765	122236	0.225894	0.0232746	3.05e-22	0.230765	43924200	rs12373142	0.682533			1b	0.86517	MODERATE,MODIFIER		missense_variant,intron_variant,non_coding_transcript_variant,upstream_gene_variant	SPPL2C,MAPT-AS1					1.192	0.027943	Yes	No		No
HCM_Tadros_meta	CRHR1	38	17:45846853:T:C	MAPT-AS1	17:45628390:G:C	0.990242	No	No	17	45846853		C	T	0.231246	122236	0.222446	0.0246884	2.18e-19	0.231246	43924219	rs12373124	0.682837			1f	0.55436	LOW,MODIFIER		synonymous_variant,intron_variant,non_coding_transcript_variant,upstream_gene_variant	SPPL2C,MAPT-AS1					0.066	-0.721949	No	No		No
HCM_Tadros_meta	CRHR1	38	17:45846865:G:A	MAPT-AS1	17:45628390:G:C	0.99024	No	No	17	45846865		A	G	0.230628	122236	0.225635	0.0232868	3.57e-22	0.230628	43924231	rs12373140	0.647243			1b	0.57517	LOW,MODIFIER		synonymous_variant,intron_variant,non_coding_transcript_variant,upstream_gene_variant	SPPL2C,MAPT-AS1					1.754	0.129207	No	No		No
HCM_Tadros_meta	CRHR1	38	17:45846971:A:C	MAPT-AS1	17:45628390:G:C	0.986255	No	No	17	45846971		C	A	0.235058	122236	0.219225	0.022982	1.54e-21	0.235058	43924337	rs12373168	0.787986			1f	0.55436	MODIFIER		3_prime_UTR_variant,intron_variant,non_coding_transcript_variant,upstream_gene_variant	SPPL2C,MAPT-AS1					1.302	0.050869	No	No		No
HCM_Tadros_meta	CRHR1	38	17:45847155:G:A	MAPT-AS1	17:45628390:G:C	0.990242	No	No	17	45847155		A	G	0.231526	122236	0.225718	0.0232076	2.49e-22	0.231526	43924521	rs17690661	0.648657			1f	0.58	MODIFIER		downstream_gene_variant,intron_variant,non_coding_transcript_variant,upstream_gene_variant	SPPL2C,MAPT-AS1					0.007	-1.36917	No	No		No
HCM_Tadros_meta	CRHR1	38	17:45847410:C:T	MAPT-AS1	17:45628390:G:C	0.990228	No	No	17	45847410		T	C	0.231542	122236	0.22582	0.0232039	2.35e-22	0.231542	43924776	rs55943825	0.647304			1b	0.8575	MODIFIER		downstream_gene_variant,intron_variant,non_coding_transcript_variant,upstream_gene_variant	SPPL2C,MAPT-AS1					1.242	0.038556	No	No		No
HCM_Tadros_meta	CRHR1	38	17:45847437:A:G	MAPT-AS1	17:45628390:G:C	0.99024	No	No	17	45847437		G	A	0.231526	122236	0.225944	0.0232055	2.25e-22	0.231526	43924803	rs17690679	0.645651			1f	0.55436	MODIFIER		downstream_gene_variant,intron_variant,non_coding_transcript_variant,upstream_gene_variant	SPPL2C,MAPT-AS1					7.925	0.760427	No	No		No
HCM_Tadros_meta	CRHR1	38	17:45847931:C:T	MAPT-AS1	17:45628390:G:C	0.821723	No	No	17	45847931		T	C	0.267081	122236	0.198536	0.0222401	4.64e-19	0.267081	43925297	rs17690703	0.409938			1c	0.99	MODIFIER		downstream_gene_variant,intron_variant,non_coding_transcript_variant,upstream_gene_variant	SPPL2C,MAPT-AS1					8.766	0.850028	No	No		No
HCM_Tadros_meta	CRHR1	38	17:45848239:G:A	MAPT-AS1	17:45628390:G:C	0.987402	No	No	17	45848239		A	G	0.231674	122236	0.228137	0.0240225	2.3e-21	0.231674	43925605	rs17769490	0.614211			1f	0.55436	MODIFIER		downstream_gene_variant,intron_variant,non_coding_transcript_variant,upstream_gene_variant	SPPL2C,MAPT-AS1					9.22	0.896152	No	No		No
HCM_Tadros_meta	CRHR1	38	17:45848363:A:G	MAPT-AS1	17:45628390:G:C	0.987406	No	No	17	45848363		G	A	0.231712	122236	0.228149	0.0240241	2.31e-21	0.231712	43925729	rs77063768	0.60587			1f	0.66703	MODIFIER		downstream_gene_variant,intron_variant,non_coding_transcript_variant,upstream_gene_variant	SPPL2C,MAPT-AS1					5.259	0.480352	No	No		No
HCM_Tadros_meta	CRHR1	38	17:45848600:G:A	MAPT-AS1	17:45628390:G:C	0.987406	No	No	17	45848600		A	G	0.231718	122236	0.228185	0.0240256	2.29e-21	0.231718	43925966	rs62054817	0.605385			1f	0.55436	MODIFIER		downstream_gene_variant,intron_variant,non_coding_transcript_variant,upstream_gene_variant	SPPL2C,MAPT-AS1					1.798	0.135843	No	No		No
HCM_Tadros_meta	CRHR1	38	17:45848690:A:C	MAPT-AS1	17:45628390:G:C	0.987406	No	No	17	45848690		C	A	0.231712	122236	0.228155	0.0240248	2.31e-21	0.231712	43926056	rs62054818	0.605796			1b	0.8169	MODIFIER		downstream_gene_variant,intron_variant,non_coding_transcript_variant,upstream_gene_variant	SPPL2C,MAPT-AS1					5.185	0.473295	No	No		No
HCM_Tadros_meta	CRHR1	38	17:45848783:A:G	MAPT-AS1	17:45628390:G:C	0.987406	No	No	17	45848783		G	A	0.231664	122236	0.228404	0.0240337	2.16e-21	0.231664	43926149	rs62054819	0.602508			1f	0.55436	MODIFIER		downstream_gene_variant,intron_variant,non_coding_transcript_variant,upstream_gene_variant	SPPL2C,MAPT-AS1					0.263	-0.356091	No	No		No
HCM_Tadros_meta	CRHR1	38	17:45849389:A:G	MAPT-AS1	17:45628390:G:C	0.986811	No	No	17	45849389		G	A	0.231665	122236	0.2288	0.0240323	1.84e-21	0.231665	43926755	rs62054820	0.605483			1f	0.55436	MODIFIER		downstream_gene_variant,intron_variant,non_coding_transcript_variant,upstream_gene_variant	SPPL2C,MAPT-AS1					1.098	0.006385	No	No		No
HCM_Tadros_meta	CRHR1	38	17:45849582:A:G	MAPT-AS1	17:45628390:G:C	0.987388	No	No	17	45849582		G	A	0.231582	122236	0.228637	0.0240396	2.02e-21	0.231582	43926948	rs56113217	0.611281			1f	0.55436	MODIFIER		downstream_gene_variant,intron_variant,non_coding_transcript_variant,upstream_gene_variant	SPPL2C,MAPT-AS1					1.824	0.13951	No	No		No
HCM_Tadros_meta	CRHR1	38	17:45849626:C:T	MAPT-AS1	17:45628390:G:C	0.987385	No	No	17	45849626		T	C	0.231614	122236	0.228601	0.0240384	2.03e-21	0.231614	43926992	rs56269136	0.611758			1f	0.55436	MODIFIER		downstream_gene_variant,intron_variant,non_coding_transcript_variant,upstream_gene_variant	SPPL2C,MAPT-AS1					5.349	0.488918	No	No		No
HCM_Tadros_meta	CRHR1	38	17:45849889:G:T	MAPT-AS1	17:45628390:G:C	0.987389	No	No	17	45849889		T	G	0.231715	122236	0.228316	0.0240261	2.18e-21	0.231715	43927255	rs56385754	0.611848			1f	0.55436	MODIFIER		downstream_gene_variant,intron_variant,non_coding_transcript_variant	SPPL2C,MAPT-AS1					0.747	-0.092404	No	No		No
HCM_Tadros_meta	CRHR1	38	17:45849924:G:A	MAPT-AS1	17:45628390:G:C	0.959456	No	No	17	45849924		A	G	0.229271	122236	0.230638	0.0242459	1.99e-21	0.229271	43927290	rs17769552	0.574829			1f	0.66703	MODIFIER		downstream_gene_variant,intron_variant,non_coding_transcript_variant	SPPL2C,MAPT-AS1					0.991	-0.020131	No	No		No
HCM_Tadros_meta	CRHR1	38	17:45850342:A:G	MAPT-AS1	17:45628390:G:C	0.987974	No	No	17	45850342		G	A	0.232206	122236	0.22861	0.0239701	1.56e-21	0.232206	43927708	rs62054822	0.608161			1b	0.955	MODIFIER		downstream_gene_variant,intron_variant,non_coding_transcript_variant	SPPL2C,MAPT-AS1					0.926	-0.037702	No	No		No
HCM_Tadros_meta	CRHR1	38	17:45851248:T:G	MAPT-AS1	17:45628390:G:C	0.988553	No	No	17	45851248		G	T	0.232905	122236	0.22791	0.0239684	2.05e-21	0.232905	43928614	rs885639	0.624655			2b	0.76026	MODIFIER		downstream_gene_variant,intron_variant,non_coding_transcript_variant	SPPL2C,MAPT-AS1					1.826	0.139802	No	No		No
HCM_Tadros_meta	CRHR1	38	17:45851663:A:G	MAPT-AS1	17:45628390:G:C	0.985119	No	No	17	45851663		G	A	0.231561	122236	0.228547	0.0240544	2.21e-21	0.231561	43929029	rs62054823	0.608721			1f	0.55436	MODIFIER		downstream_gene_variant,intron_variant,non_coding_transcript_variant	SPPL2C,MAPT-AS1					2.783	0.253223	No	No		No
HCM_Tadros_meta	CRHR1	38	17:45852626:C:T	MAPT-AS1	17:45628390:G:C	0.98967	No	No	17	45852626		T	C	0.231584	122236	0.226266	0.0232146	2.03e-22	0.231584	43929992	rs62054824	0.641311			1f	0.55436	MODIFIER		intron_variant,non_coding_transcript_variant	MAPT-AS1					0.268	-0.351247	No	No		No
HCM_Tadros_meta	CRHR1	38	17:45852667:G:A	MAPT-AS1	17:45628390:G:C	0.989096	No	No	17	45852667		A	G	0.231623	122236	0.226148	0.0232141	2.13e-22	0.231623	43930033	rs62054825	0.634603			1a	0.99	MODIFIER		intron_variant,non_coding_transcript_variant	MAPT-AS1					2.209	0.19032	No	No		No
HCM_Tadros_meta	CRHR1	38	17:45852872:C:A	MAPT-AS1	17:45628390:G:C	0.99024	No	No	17	45852872		A	C	0.231571	122236	0.226232	0.0232202	2.11e-22	0.231571	43930238	rs79589869	0.633468			1f	0.55436	MODIFIER		intron_variant,non_coding_transcript_variant	MAPT-AS1					14.46	1.54778	No	No		No
HCM_Tadros_meta	CRHR1	38	17:45853432:A:G	MAPT-AS1	17:45628390:G:C	0.990242	No	No	17	45853432		G	A	0.231645	122236	0.22578	0.0232196	2.55e-22	0.231645	43930798	rs2316769	0.639491			1f	0.55436	MODIFIER		intron_variant,non_coding_transcript_variant	MAPT-AS1					1.338	0.058026	No	No		No
HCM_Tadros_meta	CRHR1	38	17:45853589:G:A	MAPT-AS1	17:45628390:G:C	0.990242	No	No	17	45853589		A	G	0.231451	122236	0.227144	0.0232388	1.55e-22	0.231451	43930955	rs2873268	0.644171			1f	0.66703	MODIFIER		intron_variant,non_coding_transcript_variant	MAPT-AS1					6.552	0.610197	No	No		No
HCM_Tadros_meta	CRHR1	38	17:45853614:C:T	MAPT-AS1	17:45628390:G:C	0.990239	No	No	17	45853614		T	C	0.231437	122236	0.226939	0.0232382	1.68e-22	0.231437	43930980	rs4340365	0.646904			1f	0.55436	MODIFIER		intron_variant,non_coding_transcript_variant	MAPT-AS1					3.099	0.283865	No	No		No
HCM_Tadros_meta	CRHR1	38	17:45853756:C:T	MAPT-AS1	17:45628390:G:C	0.990242	No	No	17	45853756		T	C	0.231528	122236	0.226001	0.0232254	2.38e-22	0.231528	43931122	rs2873269	0.65392			1f	0.55436	MODIFIER		intron_variant,non_coding_transcript_variant	MAPT-AS1					1.907	0.151329	No	No		No
HCM_Tadros_meta	CRHR1	38	17:45853878:G:C	MAPT-AS1	17:45628390:G:C	0.990242	No	No	17	45853878		C	G	0.231378	122236	0.226631	0.0232473	1.99e-22	0.231378	43931244	rs56026128	0.660158			1b	0.86517	MODIFIER		intron_variant,non_coding_transcript_variant	MAPT-AS1					11.35	1.0969	No	No		No
HCM_Tadros_meta	CRHR1	38	17:45853879:G:A	MAPT-AS1	17:45628390:G:C	0.990242	No	No	17	45853879		A	G	0.231521	122236	0.226029	0.0232372	2.47e-22	0.231521	43931245	rs56329743	0.653509			1b	0.86517	MODIFIER		intron_variant,non_coding_transcript_variant	MAPT-AS1					13.51	1.38999	No	No		No
HCM_Tadros_meta	CRHR1	38	17:45854014:A:G	MAPT-AS1	17:45628390:G:C	0.990242	No	No	17	45854014		G	A	0.231588	122236	0.22622	0.0232209	2.13e-22	0.231588	43931380	rs56288604	0.651			1f	0.55436	MODIFIER		intron_variant,non_coding_transcript_variant	MAPT-AS1					0.347	-0.284906	No	No		No
HCM_Tadros_meta	CRHR1	38	17:45854260:T:C	MAPT-AS1	17:45628390:G:C	0.990242	No	No	17	45854260		C	T	0.23162	122236	0.226176	0.0232256	2.21e-22	0.23162	43931626	rs17690987	0.642497			1f	0.55436	MODIFIER		intron_variant,non_coding_transcript_variant	MAPT-AS1					7.81	0.747645	No	No		No
HCM_Tadros_meta	CRHR1	38	17:45854541:C:A	MAPT-AS1	17:45628390:G:C	0.989663	No	No	17	45854541		A	C	0.23151	122236	0.225961	0.0232378	2.55e-22	0.23151	43931907	rs56146262	0.645332			1d	0.765	MODIFIER		intron_variant,non_coding_transcript_variant	MAPT-AS1					0.94	-0.033923	No	No		No
HCM_Tadros_meta	CRHR1	38	17:45854662:A:G	MAPT-AS1	17:45628390:G:C	0.989634	No	No	17	45854662		G	A	0.231924	122236	0.226307	0.0232171	2.02e-22	0.231924	43932028	rs55942528	0.648851			1b	0.57517	MODIFIER		intron_variant,non_coding_transcript_variant	MAPT-AS1					0.095	-0.626639	No	No		No
HCM_Tadros_meta	CRHR1	38	17:45854683:C:T	MAPT-AS1	17:45628390:G:C	0.990242	No	No	17	45854683		T	C	0.231494	122236	0.225807	0.023256	2.92e-22	0.231494	43932049	rs56254732	0.64734			1b	0.92	MODIFIER		intron_variant,non_coding_transcript_variant	MAPT-AS1					3.43	0.314386	No	No		No
HCM_Tadros_meta	CRHR1	38	17:45854763:C:T	MAPT-AS1	17:45628390:G:C	0.989071	No	No	17	45854763		T	C	0.231499	122236	0.224432	0.0232716	5.55e-22	0.231499	43932129	rs56323304	0.667685			1f	0.55436	MODIFIER		intron_variant,non_coding_transcript_variant	MAPT-AS1					1.311	0.052697	No	No		No
HCM_Tadros_meta	CRHR1	38	17:45854789:A:G	MAPT-AS1	17:45628390:G:C	0.99024	No	No	17	45854789		G	A	0.231175	122236	0.225876	0.0232787	3.12e-22	0.231175	43932155	rs55751924	0.61399			1f	0.66703	MODIFIER		intron_variant,non_coding_transcript_variant	MAPT-AS1					0.133	-0.534866	No	No		No
HCM_Tadros_meta	CRHR1	38	17:45854807:A:G	MAPT-AS1	17:45628390:G:C	0.987954	No	No	17	45854807		G	A	0.230753	122236	0.222959	0.023358	1.45e-21	0.230753	43932173	rs55660209	0.704133			3a	0.81227	MODIFIER		intron_variant,non_coding_transcript_variant	MAPT-AS1					3.801	0.347541	No	No		No
HCM_Tadros_meta	CRHR1	38	17:45854911:G:A	MAPT-AS1	17:45628390:G:C	0.990239	No	No	17	45854911		A	G	0.231571	122236	0.225995	0.0232246	2.38e-22	0.231571	43932277	rs113856644	0.64514			1f	0.55436	MODIFIER		intron_variant,non_coding_transcript_variant	MAPT-AS1					3.006	0.275033	No	No		No
HCM_Tadros_meta	CRHR1	38	17:45855015:C:T	MAPT-AS1	17:45628390:G:C	0.989665	No	No	17	45855015		T	C	0.231483	122236	0.225701	0.023236	2.82e-22	0.231483	43932381	rs62054831	0.660133			1b	0.68	MODIFIER		intron_variant,non_coding_transcript_variant	MAPT-AS1					1.623	0.108798	No	No		No
HCM_Tadros_meta	CRHR1	38	17:45855375:C:T	MAPT-AS1	17:45628390:G:C	0.964121	No	No	17	45855375		T	C	0.228346	122236	0.228231	0.0235096	2.97e-22	0.228346	43932741	rs4627402	0.65649			1f	0.55436	MODIFIER		intron_variant,non_coding_transcript_variant	MAPT-AS1					3.496	0.320354	No	No		No
HCM_Tadros_meta	CRHR1	38	17:45856213:C:A	MAPT-AS1	17:45628390:G:C	0.988504	No	No	17	45856213		A	C	0.231522	122236	0.227302	0.0232559	1.55e-22	0.231522	43933579	rs62054832	0.633664			1f	0.55436	MODIFIER		intron_variant,non_coding_transcript_variant	MAPT-AS1					2.508	0.224519	No	No	Heart_Left_Ventricle (PP3: 90) (PP4: 10)	No
HCM_Tadros_meta	CRHR1	38	17:45856307:T:C	MAPT-AS1	17:45628390:G:C	0.989662	No	No	17	45856307		C	T	0.23166	122236	0.226717	0.0232222	1.74e-22	0.23166	43933673	rs62054833	0.641541			1b	0.7915	MODIFIER		intron_variant,non_coding_transcript_variant	MAPT-AS1					0.591	-0.151305	No	No		No
HCM_Tadros_meta	CRHR1	38	17:45856513:C:G	MAPT-AS1	17:45628390:G:C	0.989662	No	No	17	45856513		G	C	0.231653	122236	0.225618	0.023235	2.91e-22	0.231653	43933879	rs76563578	0.656249			6	0.634	MODIFIER		intron_variant,non_coding_transcript_variant	MAPT-AS1					0.905	-0.043671	No	No		No
HCM_Tadros_meta	CRHR1	38	17:45856650:G:C	MAPT-AS1	17:45628390:G:C	0.990232	No	No	17	45856650		C	G	0.231603	122236	0.22626	0.0232326	2.2e-22	0.231603	43934016	rs111962225	0.637022			1f	0.22271	MODIFIER		intron_variant,non_coding_transcript_variant	MAPT-AS1					2.739	0.248749	No	No		No
HCM_Tadros_meta	CRHR1	38	17:45856948:T:C	MAPT-AS1	17:45628390:G:C	0.990234	No	No	17	45856948		C	T	0.231635	122236	0.226003	0.0232296	2.42e-22	0.231635	43934314	rs62054834	0.640445			7	0.51392	MODIFIER		intron_variant,non_coding_transcript_variant	MAPT-AS1					6.098	0.563145	No	No		No
HCM_Tadros_meta	CRHR1	38	17:45857306:A:C	MAPT-AS1	17:45628390:G:C	0.990219	No	No	17	45857306		C	A	0.231669	122236	0.226655	0.0232271	1.82e-22	0.231669	43934672	rs62054835	0.642363			6	0.09	MODIFIER		intron_variant,non_coding_transcript_variant	MAPT-AS1					1.872	0.146402	No	No		No
HCM_Tadros_meta	CRHR1	38	17:45857410:A:G	MAPT-AS1	17:45628390:G:C	0.99022	No	No	17	45857410		G	A	0.231698	122236	0.226237	0.0232276	2.18e-22	0.231698	43934776	rs10445369	0.647951			6	0.20413	MODIFIER		intron_variant,non_coding_transcript_variant	MAPT-AS1					2.137	0.181569	No	No		No
HCM_Tadros_meta	CRHR1	38	17:45857460:T:G	MAPT-AS1	17:45628390:G:C	0.99022	No	No	17	45857460		G	T	0.231734	122236	0.226334	0.0232273	2.08e-22	0.231734	43934826	rs10445334	0.638342			6	0.319	MODIFIER		intron_variant,non_coding_transcript_variant	MAPT-AS1					0.665	-0.121889	No	No		No
HCM_Tadros_meta	CRHR1	38	17:45857530:T:A	MAPT-AS1	17:45628390:G:C	0.990217	No	No	17	45857530		A	T	0.231695	122236	0.226361	0.0232312	2.09e-22	0.231695	43934896	rs10445335	0.652625			6	0.22267	MODIFIER		intron_variant,non_coding_transcript_variant	MAPT-AS1					1.892	0.149198	No	No		No
HCM_Tadros_meta	CRHR1	38	17:45857582:A:G	MAPT-AS1	17:45628390:G:C	0.990219	No	No	17	45857582		G	A	0.231661	122236	0.226375	0.0232293	2.07e-22	0.231661	43934948	rs10445336	0.660844			7	0.51392	MODIFIER		intron_variant,non_coding_transcript_variant	MAPT-AS1					1.581	0.101932	No	No		No
HCM_Tadros_meta	CRHR1	38	17:45857752:G:A	MAPT-AS1	17:45628390:G:C	0.99022	No	No	17	45857752		A	G	0.231661	122236	0.22678	0.0232288	1.73e-22	0.231661	43935118	rs10445370	0.655384			1f	0.55324	MODIFIER		intron_variant,non_coding_transcript_variant	MAPT-AS1					4.219	0.38466	No	No		No
HCM_Tadros_meta	CRHR1	38	17:45858522:C:T	MAPT-AS1	17:45628390:G:C	0.98966	No	No	17	45858522		T	C	0.231662	122236	0.227414	0.0232243	1.3e-22	0.231662	43935888	rs55996632	0.646909			1f	0.55436	MODIFIER		intron_variant,non_coding_transcript_variant	MAPT-AS1					3.036	0.277936	No	No		No
HCM_Tadros_meta	CRHR1	38	17:45858645:A:G	MAPT-AS1	17:45628390:G:C	0.989659	No	No	17	45858645		G	A	0.231708	122236	0.22735	0.0232193	1.31e-22	0.231708	43936011	rs55886302	0.633129			1f	0.55436	MODIFIER		intron_variant,non_coding_transcript_variant	MAPT-AS1					3.6	0.329632	No	No		No
HCM_Tadros_meta	CRHR1	38	17:45858932:C:A	MAPT-AS1	17:45628390:G:C	0.989659	No	No	17	45858932		A	C	0.231708	122236	0.227346	0.0232195	1.31e-22	0.231708	43936298	rs56136075	0.633185			1f	0.55436	MODIFIER		intron_variant,non_coding_transcript_variant	MAPT-AS1					12.7	1.26986	No	No		No
HCM_Tadros_meta	CRHR1	38	17:45859738:G:A	MAPT-AS1	17:45628390:G:C	0.989659	No	No	17	45859738		A	G	0.231712	122236	0.227273	0.023221	1.36e-22	0.231712	43937104	rs62054841	0.634139			1f	0.22271	MODIFIER		intron_variant,non_coding_transcript_variant	MAPT-AS1					3.004	0.274862	No	No		No
HCM_Tadros_meta	CRHR1	38	17:45859796:C:T	MAPT-AS1	17:45628390:G:C	0.989659	No	No	17	45859796		T	C	0.231717	122236	0.226892	0.0232224	1.61e-22	0.231717	43937162	rs62054842	0.639206			1f	0.22271	MODIFIER		intron_variant,non_coding_transcript_variant	MAPT-AS1					6.893	0.64651	No	No		No
HCM_Tadros_meta	CRHR1	38	17:45859818:T:C	MAPT-AS1	17:45628390:G:C	0.989659	No	No	17	45859818		C	T	0.23173	122236	0.226527	0.0232209	1.87e-22	0.23173	43937184	rs62054843	0.64409			1f	0.07	MODIFIER		intron_variant,non_coding_transcript_variant	MAPT-AS1					3.49	0.319779	No	No		No
HCM_Tadros_meta	CRHR1	38	17:45859967:T:G	MAPT-AS1	17:45628390:G:C	0.989659	No	No	17	45859967		G	T	0.231738	122236	0.227296	0.0232193	1.34e-22	0.231738	43937333	rs62054844	0.633844			1f	0.68	MODIFIER		intron_variant,non_coding_transcript_variant	MAPT-AS1					2.6	0.23439	No	No		No
HCM_Tadros_meta	CRHR1	38	17:45860094:G:A	MAPT-AS1	17:45628390:G:C	0.989659	No	No	17	45860094		A	G	0.231745	122236	0.22728	0.0232192	1.35e-22	0.231745	43937460	rs76627340	0.634068			1f	0.22271	MODIFIER		intron_variant,non_coding_transcript_variant	MAPT-AS1					5.575	0.51085	No	No		No
HCM_Tadros_meta	CRHR1	38	17:45860139:C:T	MAPT-AS1	17:45628390:G:C	0.988511	No	No	17	45860139		T	C	0.231783	122236	0.227036	0.02322	1.5e-22	0.231783	43937505	rs75945623	0.637305			1f	0.22271	MODIFIER		intron_variant,non_coding_transcript_variant	MAPT-AS1					0.977	-0.023927	No	No		No
HCM_Tadros_meta	CRHR1	38	17:45860267:A:G	MAPT-AS1	17:45628390:G:C	0.989659	No	No	17	45860267		G	A	0.231745	122236	0.227022	0.0232219	1.52e-22	0.231745	43937633	rs79889833	0.637477			1b	0.63194	MODIFIER		intron_variant,non_coding_transcript_variant	MAPT-AS1					4.468	0.407015	No	No		No
HCM_Tadros_meta	CRHR1	38	17:45860305:C:T	MAPT-AS1	17:45628390:G:C	0.989659	No	No	17	45860305		T	C	0.231741	122236	0.227005	0.0232225	1.54e-22	0.231741	43937671	rs77625338	0.637703			1f	0.55436	MODIFIER		intron_variant,non_coding_transcript_variant	MAPT-AS1					1.776	0.132612	No	No		No
HCM_Tadros_meta	CRHR1	38	17:45860370:C:T	MAPT-AS1	17:45628390:G:C	0.989659	No	No	17	45860370		T	C	0.231746	122236	0.227285	0.02322	1.35e-22	0.231746	43937736	rs77489223	0.633992			1f	0.55436	MODIFIER		intron_variant,non_coding_transcript_variant	MAPT-AS1					0.935	-0.035042	No	No		No
HCM_Tadros_meta	CRHR1	38	17:45860741:A:G	MAPT-AS1	17:45628390:G:C	0.989659	No	No	17	45860741		G	A	0.231746	122236	0.22728	0.0232202	1.35e-22	0.231746	43938107	rs55888391	0.63407			1f	0.55436	MODIFIER		intron_variant,non_coding_transcript_variant	MAPT-AS1					6.461	0.600584	No	No		No
HCM_Tadros_meta	CRHR1	38	17:45861133:G:A	MAPT-AS1	17:45628390:G:C	0.988515	No	No	17	45861133		A	G	0.231741	122236	0.227306	0.0232217	1.35e-22	0.231741	43938499	rs76329216	0.633717			1f	0.55436	MODIFIER		intron_variant,non_coding_transcript_variant	MAPT-AS1					0.009	-1.31388	No	No		No
HCM_Tadros_meta	CRHR1	38	17:45861268:A:G	MAPT-AS1	17:45628390:G:C	0.989659	No	No	17	45861268		G	A	0.231746	122236	0.227283	0.0232209	1.36e-22	0.231746	43938634	rs62054846	0.634005			1b	0.86517	MODIFIER		intron_variant,non_coding_transcript_variant	MAPT-AS1					14.67	1.58373	No	No		No
HCM_Tadros_meta	CRHR1	38	17:45861430:A:G	MAPT-AS1	17:45628390:G:C	0.989659	No	No	17	45861430		G	A	0.231747	122236	0.227263	0.0232211	1.37e-22	0.231747	43938796	rs55646970	0.634285			1f	0.66703	MODIFIER		intron_variant,non_coding_transcript_variant	MAPT-AS1					10.71	1.03304	No	No		No
HCM_Tadros_meta	CRHR1	38	17:45861516:G:A	MAPT-AS1	17:45628390:G:C	0.989659	No	No	17	45861516		A	G	0.231742	122236	0.22758	0.0232233	1.21e-22	0.231742	43938882	rs55673092	0.630081			1f	0.55436	MODIFIER		intron_variant,non_coding_transcript_variant	MAPT-AS1					2.797	0.254586	No	No		No
HCM_Tadros_meta	CRHR1	38	17:45861889:T:C	MAPT-AS1	17:45628390:G:C	0.989659	No	No	17	45861889		C	T	0.231766	122236	0.226681	0.0232265	1.79e-22	0.231766	43939255	rs56347602	0.642012			1f	0.53248	MODIFIER		intron_variant,non_coding_transcript_variant	MAPT-AS1					4.374	0.398596	No	No		No
HCM_Tadros_meta	CRHR1	38	17:45862066:G:T	MAPT-AS1	17:45628390:G:C	0.989659	No	No	17	45862066		T	G	0.231707	122236	0.226753	0.023238	1.82e-22	0.231707	43939432	rs56249080	0.641021			1f	0.55436	MODIFIER		intron_variant,non_coding_transcript_variant	MAPT-AS1					0.364	-0.272949	No	No		No
HCM_Tadros_meta	CRHR1	38	17:45862243:A:T	MAPT-AS1	17:45628390:G:C	0.989659	No	No	17	45862243		T	A	0.231731	122236	0.227426	0.0232271	1.31e-22	0.231731	43939609	rs56227067	0.632089			1f	0.55436	MODIFIER		intron_variant,non_coding_transcript_variant	MAPT-AS1					5.545	0.507931	No	No		No
HCM_Tadros_meta	CRHR1	38	17:45862272:G:A	MAPT-AS1	17:45628390:G:C	0.989657	No	No	17	45862272		A	G	0.231736	122236	0.227263	0.0232272	1.4e-22	0.231736	43939638	rs55719714	0.634268			1b	0.99824	MODIFIER		intron_variant,non_coding_transcript_variant	MAPT-AS1					5.836	0.536685	No	No		No
HCM_Tadros_meta	CRHR1	38	17:45862293:G:A	MAPT-AS1	17:45628390:G:C	0.989659	No	No	17	45862293		A	G	0.231724	122236	0.226893	0.0232326	1.68e-22	0.231724	43939659	rs56299858	0.639177			1f	0.55436	MODIFIER		intron_variant,non_coding_transcript_variant	MAPT-AS1					1.368	0.063847	No	No		No
HCM_Tadros_meta	CRHR1	38	17:45862570:G:A	MAPT-AS1	17:45628390:G:C	0.989659	No	No	17	45862570		A	G	0.231731	122236	0.226862	0.0232303	1.69e-22	0.231731	43939936	rs62054857	0.639597			1f	0.22271	MODIFIER		intron_variant,non_coding_transcript_variant	MAPT-AS1					3.659	0.334947	No	No		No
HCM_Tadros_meta	CRHR1	38	17:45862646:T:C	MAPT-AS1	17:45628390:G:C	0.989654	No	No	17	45862646		C	T	0.229837	122236	0.221279	0.0249683	8.29e-19	0.229837	43940012	rs75210307	0.632645			1f	0.22271	MODIFIER		intron_variant,non_coding_transcript_variant	MAPT-AS1					1.084	0.003091	No	No		No
HCM_Tadros_meta	CRHR1	38	17:45862654:T:C	MAPT-AS1	17:45628390:G:C	0.989656	No	No	17	45862654		C	T	0.229804	122236	0.221366	0.0249774	8.27e-19	0.229804	43940020	rs74944644	0.631451			1f	0.13442	MODIFIER		intron_variant,non_coding_transcript_variant	MAPT-AS1					0.155	-0.494125	No	No		No
HCM_Tadros_meta	CRHR1	38	17:45862655:G:A	MAPT-AS1	17:45628390:G:C	0.989659	No	No	17	45862655		A	G	0.229754	122236	0.221736	0.0249794	7.29e-19	0.229754	43940021	rs79412431	0.62649			1f	0.13	MODIFIER		intron_variant,non_coding_transcript_variant	MAPT-AS1					0.858	-0.057325	No	No		No
HCM_Tadros_meta	CRHR1	38	17:45862822:T:C	MAPT-AS1	17:45628390:G:C	0.989659	No	No	17	45862822		C	T	0.231743	122236	0.226729	0.0232279	1.77e-22	0.231743	43940188	rs62054858	0.641376			6	0.2275	MODIFIER		intron_variant,non_coding_transcript_variant	MAPT-AS1					5.307	0.484969	No	No		No
HCM_Tadros_meta	CRHR1	38	17:45863131:C:T	MAPT-AS1	17:45628390:G:C	0.989653	No	No	17	45863131		T	C	0.231691	122236	0.22662	0.0232333	1.89e-22	0.231691	43940497	rs79406732	0.642818			7	0.51392	MODIFIER		intron_variant,non_coding_transcript_variant	MAPT-AS1					3.232	0.296312	No	No		No
HCM_Tadros_meta	CRHR1	38	17:45863319:G:A	MAPT-AS1	17:45628390:G:C	0.989654	No	No	17	45863319		A	G	0.231747	122236	0.226827	0.0232279	1.69e-22	0.231747	43940685	rs62054859	0.640062			1f	0.55436	MODIFIER		intron_variant,non_coding_transcript_variant	MAPT-AS1					0.133	-0.535341	No	No		No
HCM_Tadros_meta	CRHR1	38	17:45863459:G:C	MAPT-AS1	17:45628390:G:C	0.989645	No	No	17	45863459		C	G	0.231743	122236	0.226706	0.023228	1.78e-22	0.231743	43940825	rs62055460	0.641679			1f	0.55436	MODIFIER		intron_variant,non_coding_transcript_variant	MAPT-AS1					2.427	0.215603	No	No		No
HCM_Tadros_meta	CRHR1	38	17:45863984:C:T	MAPT-AS1	17:45628390:G:C	0.989659	No	No	17	45863984		T	C	0.231741	122236	0.226753	0.0232288	1.75e-22	0.231741	43941350	rs62055461	0.641052			1f	0.22271	MODIFIER		intron_variant,non_coding_transcript_variant	MAPT-AS1					4.44	0.40453	No	No		No
HCM_Tadros_meta	CRHR1	38	17:45864110:A:C	MAPT-AS1	17:45628390:G:C	0.989659	No	No	17	45864110		C	A	0.231738	122236	0.226332	0.0232315	2.12e-22	0.231738	43941476	rs62055462	0.646653			1f	0.19549	MODIFIER		intron_variant,non_coding_transcript_variant	MAPT-AS1					2.922	0.266967	No	No		No
HCM_Tadros_meta	CRHR1	38	17:45864125:A:G	MAPT-AS1	17:45628390:G:C	0.98966	No	No	17	45864125		G	A	0.23174	122236	0.226297	0.0232316	2.15e-22	0.23174	43941491	rs62055463	0.647126			1f	0.076	MODIFIER		intron_variant,non_coding_transcript_variant	MAPT-AS1					1.245	0.039284	No	No		No
HCM_Tadros_meta	CRHR1	38	17:45864242:C:G	MAPT-AS1	17:45628390:G:C	0.98966	No	No	17	45864242		G	C	0.231744	122236	0.226617	0.0232294	1.86e-22	0.231744	43941608	rs77652965	0.642864			1f	0.19549	MODIFIER		intron_variant,non_coding_transcript_variant	MAPT-AS1					3.508	0.321441	No	No		No
HCM_Tadros_meta	CRHR1	38	17:45864344:C:T	MAPT-AS1	17:45628390:G:C	0.989646	No	No	17	45864344		T	C	0.231744	122236	0.226593	0.0232292	1.88e-22	0.231744	43941710	rs75690239	0.643179			1f	0.19549	MODIFIER		intron_variant,non_coding_transcript_variant	MAPT-AS1					4.395	0.400454	No	No		No
HCM_Tadros_meta	CRHR1	38	17:45864492:T:G	MAPT-AS1	17:45628390:G:C	0.989659	No	No	17	45864492		G	T	0.231744	122236	0.226612	0.0232293	1.87e-22	0.231744	43941858	rs62055464	0.64292			1f	0.22271	MODIFIER		intron_variant,non_coding_transcript_variant	MAPT-AS1					5.584	0.511824	No	No		No
HCM_Tadros_meta	CRHR1	38	17:45864680:T:A	MAPT-AS1	17:45628390:G:C	0.98966	No	No	17	45864680		A	T	0.231744	122236	0.226612	0.0232293	1.87e-22	0.231744	43942046	rs62055465	0.64292			1f	0.22271	MODIFIER		intron_variant,non_coding_transcript_variant	MAPT-AS1					7.249	0.685323	No	No		No
HCM_Tadros_meta	CRHR1	38	17:45865290:G:A	MAPT-AS1	17:45628390:G:C	0.98966	No	No	17	45865290		A	G	0.232032	122236	0.225605	0.0232273	2.84e-22	0.232032	43942656	rs62055466	0.605615			1f	0.55436	MODIFIER		intron_variant,non_coding_transcript_variant	MAPT-AS1					5.94	0.547138	No	No		No
HCM_Tadros_meta	CRHR1	38	17:45865454:T:C	MAPT-AS1	17:45628390:G:C	0.989658	No	No	17	45865454		C	T	0.232038	122236	0.225986	0.0232244	2.38e-22	0.232038	43942820	rs62055467	0.600667			1f	0.55436	MODIFIER		intron_variant,non_coding_transcript_variant	MAPT-AS1					0.753	-0.090372	No	No		No
HCM_Tadros_meta	CRHR1	38	17:45865634:A:C	MAPT-AS1	17:45628390:G:C	0.989659	No	No	17	45865634		C	A	0.23207	122236	0.22623	0.0232243	2.15e-22	0.23207	43943000	rs62055468	0.597512			7	0.51392	MODIFIER		intron_variant,non_coding_transcript_variant	MAPT-AS1					2.042	0.169401	No	No		No
HCM_Tadros_meta	CRHR1	38	17:45866289:A:C	MAPT-AS1	17:45628390:G:C	0.989659	No	No	17	45866289		C	A	0.23203	122236	0.225602	0.0232388	2.98e-22	0.23203	43943655	rs62055469	0.605616			1f	0.22271	MODIFIER		intron_variant,non_coding_transcript_variant	MAPT-AS1					3.374	0.309278	No	No		No
HCM_Tadros_meta	CRHR1	38	17:45866291:A:G	MAPT-AS1	17:45628390:G:C	0.989659	No	No	17	45866291		G	A	0.232022	122236	0.225761	0.0232396	2.79e-22	0.232022	43943657	rs62055470	0.603547			1f	0.22271	MODIFIER		intron_variant,non_coding_transcript_variant	MAPT-AS1					2.365	0.20867	No	No		No
HCM_Tadros_meta	CRHR1	38	17:45866389:T:C	MAPT-AS1	17:45628390:G:C	0.98966	No	No	17	45866389		C	T	0.232071	122236	0.226206	0.023225	2.18e-22	0.232071	43943755	rs62055471	0.59782			1f	0.22271	MODIFIER		intron_variant,non_coding_transcript_variant	MAPT-AS1					2.246	0.194794	No	No		No
HCM_Tadros_meta	CRHR1	38	17:45866591:G:C	MAPT-AS1	17:45628390:G:C	0.989659	No	No	17	45866591		C	G	0.232009	122236	0.224963	0.0232345	3.82e-22	0.232009	43943957	rs56327054	0.613988			7	0.51392	MODIFIER		intron_variant,non_coding_transcript_variant	MAPT-AS1					2.153	0.183561	No	No		No
HCM_Tadros_meta	CRHR1	38	17:45866608:C:T	MAPT-AS1	17:45628390:G:C	0.989659	No	No	17	45866608		T	C	0.232022	122236	0.225887	0.0232326	2.57e-22	0.232022	43943974	rs56036719	0.601928			7	0.51392	MODIFIER		intron_variant,non_coding_transcript_variant	MAPT-AS1					3.806	0.348003	No	No		No
HCM_Tadros_meta	CRHR1	38	17:45866792:C:T	MAPT-AS1	17:45628390:G:C	0.989659	No	No	17	45866792		T	C	0.232034	122236	0.225555	0.0232275	2.9e-22	0.232034	43944158	rs55781174	0.606263			1f	0.08583	MODIFIER		intron_variant,non_coding_transcript_variant	MAPT-AS1					7.742	0.739998	No	No		No
HCM_Tadros_meta	CRHR1	38	17:45866838:T:C	MAPT-AS1	17:45628390:G:C	0.98966	No	No	17	45866838		C	T	0.232036	122236	0.226	0.0232266	2.39e-22	0.232036	43944204	rs12150223	0.600477			1f	0.08	MODIFIER		intron_variant,non_coding_transcript_variant	MAPT-AS1					0.025	-0.997603	No	No		No
HCM_Tadros_meta	CRHR1	38	17:45867153:C:T	MAPT-AS1	17:45628390:G:C	0.989657	No	No	17	45867153		T	C	0.232039	122236	0.225734	0.0232275	2.68e-22	0.232039	43944519	rs12150516	0.603927			4	0.60906	MODIFIER		intron_variant,non_coding_transcript_variant	MAPT-AS1					1.134	0.014814	No	No		No
HCM_Tadros_meta	CRHR1	38	17:45867740:T:C	MAPT-AS1	17:45628390:G:C	0.98966	No	No	17	45867740		C	T	0.232036	122236	0.225846	0.0232282	2.57e-22	0.232036	43945106	rs62055475	0.602472			1f	0.55436	MODIFIER		intron_variant,non_coding_transcript_variant	MAPT-AS1					1.432	0.075955	No	No		No
HCM_Tadros_meta	CRHR1	38	17:45868129:A:G	MAPT-AS1	17:45628390:G:C	0.989659	No	No	17	45868129		G	A	0.232059	122236	0.22604	0.0232288	2.37e-22	0.232059	43945495	rs62055476	0.599949			1f	0.55436	MODIFIER		intron_variant,non_coding_transcript_variant	MAPT-AS1					4.68	0.426276	No	No		No
HCM_Tadros_meta	CRHR1	38	17:45868321:C:A	MAPT-AS1	17:45628390:G:C	0.989659	No	No	17	45868321		A	C	0.232054	122236	0.225996	0.0232272	2.4e-22	0.232054	43945687		0.600523			1f	0.55436	MODIFIER		intron_variant,non_coding_transcript_variant	MAPT-AS1					0.198	-0.429721	No	No		No
HCM_Tadros_meta	CRHR1	38	17:45868489:G:A	MAPT-AS1	17:45628390:G:C	0.989659	No	No	17	45868489		A	G	0.232062	122236	0.225485	0.0232306	3.02e-22	0.232062	43945855	rs78637438	0.607161			1b	0.955	MODIFIER		intron_variant,non_coding_transcript_variant	MAPT-AS1					2.783	0.253227	No	No		No
HCM_Tadros_meta	CRHR1	38	17:45868565:T:C	MAPT-AS1	17:45628390:G:C	0.989657	No	No	17	45868565		C	T	0.232039	122236	0.225359	0.0232338	3.23e-22	0.232039	43945931	rs2316771	0.608807			1b	0.434	MODIFIER		intron_variant,non_coding_transcript_variant	MAPT-AS1					7.007	0.658894	No	No		No
HCM_Tadros_meta	CRHR1	38	17:45868572:C:T	MAPT-AS1	17:45628390:G:C	0.98966	No	No	17	45868572		T	C	0.23204	122236	0.225486	0.0232338	3.06e-22	0.23204	43945938	rs62055478	0.607148			1f	0.55436	MODIFIER		intron_variant,non_coding_transcript_variant	MAPT-AS1					3.616	0.331064	No	No		No
HCM_Tadros_meta	CRHR1	38	17:45868746:T:C	MAPT-AS1	17:45628390:G:C	0.989657	No	No	17	45868746		C	T	0.232105	122236	0.225538	0.0232236	2.87e-22	0.232105	43946112	rs1078830	0.606504			1f	0.66703	MODIFIER		intron_variant,non_coding_transcript_variant	MAPT-AS1					4.747	0.432392	No	No		No
HCM_Tadros_meta	CRHR1	38	17:45868857:G:A	MAPT-AS1	17:45628390:G:C	0.988489	No	No	17	45868857		A	G	0.234395	122236	0.222369	0.0230903	6.34e-22	0.234395	43946223	rs753235	0.629222			1f	0.55324	MODIFIER		intron_variant,non_coding_transcript_variant	MAPT-AS1					1.63	0.109918	No	No		No
HCM_Tadros_meta	CRHR1	38	17:45868925:A:G	MAPT-AS1	17:45628390:G:C	0.87115	No	No	17	45868925		G	A	0.213028	122236	0.232829	0.0252825	3.49e-20	0.213028	43946291	rs886249	0.426422			1f	0.55436	MODIFIER		intron_variant,non_coding_transcript_variant	MAPT-AS1					1.479	0.084447	No	No		No
HCM_Tadros_meta	CRHR1	38	17:45868952:T:C	MAPT-AS1	17:45628390:G:C	0.97413	No	No	17	45868952		C	T	0.23328	122236	0.229241	0.0232331	6.18e-23	0.23328	43946318	rs753236	0.73281			1a	0.885	MODIFIER		intron_variant,non_coding_transcript_variant	MAPT-AS1					3.897	0.356104	No	No		No
HCM_Tadros_meta	CRHR1	38	17:45869057:A:C	MAPT-AS1	17:45628390:G:C	0.987855	No	No	17	45869057		C	A	0.232095	122236	0.225208	0.0232443	3.59e-22	0.232095	43946423	rs2316772	0.608315			1b	0.99333	MODIFIER		intron_variant,non_coding_transcript_variant	MAPT-AS1					3.257	0.298631	No	No		No
HCM_Tadros_meta	CRHR1	38	17:45869170:C:T	MAPT-AS1	17:45628390:G:C	0.988511	No	No	17	45869170		T	C	0.232117	122236	0.225643	0.0232254	2.77e-22	0.232117	43946536	rs2316773	0.603708			1f	0.55436	MODIFIER		intron_variant,non_coding_transcript_variant	MAPT-AS1					0.869	-0.054104	No	No		No
HCM_Tadros_meta	CRHR1	38	17:45869276:T:C	MAPT-AS1	17:45628390:G:C	0.989085	No	No	17	45869276		C	T	0.232104	122236	0.225643	0.0232317	2.84e-22	0.232104	43946642	rs2316774	0.605736			1b	0.98667	MODIFIER		intron_variant,non_coding_transcript_variant	MAPT-AS1					6.223	0.575934	No	No		No
HCM_Tadros_meta	CRHR1	38	17:45869341:T:C	MAPT-AS1	17:45628390:G:C	0.989075	No	No	17	45869341		C	T	0.232196	122236	0.225504	0.0232141	2.8e-22	0.232196	43946707	rs739643	0.606971			1d	0.42357	MODIFIER		intron_variant,non_coding_transcript_variant	MAPT-AS1					2.135	0.181312	No	No		No
HCM_Tadros_meta	CRHR1	38	17:45869472:C:A	MAPT-AS1	17:45628390:G:C	0.989659	No	No	17	45869472		A	C	0.232015	122236	0.225356	0.0232382	3.29e-22	0.232015	43946838	rs739642	0.608832			1d	0.43333	MODIFIER		intron_variant,non_coding_transcript_variant	MAPT-AS1					3.547	0.324949	No	No		No
HCM_Tadros_meta	CRHR1	38	17:45869509:C:T	MAPT-AS1	17:45628390:G:C	0.989659	No	No	17	45869509		T	C	0.232021	122236	0.226245	0.023232	2.21e-22	0.232021	43946875	rs757055	0.597284			1f	0.55436	MODIFIER		intron_variant,non_coding_transcript_variant	MAPT-AS1					4.135	0.377241	No	No		No
HCM_Tadros_meta	CRHR1	38	17:45870122:A:G	MAPT-AS1	17:45628390:G:C	0.989659	No	No	17	45870122		G	A	0.232058	122236	0.225959	0.0232298	2.47e-22	0.232058	43947488	rs56398500	0.601			1f	0.55436	MODIFIER		intron_variant,non_coding_transcript_variant	MAPT-AS1					2.504	0.224141	No	No		No
HCM_Tadros_meta	CRHR1	38	17:45870562:A:G	MAPT-AS1	17:45628390:G:C	0.989659	No	No	17	45870562		G	A	0.232102	122236	0.225763	0.0232282	2.66e-22	0.232102	43947928	rs56289364	0.595495			1f	0.66703	MODIFIER		intron_variant,non_coding_transcript_variant	MAPT-AS1					3.696	0.338246	No	No		No
HCM_Tadros_meta	CRHR1	38	17:45870674:C:T	MAPT-AS1	17:45628390:G:C	0.989659	No	No	17	45870674		T	C	0.232067	122236	0.22579	0.0232275	2.62e-22	0.232067	43948040	rs62055483	0.603215			1f	0.55436	MODIFIER		intron_variant,non_coding_transcript_variant	MAPT-AS1					4.008	0.365983	No	No		No
HCM_Tadros_meta	CRHR1	38	17:45870793:G:A	MAPT-AS1	17:45628390:G:C	0.989659	No	No	17	45870793		A	G	0.232067	122236	0.225787	0.0232274	2.63e-22	0.232067	43948159	rs78238042	0.603237			1a	0.96	MODIFIER		intron_variant,non_coding_transcript_variant	MAPT-AS1					18.49	2.38547	No	No		No
HCM_Tadros_meta	CRHR1	38	17:45871367:C:T	MAPT-AS1	17:45628390:G:C	0.98966	No	No	17	45871367		T	C	0.232038	122236	0.225791	0.0232288	2.64e-22	0.232038	43948733	rs55673340	0.603186			1f	0.55436	MODIFIER		intron_variant,non_coding_transcript_variant	MAPT-AS1					2.9	0.264816	No	No		No
HCM_Tadros_meta	CRHR1	38	17:45871642:C:T	MAPT-AS1	17:45628390:G:C	0.988483	No	No	17	45871642		T	C	0.232034	122236	0.22651	0.0232327	1.98e-22	0.232034	43949008	rs77092481	0.593846			1f	0.55324	MODIFIER		intron_variant,non_coding_transcript_variant	MAPT-AS1					0.195	-0.433632	No	No		No
HCM_Tadros_meta	CRHR1	38	17:45871726:T:G	MAPT-AS1	17:45628390:G:C	0.988501	No	No	17	45871726		G	T	0.232071	122236	0.226192	0.0232288	2.23e-22	0.232071	43949092	rs62055486	0.597973			1f	0.55436	MODIFIER		intron_variant,non_coding_transcript_variant	MAPT-AS1					5.513	0.50481	No	No		No
HCM_Tadros_meta	CRHR1	38	17:45871976:G:A	MAPT-AS1	17:45628390:G:C	0.976916	No	No	17	45871976		A	G	0.23199	122236	0.22405	0.0233029	7.38e-22	0.23199	43949342	rs34739559	0.679839			1f	0.55436	MODIFIER		intron_variant,non_coding_transcript_variant	MAPT-AS1					2.048	0.170187	No	No		No
HCM_Tadros_meta	CRHR1	38	17:45872082:C:A	MAPT-AS1	17:45628390:G:C	0.968425	No	No	17	45872082		A	C	0.230488	122236	0.226134	0.0234429	5.44e-22	0.230488	43949448	rs34097347	0.682088			1f	0.55436	MODIFIER		intron_variant,non_coding_transcript_variant	MAPT-AS1					0.247	-0.371639	No	No		No
HCM_Tadros_meta	CRHR1	38	17:45872526:C:T	MAPT-AS1	17:45628390:G:C	0.989659	No	No	17	45872526		T	C	0.232066	122236	0.225689	0.0232284	2.74e-22	0.232066	43949892	rs2106784	0.60451			1f	0.55324	MODIFIER		intron_variant,non_coding_transcript_variant	MAPT-AS1					1.121	0.011761	No	No		No
HCM_Tadros_meta	CRHR1	38	17:45872829:T:C	MAPT-AS1	17:45628390:G:C	0.98966	No	No	17	45872829		C	T	0.232053	122236	0.225585	0.0232314	2.9e-22	0.232053	43950195	rs2158072	0.605857			1b	0.36991	MODIFIER		intron_variant,non_coding_transcript_variant	MAPT-AS1					2.681	0.242858	No	No		No
HCM_Tadros_meta	CRHR1	38	17:45873028:C:T	MAPT-AS1	17:45628390:G:C	0.989659	No	No	17	45873028		T	C	0.232047	122236	0.225169	0.0232291	3.43e-22	0.232047	43950394	rs62055488	0.611293			1f	0.35917	MODIFIER		intron_variant,non_coding_transcript_variant	MAPT-AS1					0.88	-0.05064	No	No		No
HCM_Tadros_meta	CRHR1	38	17:45873167:A:G	MAPT-AS1	17:45628390:G:C	0.989657	No	No	17	45873167		G	A	0.232057	122236	0.225454	0.0232273	3.02e-22	0.232057	43950533	rs62055490	0.607591			1f	0.60917	MODIFIER		intron_variant,non_coding_transcript_variant	MAPT-AS1					0.973	-0.024845	No	No		No
HCM_Tadros_meta	CRHR1	38	17:45873610:G:T	MAPT-AS1	17:45628390:G:C	0.98736	No	No	17	45873610		T	G	0.231764	122236	0.23143	0.0258282	3.43e-19	0.231764	43950976		0.522535			1f	0.55436	MODIFIER		intron_variant,non_coding_transcript_variant	MAPT-AS1					1.613	0.107133	No	No		No
HCM_Tadros_meta	CRHR1	38	17:45873754:T:C	MAPT-AS1	17:45628390:G:C	0.988503	No	No	17	45873754		C	T	0.232061	122236	0.22535	0.0232269	3.15e-22	0.232061	43951120	rs62055491	0.608941			1f	0.55436	MODIFIER		intron_variant,non_coding_transcript_variant	MAPT-AS1					3.301	0.302647	No	No		No
HCM_Tadros_meta	CRHR1	38	17:45873854:T:G	MAPT-AS1	17:45628390:G:C	0.98966	No	No	17	45873854		G	T	0.232058	122236	0.225437	0.0232266	3.03e-22	0.232058	43951220	rs34416056	0.607809			1f	0.66703	MODIFIER		intron_variant,non_coding_transcript_variant	MAPT-AS1					3.177	0.29119	No	No		No
HCM_Tadros_meta	CRHR1	38	17:45873979:C:A	MAPT-AS1	17:45628390:G:C	0.989659	No	No	17	45873979		A	C	0.232059	122236	0.225392	0.0232272	3.1e-22	0.232059	43951345	rs62055492	0.608383			1f	0.55436	MODIFIER		intron_variant,non_coding_transcript_variant	MAPT-AS1					4.549	0.414347	No	No		No
HCM_Tadros_meta	CRHR1	38	17:45874351:G:A	MAPT-AS1	17:45628390:G:C	0.989088	No	No	17	45874351		A	G	0.232013	122236	0.225618	0.0232296	2.85e-22	0.232013	43951717	rs2055794	0.605446			1f	0.22271	MODIFIER		intron_variant,non_coding_transcript_variant	MAPT-AS1					0.253	-0.366057	No	No		No
HCM_Tadros_meta	CRHR1	38	17:45874629:C:T	MAPT-AS1	17:45628390:G:C	0.98966	No	No	17	45874629		T	C	0.232021	122236	0.22583	0.0232306	2.61e-22	0.232021	43951995	rs2055795	0.602687			1f	0.55436	MODIFIER		intron_variant,non_coding_transcript_variant	MAPT-AS1					1.806	0.136928	No	No		No
HCM_Tadros_meta	CRHR1	38	17:45874825:A:T	MAPT-AS1	17:45628390:G:C	0.989659	No	No	17	45874825		T	A	0.232012	122236	0.225828	0.0232313	2.62e-22	0.232012	43952191	rs2055796	0.6027			1d	0.43333	MODIFIER		intron_variant,non_coding_transcript_variant	MAPT-AS1					6.487	0.603349	No	No		No
HCM_Tadros_meta	CRHR1	38	17:45875268:A:T	MAPT-AS1	17:45628390:G:C	0.989659	No	No	17	45875268		T	A	0.232059	122236	0.225401	0.0232268	3.08e-22	0.232059	43952634	rs80348388	0.608271			1f	0.73917	MODIFIER		intron_variant,non_coding_transcript_variant	MAPT-AS1					7.946	0.762755	No	No		No
HCM_Tadros_meta	CRHR1	38	17:45875578:T:C	MAPT-AS1	17:45628390:G:C	0.989636	No	No	17	45875578		C	T	0.232058	122236	0.225261	0.0232273	3.28e-22	0.232058	43952944	rs62055493	0.61011			1f	0.22271	MODIFIER		intron_variant,non_coding_transcript_variant	MAPT-AS1					0.955	-0.029802	No	No		No
HCM_Tadros_meta	CRHR1	38	17:45875650:C:T	MAPT-AS1	17:45628390:G:C	0.989659	No	No	17	45875650		T	C	0.232038	122236	0.225009	0.0232336	3.74e-22	0.232038	43953016	rs62055494	0.613379			1f	0.22271	MODIFIER		intron_variant,non_coding_transcript_variant	MAPT-AS1					0.651	-0.127269	No	No		No
HCM_Tadros_meta	CRHR1	38	17:45875677:A:C	MAPT-AS1	17:45628390:G:C	0.989659	No	No	17	45875677		C	A	0.232072	122236	0.224878	0.023229	3.88e-22	0.232072	43953043	rs62055495	0.615121			1f	0.22271	MODIFIER		intron_variant,non_coding_transcript_variant	MAPT-AS1					3.501	0.320805	No	No		No
HCM_Tadros_meta	CRHR1	38	17:45875941:C:T	MAPT-AS1	17:45628390:G:C	0.989659	No	No	17	45875941		T	C	0.232061	122236	0.225451	0.0232273	3.03e-22	0.232061	43953307	rs62055496	0.607613			1f	0.55324	MODIFIER		intron_variant,non_coding_transcript_variant	MAPT-AS1					0.606	-0.145045	No	No		No
HCM_Tadros_meta	CRHR1	38	17:45876163:A:G	MAPT-AS1	17:45628390:G:C	0.98966	No	No	17	45876163		G	A	0.232034	122236	0.225712	0.0232279	2.72e-22	0.232034	43953529	rs62055497	0.604225			1b	0.95081	MODIFIER		intron_variant,non_coding_transcript_variant	MAPT-AS1					0.839	-0.062844	No	No		No
HCM_Tadros_meta	CRHR1	38	17:45876329:T:C	MAPT-AS1	17:45628390:G:C	0.989659	No	No	17	45876329		C	T	0.230992	122236	0.226996	0.0233479	2.59e-22	0.230992	43953695	rs2188888	0.585924			1f	0.22271	MODIFIER		intron_variant,non_coding_transcript_variant	MAPT-AS1					5.768	0.529958	No	No		No
HCM_Tadros_meta	CRHR1	38	17:45876341:C:T	MAPT-AS1	17:45628390:G:C	0.98966	No	No	17	45876341		T	C	0.231547	122236	0.224429	0.0247664	1.36e-19	0.231547	43953707	rs3919455	0.615087			1f	0.22271	MODIFIER		intron_variant,non_coding_transcript_variant	MAPT-AS1					0.809	-0.072265	No	No		No
HCM_Tadros_meta	CRHR1	38	17:45876353:G:C	MAPT-AS1	17:45628390:G:C	0.989659	No	No	17	45876353		C	G	0.230984	122236	0.227467	0.023349	2.13e-22	0.230984	43953719	rs2214258	0.579885			1f	0.22271	MODIFIER		intron_variant,non_coding_transcript_variant	MAPT-AS1					0.844	-0.061576	No	No		No
HCM_Tadros_meta	CRHR1	38	17:45876448:G:A	MAPT-AS1	17:45628390:G:C	0.989659	No	No	17	45876448		A	G	0.232058	122236	0.225402	0.0232259	3.07e-22	0.232058	43953814	rs62055498	0.608257			1d	0	MODIFIER		intron_variant,non_coding_transcript_variant	MAPT-AS1					4.779	0.435373	No	No		No
HCM_Tadros_meta	CRHR1	38	17:45876625:C:G	MAPT-AS1	17:45628390:G:C	0.989659	No	No	17	45876625		G	C	0.2321	122236	0.225355	0.0232266	3.14e-22	0.2321	43953991	rs62055499	0.600793			1f	0.55436	MODIFIER		intron_variant,non_coding_transcript_variant	MAPT-AS1					2.918	0.266592	No	No		No
HCM_Tadros_meta	CRHR1	38	17:45876768:G:A	MAPT-AS1	17:45628390:G:C	0.98966	No	No	17	45876768		A	G	0.232063	122236	0.225379	0.0232259	3.1e-22	0.232063	43954134	rs62055500	0.608576			1a	0.34	MODIFIER		intron_variant,non_coding_transcript_variant	MAPT-AS1					17.61	2.18592	No	No		No
HCM_Tadros_meta	CRHR1	38	17:45876861:G:A	MAPT-AS1	17:45628390:G:C	0.98966	No	No	17	45876861		A	G	0.232063	122236	0.225382	0.0232266	3.11e-22	0.232063	43954227	rs62055501	0.608523			1f	0.55436	MODIFIER		intron_variant,non_coding_transcript_variant	MAPT-AS1					8.094	0.779161	No	No		No
HCM_Tadros_meta	CRHR1	38	17:45876918:G:A	MAPT-AS1	17:45628390:G:C	0.98966	No	No	17	45876918		A	G	0.232056	122236	0.225432	0.0232269	3.04e-22	0.232056	43954284	rs62055502	0.607864			1f	0.55436	MODIFIER		intron_variant,non_coding_transcript_variant	MAPT-AS1					4.467	0.406905	No	No		No
HCM_Tadros_meta	CRHR1	38	17:45877320:G:A	MAPT-AS1	17:45628390:G:C	0.98966	No	No	17	45877320		A	G	0.232056	122236	0.225718	0.0232274	2.7e-22	0.232056	43954686	rs916793	0.604146			1f	0.55324	MODIFIER		intron_variant,non_coding_transcript_variant	MAPT-AS1					4.745	0.432252	No	No		No
HCM_Tadros_meta	CRHR1	38	17:45877664:A:G	MAPT-AS1	17:45628390:G:C	0.989659	No	No	17	45877664		G	A	0.232055	122236	0.225483	0.0232283	3e-22	0.232055	43955030	rs4441322	0.607209			1f	0.53917	MODIFIER		intron_variant,non_coding_transcript_variant	MAPT-AS1					5.571	0.510516	No	No		No
HCM_Tadros_meta	CRHR1	38	17:45877727:T:C	MAPT-AS1	17:45628390:G:C	0.989659	No	No	17	45877727		C	T	0.232058	122236	0.225362	0.0232265	3.13e-22	0.232058	43955093	rs113414067	0.608776			1f	0.55324	MODIFIER		intron_variant,non_coding_transcript_variant	MAPT-AS1					0.903	-0.044264	No	No		No
HCM_Tadros_meta	CRHR1	38	17:45877999:C:A	MAPT-AS1	17:45628390:G:C	0.98966	No	No	17	45877999		A	C	0.232063	122236	0.225336	0.023225	3.15e-22	0.232063	43955365	rs55905252	0.609124			1f	0.55436	MODIFIER		intron_variant,non_coding_transcript_variant	MAPT-AS1					0.863	-0.055673	No	No		No
HCM_Tadros_meta	CRHR1	38	17:45878121:C:T	MAPT-AS1	17:45628390:G:C	0.98851	No	No	17	45878121		T	C	0.232281	122236	0.224841	0.0232221	3.83e-22	0.232281	43955487	rs17691328	0.614896			1f	0.55436	MODIFIER		intron_variant,non_coding_transcript_variant	MAPT-AS1					0.423	-0.234988	No	No		No
HCM_Tadros_meta	CRHR1	38	17:45879004:G:T	MAPT-AS1	17:45628390:G:C	0.989659	No	No	17	45879004		T	G	0.231926	122236	0.224954	0.0232438	3.99e-22	0.231926	43956370	rs62055515	0.638717			1f	0.22271	MODIFIER		intron_variant,non_coding_transcript_variant	MAPT-AS1					0.588	-0.152646	No	No		No
HCM_Tadros_meta	CRHR1	38	17:45879024:T:C	MAPT-AS1	17:45628390:G:C	0.989659	No	No	17	45879024		C	T	0.231938	122236	0.225549	0.0232423	3.09e-22	0.231938	43956390	rs62055516	0.630796			1f	0.93	MODIFIER		intron_variant,non_coding_transcript_variant	MAPT-AS1					0.87	-0.053831	No	No		No
HCM_Tadros_meta	CRHR1	38	17:45879059:C:T	MAPT-AS1	17:45628390:G:C	0.989659	No	No	17	45879059		T	C	0.231952	122236	0.226218	0.0232403	2.31e-22	0.231952	43956425	rs62055517	0.621949			1f	0.644	MODIFIER		intron_variant,non_coding_transcript_variant	MAPT-AS1					2.978	0.272372	No	No		No
HCM_Tadros_meta	CRHR1	38	17:45879139:A:C	MAPT-AS1	17:45628390:G:C	0.989646	No	No	17	45879139		C	A	0.231984	122236	0.2259	0.0232278	2.51e-22	0.231984	43956505	rs62055518	0.626195			7	0.51392	MODIFIER		intron_variant,non_coding_transcript_variant	MAPT-AS1					1.336	0.057723	No	No		No
HCM_Tadros_meta	CRHR1	38	17:45879276:T:C	MAPT-AS1	17:45628390:G:C	0.989659	No	No	17	45879276		C	T	0.232001	122236	0.226345	0.0232269	2.07e-22	0.232001	43956642	rs56364632	0.620326			7	0.51392	MODIFIER		intron_variant,non_coding_transcript_variant	MAPT-AS1					2.796	0.254521	No	No		No
HCM_Tadros_meta	CRHR1	38	17:45879368:C:A	MAPT-AS1	17:45628390:G:C	0.988509	No	No	17	45879368		A	C	0.232164	122236	0.224661	0.0232106	3.94e-22	0.232164	43956734	rs55768605	0.618021			7	0.51392	MODIFIER		intron_variant,non_coding_transcript_variant	MAPT-AS1					0.893	-0.047041	No	No		No
HCM_Tadros_meta	CRHR1	38	17:45879412:A:G	MAPT-AS1	17:45628390:G:C	0.989659	No	No	17	45879412		G	A	0.232028	122236	0.225345	0.0232258	3.14e-22	0.232028	43956778	rs55653657	0.609016			7	0.51392	MODIFIER		intron_variant,non_coding_transcript_variant	MAPT-AS1					1.345	0.059392	No	No		No
HCM_Tadros_meta	CRHR1	38	17:45879855:C:T	MAPT-AS1	17:45628390:G:C	0.98966	No	No	17	45879855		T	C	0.232065	122236	0.225268	0.0232243	3.23e-22	0.232065	43957221	rs55894109	0.610013			1f	0.55324	MODIFIER		intron_variant,non_coding_transcript_variant	MAPT-AS1					1.398	0.069641	No	No		No
HCM_Tadros_meta	CRHR1	38	17:45879903:T:C	MAPT-AS1	17:45628390:G:C	0.989659	No	No	17	45879903		C	T	0.232063	122236	0.225263	0.0232258	3.26e-22	0.232063	43957269	rs56101773	0.610083			1f	0.499	MODIFIER		intron_variant,non_coding_transcript_variant	MAPT-AS1					0.076	-0.686635	No	No		No
HCM_Tadros_meta	CRHR1	38	17:45879962:C:T	MAPT-AS1	17:45628390:G:C	0.98966	No	No	17	45879962		T	C	0.232028	122236	0.225402	0.0232259	3.07e-22	0.232028	43957328	rs56249780	0.608257			1f	0.55324	MODIFIER		intron_variant,non_coding_transcript_variant	MAPT-AS1					2.075	0.173761	No	No		No
HCM_Tadros_meta	CRHR1	38	17:45880713:C:T	MAPT-AS1	17:45628390:G:C	0.987939	No	No	17	45880713		T	C	0.233739	122236	0.223046	0.0231069	5.1e-22	0.233739	43958079	rs56040418	0.61428			1f	0.55436	MODIFIER		intron_variant,non_coding_transcript_variant	MAPT-AS1					3.087	0.282785	No	No		No
HCM_Tadros_meta	CRHR1	38	17:45880733:T:C	MAPT-AS1	17:45628390:G:C	0.989657	No	No	17	45880733		C	T	0.231778	122236	0.225981	0.0232559	2.72e-22	0.231778	43958099	rs55721252	0.600629			1f	0.55436	MODIFIER		intron_variant,non_coding_transcript_variant	MAPT-AS1					1.884	0.148124	No	No		No
HCM_Tadros_meta	CRHR1	38	17:45880773:A:C	MAPT-AS1	17:45628390:G:C	0.989659	No	No	17	45880773		C	A	0.231786	122236	0.225968	0.0232568	2.75e-22	0.231786	43958139	rs55876817	0.600817			1d	0.93167	MODIFIER		intron_variant,non_coding_transcript_variant	MAPT-AS1					7.428	0.704971	No	No		No
HCM_Tadros_meta	CRHR1	38	17:45880806:A:G	MAPT-AS1	17:45628390:G:C	0.989659	No	No	17	45880806		G	A	0.231962	122236	0.225313	0.0232474	3.48e-22	0.231962	43958172	rs55944735	0.611145			1f	0.55436	MODIFIER		intron_variant,non_coding_transcript_variant	MAPT-AS1					1.422	0.07418	No	No		No
HCM_Tadros_meta	CRHR1	38	17:45881370:G:A	MAPT-AS1	17:45628390:G:C	0.989659	No	No	17	45881370		A	G	0.231969	122236	0.225203	0.023242	3.57e-22	0.231969	43958736	rs62055525	0.610824			1f	0.22271	MODIFIER		intron_variant,non_coding_transcript_variant	MAPT-AS1					6.322	0.586103	No	No		No
HCM_Tadros_meta	CRHR1	38	17:45881378:A:G	MAPT-AS1	17:45628390:G:C	0.98966	No	No	17	45881378		G	A	0.231975	122236	0.225451	0.0232382	3.16e-22	0.231975	43958744	rs112915466	0.60759			1f	0.22271	MODIFIER		intron_variant,non_coding_transcript_variant	MAPT-AS1					1.21	0.031698	No	No		No
HCM_Tadros_meta	CRHR1	38	17:45881726:G:T	MAPT-AS1	17:45628390:G:C	0.98966	No	No	17	45881726		T	G	0.232025	122236	0.225686	0.0232267	2.73e-22	0.232025	43959092	rs56343551	0.60456			1f	0.55436	MODIFIER		intron_variant,non_coding_transcript_variant	MAPT-AS1					3.509	0.321541	No	No		No
HCM_Tadros_meta	CRHR1	38	17:45881747:A:G	MAPT-AS1	17:45628390:G:C	0.989657	No	No	17	45881747		G	A	0.232022	122236	0.225736	0.0232269	2.67e-22	0.232022	43959113	rs55975673	0.603913			1b	0.99727	MODIFIER		intron_variant,non_coding_transcript_variant	MAPT-AS1					2.765	0.251366	No	No		No
HCM_Tadros_meta	CRHR1	38	17:45881895:G:A	MAPT-AS1	17:45628390:G:C	0.98966	No	No	17	45881895		A	G	0.232036	122236	0.225198	0.0232233	3.31e-22	0.232036	43959261	rs56387391	0.610935			1f	0.55436	MODIFIER		intron_variant,non_coding_transcript_variant	MAPT-AS1					5.604	0.513725	No	No		No
HCM_Tadros_meta	CRHR1	38	17:45882295:G:A	MAPT-AS1	17:45628390:G:C	0.989646	No	No	17	45882295		A	G	0.232012	122236	0.225219	0.0232283	3.35e-22	0.232012	43959661	rs2019816	0.610652			1f	0.55436	MODIFIER		intron_variant,non_coding_transcript_variant	MAPT-AS1					3.204	0.293721	No	No		No
HCM_Tadros_meta	CRHR1	38	17:45882386:A:T	MAPT-AS1	17:45628390:G:C	0.989659	No	No	17	45882386		T	A	0.232063	122236	0.224603	0.0232268	4.31e-22	0.232063	43959752	rs2006305	0.61059			1f	0.11	MODIFIER		intron_variant,non_coding_transcript_variant	MAPT-AS1					4.165	0.379908	No	No		No
HCM_Tadros_meta	CRHR1	38	17:45882552:T:A	MAPT-AS1	17:45628390:G:C	0.989086	No	No	17	45882552		A	T	0.232027	122236	0.225197	0.0232227	3.3e-22	0.232027	43959918	rs2019822	0.610955			1f	0.19549	MODIFIER		intron_variant,non_coding_transcript_variant	MAPT-AS1					2.234	0.19334	No	No		No
HCM_Tadros_meta	CRHR1	38	17:45882654:A:G	MAPT-AS1	17:45628390:G:C	0.989087	No	No	17	45882654		G	A	0.232036	122236	0.225224	0.0232236	3.28e-22	0.232036	43960020	rs62055529	0.610594			1f	0.22271	MODIFIER		intron_variant,non_coding_transcript_variant	MAPT-AS1					0.418	-0.23787	No	No		No
HCM_Tadros_meta	CRHR1	38	17:45882806:C:T	MAPT-AS1	17:45628390:G:C	0.989659	No	No	17	45882806		T	C	0.232034	122236	0.225182	0.0232236	3.34e-22	0.232034	43960172	rs79580365	0.611145			1f	0.02937	MODIFIER		intron_variant,non_coding_transcript_variant	MAPT-AS1					6.316	0.585475	No	No		No
HCM_Tadros_meta	CRHR1	38	17:45882917:A:G	MAPT-AS1	17:45628390:G:C	0.98966	No	No	17	45882917		G	A	0.231994	122236	0.225496	0.0232357	3.07e-22	0.231994	43960283	rs55937610	0.607001			1f	0.22271	MODIFIER		intron_variant,non_coding_transcript_variant	MAPT-AS1					0.819	-0.069067	No	No		No
HCM_Tadros_meta	CRHR1	38	17:45882957:A:G	MAPT-AS1	17:45628390:G:C	0.98966	No	No	17	45882957		G	A	0.231434	122236	0.223717	0.0248109	2.05e-19	0.231434	43960323	rs56365901	0.665628			1f	0.22271	MODIFIER		intron_variant,non_coding_transcript_variant	MAPT-AS1					1.388	0.067828	No	No		No
HCM_Tadros_meta	CRHR1	38	17:45882959:T:C	MAPT-AS1	17:45628390:G:C	0.98966	No	No	17	45882959		C	T	0.231436	122236	0.223697	0.0248091	2.06e-19	0.231436	43960325	rs55767267	0.665905			1f	0.22271	MODIFIER		intron_variant,non_coding_transcript_variant	MAPT-AS1					4.873	0.444068	No	No		No
HCM_Tadros_meta	CRHR1	38	17:45882975:G:A	MAPT-AS1	17:45628390:G:C	0.98966	No	No	17	45882975		A	G	0.231483	122236	0.224056	0.02479	1.69e-19	0.231483	43960341	rs56127309	0.661027			1f	0.09125	MODIFIER		intron_variant,non_coding_transcript_variant	MAPT-AS1					4.335	0.39508	No	No		No
HCM_Tadros_meta	CRHR1	38	17:45883234:T:C	MAPT-AS1	17:45628390:G:C	0.98966	No	No	17	45883234		C	T	0.232039	122236	0.22473	0.0232249	4.06e-22	0.232039	43960600	rs56194412	0.617066			1f	0.19549	MODIFIER		intron_variant,non_coding_transcript_variant	MAPT-AS1					14.98	1.64098	No	No		No
HCM_Tadros_meta	CRHR1	38	17:45883446:A:T	MAPT-AS1	17:45628390:G:C	0.98966	No	No	17	45883446		T	A	0.232034	122236	0.224742	0.0232258	4.05e-22	0.232034	43960812	rs56338487	0.616903			1f	0.19549	MODIFIER		intron_variant,non_coding_transcript_variant	MAPT-AS1					0.644	-0.129914	No	No		No
HCM_Tadros_meta	CRHR1	38	17:45883545:A:G	MAPT-AS1	17:45628390:G:C	0.986802	No	No	17	45883545		G	A	0.23246	122236	0.225122	0.023211	3.25e-22	0.23246	43960911	rs56180212	0.61303			7	0.51392	MODIFIER		intron_variant,non_coding_transcript_variant	MAPT-AS1					0.794	-0.076893	No	No		No
HCM_Tadros_meta	CRHR1	38	17:45883552:T:C	MAPT-AS1	17:45628390:G:C	0.987946	No	No	17	45883552		C	T	0.231985	122236	0.225306	0.0232367	3.34e-22	0.231985	43960918	rs56301449	0.609487			7	0.51392	MODIFIER		intron_variant,non_coding_transcript_variant	MAPT-AS1					1.085	0.003456	No	No		No
HCM_Tadros_meta	CRHR1	38	17:45883631:T:C	MAPT-AS1	17:45628390:G:C	0.989088	No	No	17	45883631		C	T	0.232034	122236	0.22469	0.0232243	4.12e-22	0.232034	43960997	rs62055538	0.617606			1f	0.22271	MODIFIER		intron_variant,non_coding_transcript_variant	MAPT-AS1					0.191	-0.43911	No	No		No
HCM_Tadros_meta	CRHR1	38	17:45883678:A:G	MAPT-AS1	17:45628390:G:C	0.98966	No	No	17	45883678		G	A	0.232047	122236	0.224536	0.0232242	4.39e-22	0.232047	43961044	rs62055539	0.619622			1f	0.22271	MODIFIER		intron_variant,non_coding_transcript_variant	MAPT-AS1					1.304	0.051306	No	No		No
HCM_Tadros_meta	CRHR1	38	17:45883776:T:C	MAPT-AS1	17:45628390:G:C	0.98966	No	No	17	45883776		C	T	0.232039	122236	0.224751	0.0232251	4.02e-22	0.232039	43961142	rs62055540	0.61679			1f	0.02154	MODIFIER		intron_variant,non_coding_transcript_variant	MAPT-AS1					5.067	0.462088	No	No		No
HCM_Tadros_meta	CRHR1	38	17:45883926:G:T	MAPT-AS1	17:45628390:G:C	0.98966	No	No	17	45883926		T	G	0.232039	122236	0.224766	0.0232245	3.99e-22	0.232039	43961292	rs17770108	0.6166			1f	0.22271	MODIFIER		intron_variant,non_coding_transcript_variant	MAPT-AS1					2.967	0.271328	No	No		No
HCM_Tadros_meta	CRHR1	38	17:45884651:G:C	MAPT-AS1	17:45628390:G:C	0.98966	No	No	17	45884651		C	G	0.232031	122236	0.22426	0.0232306	5.06e-22	0.232031	43962017	rs62055541	0.623246			1f	0.55436	MODIFIER		intron_variant,non_coding_transcript_variant	MAPT-AS1					0.432	-0.229613	No	No		No
HCM_Tadros_meta	CRHR1	38	17:45885616:G:A	MAPT-AS1	17:45628390:G:C	0.98966	No	No	17	45885616		A	G	0.232077	122236	0.224702	0.0232262	4.12e-22	0.232077	43962982	rs77426526	0.609289			7	0.51392	MODIFIER		intron_variant,non_coding_transcript_variant	MAPT-AS1					4.907	0.447178	No	No		No
HCM_Tadros_meta	CRHR1	38	17:45885680:G:A	MAPT-AS1	17:45628390:G:C	0.98966	No	No	17	45885680		A	G	0.23204	122236	0.224617	0.0232226	4.22e-22	0.23204	43963046	rs77129180	0.618554			7	0.51392	MODIFIER		intron_variant,non_coding_transcript_variant	MAPT-AS1					0.765	-0.086427	No	No		No
HCM_Tadros_meta	CRHR1	38	17:45885754:C:T	MAPT-AS1	17:45628390:G:C	0.98966	No	No	17	45885754		T	C	0.232032	122236	0.225035	0.023226	3.58e-22	0.232032	43963120	rs74863825	0.613059			7	0.51392	MODIFIER		intron_variant,non_coding_transcript_variant	MAPT-AS1					0.77	-0.084691	No	No		No
HCM_Tadros_meta	CRHR1	38	17:45885916:C:G	MAPT-AS1	17:45628390:G:C	0.98966	No	No	17	45885916		G	C	0.232077	122236	0.224586	0.0232235	4.29e-22	0.232077	43963282	rs80254317	0.610824			6	0	MODIFIER		intron_variant,non_coding_transcript_variant	MAPT-AS1					0.407	-0.244507	No	No		No
HCM_Tadros_meta	CRHR1	38	17:45886050:C:G	MAPT-AS1	17:45628390:G:C	0.98966	No	No	17	45886050		G	C	0.232077	122236	0.224576	0.0232236	4.31e-22	0.232077	43963416	rs112425426	0.610956			1f	0.55781	MODIFIER		intron_variant,non_coding_transcript_variant	MAPT-AS1					2.353	0.207261	No	No		No
HCM_Tadros_meta	CRHR1	38	17:45886478:C:T	MAPT-AS1	17:45628390:G:C	0.988513	No	No	17	45886478		T	C	0.232079	122236	0.224466	0.0232229	4.5e-22	0.232079	43963844	rs62055542	0.612397			1d	0.67	MODIFIER		intron_variant,non_coding_transcript_variant	MAPT-AS1					4.349	0.396327	No	No		No
HCM_Tadros_meta	CRHR1	38	17:45886577:C:A	MAPT-AS1	17:45628390:G:C	0.98966	No	No	17	45886577		A	C	0.232078	122236	0.224533	0.0232229	4.37e-22	0.232078	43963943	rs17770120	0.611515			1f	0.55324	MODIFIER		intron_variant,non_coding_transcript_variant	MAPT-AS1					7.331	0.694276	No	No		No
HCM_Tadros_meta	CRHR1	38	17:45886797:G:A	MAPT-AS1	17:45628390:G:C	0.98966	No	No	17	45886797		A	G	0.232035	122236	0.223874	0.0232414	6.21e-22	0.232035	43964163	rs17770150	0.620122			1f	0.55436	MODIFIER		intron_variant,non_coding_transcript_variant	MAPT-AS1					6.447	0.599192	No	No		No
HCM_Tadros_meta	CRHR1	38	17:45886825:C:A	MAPT-AS1	17:45628390:G:C	0.987338	No	No	17	45886825		A	C	0.232003	122236	0.223671	0.0232447	6.85e-22	0.232003	43964191	rs17770186	0.622783			1b	0.14	MODIFIER		intron_variant,non_coding_transcript_variant	MAPT-AS1					1.966	0.159425	No	No		No
HCM_Tadros_meta	CRHR1	38	17:45886917:G:C	MAPT-AS1	17:45628390:G:C	0.989087	No	No	17	45886917		C	G	0.232023	122236	0.224548	0.0232242	4.37e-22	0.232023	43964283	rs17691449	0.619456			1f	0.55324	MODIFIER		intron_variant,non_coding_transcript_variant	MAPT-AS1					5.97	0.550131	No	No		No
HCM_Tadros_meta	CRHR1	38	17:45887173:A:G	MAPT-AS1	17:45628390:G:C	0.976688	No	No	17	45887173		G	A	0.232131	122236	0.228673	0.0233794	1.45e-22	0.232131	43964539	rs62055544	0.554944			1f	0.499	MODIFIER		intron_variant,non_coding_transcript_variant	MAPT-AS1					4.069	0.371367	No	No		No
HCM_Tadros_meta	CRHR1	38	17:45887195:C:T	MAPT-AS1	17:45628390:G:C	0.984506	No	No	17	45887195		T	C	0.23078	122236	0.229939	0.0233939	9.03e-23	0.23078	43964561	rs62055545	0.593766			1f	0.73686	MODIFIER		intron_variant,non_coding_transcript_variant	MAPT-AS1					4.638	0.422443	No	No		No
HCM_Tadros_meta	CRHR1	38	17:45887201:A:C	MAPT-AS1	17:45628390:G:C	0.98966	No	No	17	45887201		C	A	0.230409	122236	0.228122	0.0233934	1.94e-22	0.230409	43964567	rs62055546	0.617286			1f	0.55324	MODIFIER		intron_variant,non_coding_transcript_variant	MAPT-AS1					1.154	0.019391	No	No		No
HCM_Tadros_meta	CRHR1	38	17:45887389:C:T	MAPT-AS1	17:45628390:G:C	0.989659	No	No	17	45887389		T	C	0.232032	122236	0.224109	0.0232226	5.22e-22	0.232032	43964755	rs62055547	0.62527			1f	0.55324	MODIFIER		intron_variant,non_coding_transcript_variant	MAPT-AS1					0.991	-0.020159	No	No		No
HCM_Tadros_meta	CRHR1	38	17:45887533:A:G	MAPT-AS1	17:45628390:G:C	0.989657	No	No	17	45887533		G	A	0.232031	122236	0.224551	0.0232259	4.39e-22	0.232031	43964899	rs62055548	0.619427			1f	0.53935	MODIFIER		intron_variant,non_coding_transcript_variant	MAPT-AS1					1.52	0.091665	No	No		No
HCM_Tadros_meta	CRHR1	38	17:45887697:T:C	MAPT-AS1	17:45628390:G:C	0.98966	No	No	17	45887697		C	T	0.232011	122236	0.224801	0.0232215	3.88e-22	0.232011	43965063	rs113327263	0.616148			1f	0.55324	MODIFIER		intron_variant,non_coding_transcript_variant	MAPT-AS1					0.938	-0.034302	No	No		No
HCM_Tadros_meta	CRHR1	38	17:45888229:G:C	MAPT-AS1	17:45628390:G:C	0.98966	No	No	17	45888229		C	G	0.232013	122236	0.224668	0.023219	4.06e-22	0.232013	43965595	rs62055549	0.617901			1d	0.29222	MODIFIER		intron_variant,non_coding_transcript_variant	MAPT-AS1					6.127	0.566118	No	No		No
HCM_Tadros_meta	CRHR1	38	17:45888314:G:A	MAPT-AS1	17:45628390:G:C	0.98966	No	No	17	45888314		A	G	0.23199	122236	0.224154	0.0232269	5.21e-22	0.23199	43965680	rs62055550	0.624658			1d	0.705	MODIFIER		intron_variant,non_coding_transcript_variant	MAPT-AS1					10.58	1.02201	No	No		No
HCM_Tadros_meta	CRHR1	38	17:45888321:C:G	MAPT-AS1	17:45628390:G:C	0.98966	No	No	17	45888321		G	C	0.232002	122236	0.224218	0.0232258	5.05e-22	0.232002	43965687	rs62055551	0.623822			1f	0.55436	MODIFIER		intron_variant,non_coding_transcript_variant	MAPT-AS1					8.699	0.843212	No	No		No
HCM_Tadros_meta	CRHR1	38	17:45888589:A:G	MAPT-AS1	17:45628390:G:C	0.98966	No	No	17	45888589		G	A	0.232017	122236	0.224582	0.0232189	4.21e-22	0.232017	43965955	rs62055552	0.61903			1f	0.22271	MODIFIER		intron_variant,non_coding_transcript_variant	MAPT-AS1					0.414	-0.240545	No	No		No
HCM_Tadros_meta	CRHR1	38	17:45888812:C:A	MAPT-AS1	17:45628390:G:C	0.98966	No	No	17	45888812		A	C	0.232015	122236	0.224672	0.0232178	4.05e-22	0.232015	43966178	rs62055553	0.617854			1f	0.55436	MODIFIER		intron_variant,non_coding_transcript_variant	MAPT-AS1					5.551	0.508593	No	No		No
HCM_Tadros_meta	CRHR1	38	17:45888894:A:G	MAPT-AS1	17:45628390:G:C	0.98966	No	No	17	45888894		G	A	0.232014	122236	0.224715	0.0232188	3.98e-22	0.232014	43966260	rs62055554	0.617281			1f	0.55436	MODIFIER		intron_variant,non_coding_transcript_variant	MAPT-AS1					7.27	0.687563	No	No		No
HCM_Tadros_meta	CRHR1	38	17:45888916:G:T	MAPT-AS1	17:45628390:G:C	0.98966	No	No	17	45888916		T	G	0.232019	122236	0.224541	0.0232199	4.3e-22	0.232019	43966282	rs62055555	0.619576			1f	0.55436	MODIFIER		intron_variant,non_coding_transcript_variant	MAPT-AS1					3.958	0.361508	No	No		No
HCM_Tadros_meta	CRHR1	38	17:45889242:A:T	MAPT-AS1	17:45628390:G:C	0.98966	No	No	17	45889242		T	A	0.232015	122236	0.224655	0.0232181	4.08e-22	0.232015	43966608	rs111941646	0.618087			7	0.51392	MODIFIER		intron_variant,non_coding_transcript_variant	MAPT-AS1					1.246	0.039465	No	No		No
HCM_Tadros_meta	CRHR1	38	17:45889383:T:C	MAPT-AS1	17:45628390:G:C	0.989628	No	No	17	45889383		C	T	0.232015	122236	0.224652	0.023218	4.08e-22	0.232015	43966749	rs62055556	0.61812			7	0.51392	MODIFIER		intron_variant,non_coding_transcript_variant	MAPT-AS1					0.362	-0.274472	No	No		No
HCM_Tadros_meta	CRHR1	38	17:45889429:C:A	MAPT-AS1	17:45628390:G:C	0.989646	No	No	17	45889429		A	C	0.232015	122236	0.224611	0.0232174	4.14e-22	0.232015	43966795	rs62055557	0.61866			7	0.51392	MODIFIER		intron_variant,non_coding_transcript_variant	MAPT-AS1					1.022	-0.012156	No	No		No
HCM_Tadros_meta	CRHR1	38	17:45889589:A:G	MAPT-AS1	17:45628390:G:C	0.98966	No	No	17	45889589		G	A	0.232011	122236	0.2248	0.0232173	3.82e-22	0.232011	43966955	rs62055558	0.616171			1f	0.66703	MODIFIER		upstream_gene_variant,intron_variant,non_coding_transcript_variant	MAPT,MAPT-AS1					11.09	1.06938	No	No		No
HCM_Tadros_meta	CRHR1	38	17:45889772:T:G	MAPT-AS1	17:45628390:G:C	0.98966	No	No	17	45889772		G	T	0.232	122236	0.224637	0.0232202	4.14e-22	0.232	43967138	rs62055559	0.618304			1f	0.55436	MODIFIER		upstream_gene_variant,intron_variant,non_coding_transcript_variant	MAPT,MAPT-AS1					10.89	1.0506	No	No		No
HCM_Tadros_meta	CRHR1	38	17:45890196:T:C	MAPT-AS1	17:45628390:G:C	0.985069	No	No	17	45890196		C	T	0.23195	122236	0.223672	0.0232297	6.45e-22	0.23195	43967562		0.631019			1f	0.55324	MODIFIER		upstream_gene_variant,intron_variant,non_coding_transcript_variant	MAPT,MAPT-AS1					1.176	0.024235	No	No		No
HCM_Tadros_meta	CRHR1	38	17:45890853:A:G	MAPT-AS1	17:45628390:G:C	0.98966	No	No	17	45890853		G	A	0.232012	122236	0.224704	0.0232179	3.99e-22	0.232012	43968219	rs17691466	0.617445			1f	0.55324	MODIFIER		upstream_gene_variant,intron_variant,non_coding_transcript_variant	MAPT,MAPT-AS1,MAPT-IT1					1.487	0.085835	No	No		No
HCM_Tadros_meta	CRHR1	38	17:45891097:C:G	MAPT-AS1	17:45628390:G:C	0.989659	No	No	17	45891097		G	C	0.232015	122236	0.22454	0.023216	4.24e-22	0.232015	43968463	rs17691508	0.619609			6	0.20689	MODIFIER		upstream_gene_variant,intron_variant,non_coding_transcript_variant	MAPT,MAPT-AS1,MAPT-IT1					6.796	0.636071	No	No		No
HCM_Tadros_meta	CRHR1	38	17:45891206:G:A	MAPT-AS1	17:45628390:G:C	0.989659	No	No	17	45891206		A	G	0.232017	122236	0.224533	0.0232159	4.25e-22	0.232017	43968572	rs62056760	0.619687			7	0.51392	MODIFIER		upstream_gene_variant,intron_variant,non_coding_transcript_variant	MAPT,MAPT-AS1,MAPT-IT1					13.87	1.4485	No	No		No
HCM_Tadros_meta	CRHR1	38	17:45891508:A:G	MAPT-AS1	17:45628390:G:C	0.989063	No	No	17	45891508		G	A	0.231973	122236	0.224068	0.0232242	5.35e-22	0.231973	43968874	rs55943606	0.625797			1e	0.70733	MODIFIER		upstream_gene_variant,intron_variant,non_coding_transcript_variant	MAPT,MAPT-AS1,MAPT-IT1					2.331	0.204768	No	No		No
HCM_Tadros_meta	CRHR1	38	17:45891571:T:C	MAPT-AS1	17:45628390:G:C	0.98966	No	No	17	45891571		C	T	0.23196	122236	0.224577	0.0232204	4.25e-22	0.23196	43968937	rs55895732	0.622526			1f	0.60917	MODIFIER		upstream_gene_variant,intron_variant,non_coding_transcript_variant	MAPT,MAPT-AS1,MAPT-IT1					4.043	0.36904	No	No		No
HCM_Tadros_meta	CRHR1	38	17:45891628:T:C	MAPT-AS1	17:45628390:G:C	0.98966	No	No	17	45891628		C	T	0.231932	122236	0.225396	0.0232225	3.04e-22	0.231932	43968994	rs55960528	0.611768			1f	0.55324	MODIFIER		upstream_gene_variant,intron_variant,non_coding_transcript_variant	MAPT,MAPT-AS1,MAPT-IT1					6.804	0.636963	No	No		No
HCM_Tadros_meta	CRHR1	38	17:45891653:T:C	MAPT-AS1	17:45628390:G:C	0.98966	No	No	17	45891653		C	T	0.231927	122236	0.225444	0.0232226	2.98e-22	0.231927	43969019	rs55877243	0.611139			1f	0.55324	MODIFIER		upstream_gene_variant,intron_variant,non_coding_transcript_variant	MAPT,MAPT-AS1,MAPT-IT1					7.524	0.71565	No	No		No
HCM_Tadros_meta	CRHR1	38	17:45891770:C:T	MAPT-AS1	17:45628390:G:C	0.989659	No	No	17	45891770		T	C	0.231988	122236	0.224399	0.0232144	4.46e-22	0.231988	43969136	rs17770296	0.624887			1f	0.37667	MODIFIER		upstream_gene_variant,intron_variant,non_coding_transcript_variant	MAPT,MAPT-AS1,MAPT-IT1					0.079	-0.675968	No	No		No
HCM_Tadros_meta	CRHR1	38	17:45891802:T:A	MAPT-AS1	17:45628390:G:C	0.98966	No	No	17	45891802		A	T	0.23201	122236	0.224471	0.0232151	4.35e-22	0.23201	43969168	rs17691556	0.620505			1f	0.39233	MODIFIER		upstream_gene_variant,intron_variant,non_coding_transcript_variant	MAPT,MAPT-AS1,MAPT-IT1					4.232	0.385884	No	No		No
HCM_Tadros_meta	CRHR1	38	17:45892320:T:A	MAPT-AS1	17:45628390:G:C	0.98966	No	No	17	45892320		A	T	0.231974	122236	0.224383	0.0232194	4.6e-22	0.231974	43969686	rs62056761	0.62165			7	0.51392	MODIFIER		upstream_gene_variant,intron_variant,non_coding_transcript_variant	MAPT,MAPT-AS1,MAPT-IT1					0.31	-0.313786	No	No		No
HCM_Tadros_meta	CRHR1	38	17:45892413:G:T	MAPT-AS1	17:45628390:G:C	0.989087	No	No	17	45892413		T	G	0.231982	122236	0.224638	0.0232174	4.09e-22	0.231982	43969779	rs17770337	0.618295			7	0.51392	MODIFIER		upstream_gene_variant,intron_variant,non_coding_transcript_variant	MAPT,MAPT-AS1,MAPT-IT1					0.708	-0.106044	No	No		No
HCM_Tadros_meta	CRHR1	38	17:45892467:A:G	MAPT-AS1	17:45628390:G:C	0.98966	No	No	17	45892467		G	A	0.23198	122236	0.224562	0.0232159	4.2e-22	0.23198	43969833	rs62056773	0.61931			7	0.51392	MODIFIER		upstream_gene_variant,intron_variant,non_coding_transcript_variant	MAPT,MAPT-AS1,MAPT-IT1					5.087	0.464046	No	No		No
HCM_Tadros_meta	CRHR1	38	17:45892535:G:A	MAPT-AS1	17:45628390:G:C	0.98966	No	No	17	45892535		A	G	0.231971	122236	0.224826	0.0232189	3.8e-22	0.231971	43969901	rs62056774	0.615821			7	0.51392	MODIFIER		upstream_gene_variant,intron_variant,non_coding_transcript_variant	MAPT,MAPT-AS1,MAPT-IT1					3.816	0.348931	No	No		No
HCM_Tadros_meta	CRHR1	38	17:45892586:T:C	MAPT-AS1	17:45628390:G:C	0.989644	No	No	17	45892586		C	T	0.231954	122236	0.223584	0.0232305	6.72e-22	0.231954	43969952	rs62056775	0.632206			7	0.51392	MODIFIER		upstream_gene_variant,intron_variant,non_coding_transcript_variant	MAPT,MAPT-AS1,MAPT-IT1					0.236	-0.383807	No	No		No
HCM_Tadros_meta	CRHR1	38	17:45892629:C:T	MAPT-AS1	17:45628390:G:C	0.98966	No	No	17	45892629		T	C	0.231891	122236	0.223715	0.0232543	7e-22	0.231891	43969995	rs62056776	0.630384			7	0.51392	MODIFIER		upstream_gene_variant,intron_variant,non_coding_transcript_variant	MAPT,MAPT-AS1,MAPT-IT1					0.436	-0.227311	No	No		No
HCM_Tadros_meta	CRHR1	38	17:45892742:C:A	MAPT-AS1	17:45628390:G:C	0.98966	No	No	17	45892742		A	C	0.232039	122236	0.224229	0.0232165	4.84e-22	0.232039	43970108	rs78729125	0.623696			6	0.00083	MODIFIER		upstream_gene_variant,intron_variant,non_coding_transcript_variant	MAPT,MAPT-AS1,MAPT-IT1					0.152	-0.498586	No	No		No
HCM_Tadros_meta	CRHR1	38	17:45892788:T:C	MAPT-AS1	17:45628390:G:C	0.98966	No	No	17	45892788		C	T	0.231976	122236	0.224627	0.0232174	4.11e-22	0.231976	43970154	rs17770343	0.61845			7	0.51392	MODIFIER		upstream_gene_variant,intron_variant,non_coding_transcript_variant	MAPT,MAPT-AS1,MAPT-IT1					13.73	1.42463	No	No		No
HCM_Tadros_meta	CRHR1	38	17:45892937:G:A	MAPT-AS1	17:45628390:G:C	0.989653	No	No	17	45892937		A	G	0.232012	122236	0.224546	0.0232162	4.23e-22	0.232012	43970303	rs62056777	0.611374			7	0.51392	MODIFIER		upstream_gene_variant,intron_variant,non_coding_transcript_variant	MAPT,MAPT-AS1,MAPT-IT1					10.96	1.05657	No	No		No
HCM_Tadros_meta	CRHR1	38	17:45893296:G:T	MAPT-AS1	17:45628390:G:C	0.98966	No	No	17	45893296		T	G	0.232013	122236	0.224533	0.0232152	4.24e-22	0.232013	43970662	rs17691610	0.611537			1f	0.55436	MODIFIER		upstream_gene_variant,intron_variant,non_coding_transcript_variant	MAPT,MAPT-AS1,MAPT-IT1					2.023	0.166981	No	No		No
HCM_Tadros_meta	CRHR1	38	17:45894091:G:C	MAPT-AS1	17:45628390:G:C	0.98966	No	No	17	45894091		C	G	0.231964	122236	0.223998	0.023236	5.77e-22	0.231964	43971457	rs76594404	0.618512			1a	0.97	MODIFIER		upstream_gene_variant,intron_variant,non_coding_transcript_variant	MAPT,MAPT-AS1,MAPT-IT1					8.83	0.85659	No	No		No
HCM_Tadros_meta	CRHR1	38	17:45894115:T:C	MAPT-AS1	17:45628390:G:C	0.98966	No	No	17	45894115		C	T	0.231969	122236	0.224452	0.0232322	4.7e-22	0.231969	43971481	rs80233201	0.612545			1f	0.55436	MODIFIER		upstream_gene_variant,intron_variant,non_coding_transcript_variant	MAPT,MAPT-AS1,MAPT-IT1					4.235	0.386126	No	No		No
HCM_Tadros_meta	CRHR1	38	17:45894238:C:G	MAPT-AS1	17:45628390:G:C	0.98966	No	No	17	45894238		G	C	0.232026	122236	0.224483	0.0232144	4.31e-22	0.232026	43971604	rs62056778	0.612185			1f	0.66703	MODIFIER		upstream_gene_variant,intron_variant,non_coding_transcript_variant	MAPT,MAPT-AS1,MAPT-IT1					12.53	1.24639	No	No		No
HCM_Tadros_meta	CRHR1	38	17:45894419:A:G	MAPT	17:45628390:G:C	0.989071	No	No	17	45894419		G	A	0.231988	122236	0.224422	0.0232229	4.58e-22	0.231988	43971785	rs11575895	0.612971			1a	0.315	MODIFIER		upstream_gene_variant,intron_variant,non_coding_transcript_variant	MAPT,MAPT-AS1,MAPT-IT1					13.57	1.39994	No	No		No
HCM_Tadros_meta	CRHR1	38	17:45894571:C:A	MAPT	17:45628390:G:C	0.989658	No	No	17	45894571		A	C	0.232009	122236	0.224841	0.023216	3.73e-22	0.232009	43971937	rs62056779	0.607501			1b	0.1775	MODIFIER		5_prime_UTR_variant,upstream_gene_variant,5_prime_UTR_variant,NMD_transcript_variant,intron_variant,non_coding_transcript_variant,non_coding_transcript_exon_variant	MAPT,MAPT-AS1,MAPT-IT1					20.6	2.8592	No	No		No
HCM_Tadros_meta	CRHR1	38	17:45894776:G:A	MAPT	17:45628390:G:C	0.989659	No	No	17	45894776		A	G	0.231978	122236	0.223757	0.0232243	6.09e-22	0.231978	43972142	rs11575896	0.621705			1f	0.55436	MODIFIER		intron_variant,intron_variant,non_coding_transcript_variant,intron_variant,NMD_transcript_variant,non_coding_transcript_exon_variant,upstream_gene_variant	MAPT,MAPT-AS1,MAPT-IT1					15.26	1.6937	No	No		No
HCM_Tadros_meta	CRHR1	38	17:45895215:C:T	MAPT	17:45628390:G:C	0.98966	No	No	17	45895215		T	C	0.23201	122236	0.224049	0.023219	5.27e-22	0.23201	43972581	rs74457229	0.617877			1a	0.95	MODIFIER		intron_variant,intron_variant,non_coding_transcript_variant,intron_variant,NMD_transcript_variant,non_coding_transcript_exon_variant,upstream_gene_variant	MAPT,MAPT-AS1,MAPT-IT1					14.08	1.48164	No	No		No
HCM_Tadros_meta	CRHR1	38	17:45895714:A:G	MAPT	17:45628390:G:C	0.98966	No	No	17	45895714		G	A	0.231963	122236	0.223849	0.0232246	5.86e-22	0.231963	43973080	rs74548327	0.628694			1f	0.55436	MODIFIER		intron_variant,intron_variant,non_coding_transcript_variant,intron_variant,NMD_transcript_variant,upstream_gene_variant	MAPT,MAPT-AS1,MAPT-IT1					16.72	1.9928	No	No		No
HCM_Tadros_meta	CRHR1	38	17:45895755:G:C	MAPT	17:45628390:G:C	0.989646	No	No	17	45895755		C	G	0.231861	122236	0.223336	0.0232267	7.33e-22	0.231861	43973121	rs111972148	0.635508			1a	0.89	MODIFIER		intron_variant,intron_variant,non_coding_transcript_variant,intron_variant,NMD_transcript_variant,upstream_gene_variant	MAPT,MAPT-AS1,MAPT-IT1					9.787	0.952322	No	No		No
HCM_Tadros_meta	CRHR1	38	17:45895867:C:T	MAPT	17:45628390:G:C	0.989657	No	No	17	45895867		T	C	0.231942	122236	0.224795	0.0232159	3.81e-22	0.231942	43973233	rs76324150	0.616244			1b	0.57517	MODIFIER		intron_variant,intron_variant,non_coding_transcript_variant,intron_variant,NMD_transcript_variant,upstream_gene_variant,non_coding_transcript_exon_variant	MAPT,MAPT-AS1,MAPT-IT1					14.92	1.63068	No	No		No
HCM_Tadros_meta	CRHR1	38	17:45896042:C:T	MAPT	17:45628390:G:C	0.98966	No	No	17	45896042		T	C	0.231883	122236	0.224879	0.0232344	3.96e-22	0.231883	43973408	rs113347741	0.615092			1f	0.55436	MODIFIER		intron_variant,intron_variant,non_coding_transcript_variant,intron_variant,NMD_transcript_variant,upstream_gene_variant,non_coding_transcript_exon_variant	MAPT,MAPT-AS1,MAPT-IT1					8.196	0.790363	No	No		No
HCM_Tadros_meta	CRHR1	38	17:45896047:A:G	MAPT	17:45628390:G:C	0.989659	No	No	17	45896047		G	A	0.231891	122236	0.224836	0.0232335	4.02e-22	0.231891	43973413	rs78720789	0.615653			1f	0.55436	MODIFIER		intron_variant,intron_variant,non_coding_transcript_variant,intron_variant,NMD_transcript_variant,upstream_gene_variant,non_coding_transcript_exon_variant	MAPT,MAPT-AS1,MAPT-IT1					5.791	0.532198	No	No		No
HCM_Tadros_meta	CRHR1	38	17:45896286:C:T	MAPT	17:45628390:G:C	0.98966	No	No	17	45896286		T	C	0.231944	122236	0.22459	0.0232137	4.11e-22	0.231944	43973652	rs62056780	0.618949			1b	0.94984	MODIFIER		intron_variant,intron_variant,non_coding_transcript_variant,intron_variant,NMD_transcript_variant,upstream_gene_variant,non_coding_transcript_exon_variant	MAPT,MAPT-AS1,MAPT-IT1					11.17	1.07841	No	No		No
HCM_Tadros_meta	CRHR1	38	17:45896533:T:C	MAPT	17:45628390:G:C	0.98966	No	No	17	45896533		C	T	0.231977	122236	0.224409	0.0232121	4.41e-22	0.231977	43973899	rs62056781	0.621328			1b	0.31889	MODIFIER		intron_variant,intron_variant,non_coding_transcript_variant,intron_variant,NMD_transcript_variant,upstream_gene_variant,non_coding_transcript_exon_variant	MAPT,MAPT-AS1,MAPT-IT1					6.156	0.569093	No	No		No
HCM_Tadros_meta	CRHR1	38	17:45896699:C:A	MAPT	17:45628390:G:C	0.989088	No	No	17	45896699		A	C	0.231974	122236	0.224318	0.0232144	4.62e-22	0.231974	43974065	rs74496580	0.622523			1d	0.2475	MODIFIER		intron_variant,intron_variant,non_coding_transcript_variant,intron_variant,NMD_transcript_variant,upstream_gene_variant,non_coding_transcript_exon_variant	MAPT,MAPT-AS1,MAPT-IT1					7.526	0.715888	No	No		No
HCM_Tadros_meta	CRHR1	38	17:45896864:C:T	MAPT	17:45628390:G:C	0.98966	No	No	17	45896864		T	C	0.231953	122236	0.223739	0.0232268	6.19e-22	0.231953	43974230	rs62056782	0.630151			1f	0.66703	MODIFIER		intron_variant,intron_variant,non_coding_transcript_variant,intron_variant,NMD_transcript_variant,upstream_gene_variant,non_coding_transcript_exon_variant	MAPT,MAPT-AS1,MAPT-IT1					9.446	0.918964	No	No		No
HCM_Tadros_meta	CRHR1	38	17:45897110:G:T	MAPT	17:45628390:G:C	0.989646	No	No	17	45897110		T	G	0.23188	122236	0.225152	0.0232366	3.56e-22	0.23188	43974476	rs80346216	0.611502			1f	0.55436	MODIFIER		intron_variant,intron_variant,non_coding_transcript_variant,intron_variant,NMD_transcript_variant,upstream_gene_variant,non_coding_transcript_exon_variant	MAPT,MAPT-AS1,MAPT-IT1					7.204	0.680312	No	No		No
HCM_Tadros_meta	CRHR1	38	17:45897111:A:T	MAPT	17:45628390:G:C	0.98966	No	No	17	45897111		T	A	0.231888	122236	0.225064	0.0232365	3.7e-22	0.231888	43974477	rs76632685	0.612659			1f	0.55436	MODIFIER		intron_variant,intron_variant,non_coding_transcript_variant,intron_variant,NMD_transcript_variant,upstream_gene_variant,non_coding_transcript_exon_variant	MAPT,MAPT-AS1,MAPT-IT1					5.654	0.51866	No	No		No
HCM_Tadros_meta	CRHR1	38	17:45897183:G:C	MAPT	17:45628390:G:C	0.98966	No	No	17	45897183		C	G	0.231973	122236	0.224444	0.0232119	4.34e-22	0.231973	43974549	rs62056783	0.620873			1f	0.55436	MODIFIER		intron_variant,intron_variant,non_coding_transcript_variant,intron_variant,NMD_transcript_variant,upstream_gene_variant,non_coding_transcript_exon_variant	MAPT,MAPT-AS1,MAPT-IT1					3.856	0.352435	No	No		No
HCM_Tadros_meta	CRHR1	38	17:45897523:C:G	MAPT	17:45628390:G:C	0.98966	No	No	17	45897523		G	C	0.231945	122236	0.224004	0.0232103	5.19e-22	0.231945	43974889	rs62056784	0.626694			1b	0.71	MODIFIER		intron_variant,intron_variant,non_coding_transcript_variant,intron_variant,NMD_transcript_variant,upstream_gene_variant,non_coding_transcript_exon_variant	MAPT,MAPT-AS1,MAPT-IT1					1.381	0.06648	No	No		No
HCM_Tadros_meta	CRHR1	38	17:45897897:T:C	MAPT	17:45628390:G:C	0.98966	No	No	17	45897897		C	T	0.231952	122236	0.224295	0.0232132	4.65e-22	0.231952	43975263	rs62056785	0.62282			1b	1	MODIFIER		intron_variant,intron_variant,non_coding_transcript_variant,intron_variant,NMD_transcript_variant,upstream_gene_variant,non_coding_transcript_exon_variant	MAPT,MAPT-AS1,MAPT-IT1					8.313	0.802885	No	No		No
HCM_Tadros_meta	CRHR1	38	17:45897919:T:C	MAPT	17:45628390:G:C	0.989653	No	No	17	45897919		C	T	0.231955	122236	0.224174	0.0232117	4.86e-22	0.231955	43975285	rs62056786	0.624428			1f	0.55436	MODIFIER		intron_variant,intron_variant,non_coding_transcript_variant,intron_variant,NMD_transcript_variant,upstream_gene_variant,non_coding_transcript_exon_variant	MAPT,MAPT-AS1,MAPT-IT1					5.721	0.525238	No	No		No
HCM_Tadros_meta	CRHR1	38	17:45898049:A:C	MAPT	17:45628390:G:C	0.989659	No	No	17	45898049		C	A	0.232658	122236	0.218997	0.0237102	2.71e-20	0.232658	43975415	rs62056789	0.693148			1b	1	MODIFIER		intron_variant,intron_variant,non_coding_transcript_variant,intron_variant,NMD_transcript_variant,upstream_gene_variant,non_coding_transcript_exon_variant	MAPT,MAPT-AS1,MAPT-IT1					2.193	0.188423	No	No		No
HCM_Tadros_meta	CRHR1	38	17:45898051:G:A	MAPT	17:45628390:G:C	0.989659	No	No	17	45898051		A	G	0.232662	122236	0.218905	0.0237087	2.79e-20	0.232662	43975417	rs62056790	0.694427			1b	0.69	MODIFIER		intron_variant,intron_variant,non_coding_transcript_variant,intron_variant,NMD_transcript_variant,upstream_gene_variant,non_coding_transcript_exon_variant	MAPT,MAPT-AS1,MAPT-IT1					2.646	0.239215	No	No		No
HCM_Tadros_meta	CRHR1	38	17:45898698:T:C	MAPT	17:45628390:G:C	0.989088	No	No	17	45898698		C	T	0.231947	122236	0.224476	0.023212	4.28e-22	0.231947	43976064	rs62056791	0.620452			1f	0.55436	MODIFIER		intron_variant,intron_variant,non_coding_transcript_variant,intron_variant,NMD_transcript_variant,upstream_gene_variant,non_coding_transcript_exon_variant	MAPT,MAPT-AS1,MAPT-IT1					6.525	0.607362	No	No		No
HCM_Tadros_meta	CRHR1	38	17:45899261:G:T	MAPT	17:45628390:G:C	0.989662	No	No	17	45899261		T	G	0.231913	122236	0.223492	0.02323	6.96e-22	0.231913	43976627	rs77561671	0.633423			1f	0.33731	MODIFIER		intron_variant,intron_variant,non_coding_transcript_variant,intron_variant,NMD_transcript_variant,upstream_gene_variant,downstream_gene_variant	MAPT,MAPT-AS1,MAPT-IT1					5.152	0.470136	No	No		No
HCM_Tadros_meta	CRHR1	38	17:45899278:G:A	MAPT	17:45628390:G:C	0.989662	No	No	17	45899278		A	G	0.23192	122236	0.223876	0.0232252	5.81e-22	0.23192	43976644	rs62056792	0.628339			1f	0.55436	MODIFIER		intron_variant,intron_variant,non_coding_transcript_variant,intron_variant,NMD_transcript_variant,upstream_gene_variant,downstream_gene_variant	MAPT,MAPT-AS1,MAPT-IT1					11.9	1.16216	No	No		No
HCM_Tadros_meta	CRHR1	38	17:45899652:A:G	MAPT	17:45628390:G:C	0.989662	No	No	17	45899652		G	A	0.231934	122236	0.224239	0.023219	4.87e-22	0.231934	43977018	rs62056793	0.623547			1f	0.66703	MODIFIER		intron_variant,intron_variant,non_coding_transcript_variant,intron_variant,NMD_transcript_variant,upstream_gene_variant,downstream_gene_variant	MAPT,MAPT-AS1,MAPT-IT1					9.97	0.96912	No	No		No
HCM_Tadros_meta	CRHR1	38	17:45899683:A:G	MAPT	17:45628390:G:C	0.989662	No	No	17	45899683		G	A	0.231934	122236	0.224239	0.023219	4.87e-22	0.231934	43977049	rs62056794	0.623547			1f	0.55436	MODIFIER		intron_variant,intron_variant,non_coding_transcript_variant,intron_variant,NMD_transcript_variant,upstream_gene_variant,downstream_gene_variant	MAPT,MAPT-AS1,MAPT-IT1					6.631	0.618494	No	No		No
HCM_Tadros_meta	CRHR1	38	17:45900336:C:T	MAPT	17:45628390:G:C	0.98966	No	No	17	45900336		T	C	0.231939	122236	0.224873	0.0232171	3.71e-22	0.231939	43977702	rs1864324	0.61522			1f	0.22271	MODIFIER		intron_variant,intron_variant,non_coding_transcript_variant,intron_variant,NMD_transcript_variant,upstream_gene_variant,downstream_gene_variant	MAPT,MAPT-AS1,MAPT-IT1					12.96	1.30743	No	No		No
HCM_Tadros_meta	CRHR1	38	17:45900461:C:T	MAPT	17:45628390:G:C	0.98966	No	No	17	45900461		T	C	0.232039	122236	0.224417	0.0231956	4.11e-22	0.232039	43977827	rs1864325	0.621282			1f	0.55436	MODIFIER		intron_variant,intron_variant,non_coding_transcript_variant,intron_variant,NMD_transcript_variant,upstream_gene_variant,downstream_gene_variant	MAPT,MAPT-AS1,MAPT-IT1					3.598	0.329537	No	No		No
HCM_Tadros_meta	CRHR1	38	17:45900675:C:T	MAPT	17:45628390:G:C	0.989662	No	No	17	45900675		T	C	0.231953	122236	0.224437	0.0232111	4.34e-22	0.231953	43978041	rs62056795	0.620971			1f	0.55436	MODIFIER		intron_variant,intron_variant,non_coding_transcript_variant,intron_variant,NMD_transcript_variant,downstream_gene_variant,upstream_gene_variant	MAPT,MAPT-IT1,MAPT-AS1					14.75	1.59901	No	No		No
HCM_Tadros_meta	CRHR1	38	17:45900754:A:G	MAPT	17:45628390:G:C	0.989634	No	No	17	45900754		G	A	0.231957	122236	0.224334	0.0232097	4.5e-22	0.231957	43978120	rs62056796	0.622321			1f	0.55436	MODIFIER		intron_variant,intron_variant,non_coding_transcript_variant,intron_variant,NMD_transcript_variant,downstream_gene_variant	MAPT,MAPT-IT1					2.736	0.248469	No	No		No
HCM_Tadros_meta	CRHR1	38	17:45900929:G:C	MAPT	17:45628390:G:C	0.989662	No	No	17	45900929		C	G	0.232474	122236	0.221048	0.0246457	3.17e-19	0.232474	43978295	rs55691306	0.66248			1b	0.9	MODIFIER		intron_variant,intron_variant,non_coding_transcript_variant,intron_variant,NMD_transcript_variant,downstream_gene_variant	MAPT,MAPT-IT1					4.208	0.383762	No	No		No
HCM_Tadros_meta	CRHR1	38	17:45900954:G:A	MAPT	17:45628390:G:C	0.989662	No	No	17	45900954		A	G	0.232518	122236	0.220617	0.0246344	3.58e-19	0.232518	43978320	rs55823844	0.668439			1f	0.55436	MODIFIER		intron_variant,intron_variant,non_coding_transcript_variant,intron_variant,NMD_transcript_variant,downstream_gene_variant	MAPT,MAPT-IT1					0.185	-0.447709	No	No		No
HCM_Tadros_meta	CRHR1	38	17:45901168:G:A	MAPT	17:45628390:G:C	0.989648	No	No	17	45901168		A	G	0.231959	122236	0.224134	0.0232082	4.87e-22	0.231959	43978534	rs1560310	0.624973			1f	0.55436	MODIFIER		intron_variant,intron_variant,non_coding_transcript_variant,intron_variant,NMD_transcript_variant,downstream_gene_variant	MAPT,MAPT-IT1					0.08	-0.672496	No	No		No
HCM_Tadros_meta	CRHR1	38	17:45901238:A:G	MAPT	17:45628390:G:C	0.989662	No	No	17	45901238		G	A	0.231932	122236	0.224283	0.0232187	4.78e-22	0.231932	43978604	rs1467962	0.622969			1f	0.55436	MODIFIER		intron_variant,intron_variant,non_coding_transcript_variant,intron_variant,NMD_transcript_variant,downstream_gene_variant	MAPT,MAPT-IT1					6.772	0.633547	No	No		No
HCM_Tadros_meta	CRHR1	38	17:45901259:T:C	MAPT	17:45628390:G:C	0.989662	No	No	17	45901259		C	T	0.231935	122236	0.224205	0.0232178	4.92e-22	0.231935	43978625	rs1560311	0.624			1f	0.66703	MODIFIER		intron_variant,intron_variant,non_coding_transcript_variant,intron_variant,NMD_transcript_variant,downstream_gene_variant	MAPT,MAPT-IT1					0.007	-1.35724	No	No		No
HCM_Tadros_meta	CRHR1	38	17:45901568:T:G	MAPT	17:45628390:G:C	0.989648	No	No	17	45901568		G	T	0.231958	122236	0.224399	0.0232102	4.4e-22	0.231958	43978934	rs1467963	0.621457			7	0.51392	MODIFIER		intron_variant,intron_variant,non_coding_transcript_variant,intron_variant,NMD_transcript_variant,downstream_gene_variant	MAPT,MAPT-IT1					9.94	0.966454	No	No		No
HCM_Tadros_meta	CRHR1	38	17:45902102:T:A	MAPT	17:45628390:G:C	0.989662	No	No	17	45902102		A	T	0.231976	122236	0.224284	0.0232155	4.72e-22	0.231976	43979468	rs62056800	0.62296			1f	0.22271	MODIFIER		intron_variant,intron_variant,non_coding_transcript_variant,intron_variant,NMD_transcript_variant,downstream_gene_variant	MAPT,MAPT-IT1					5.348	0.488832	No	No		No
HCM_Tadros_meta	CRHR1	38	17:45902138:G:A	MAPT	17:45628390:G:C	0.989662	No	No	17	45902138		A	G	0.231984	122236	0.223998	0.0232152	5.3e-22	0.231984	43979504	rs62056801	0.626762			1f	0.22271	MODIFIER		intron_variant,intron_variant,non_coding_transcript_variant,intron_variant,NMD_transcript_variant,downstream_gene_variant	MAPT,MAPT-IT1					2.597	0.234069	No	No		No
HCM_Tadros_meta	CRHR1	38	17:45902256:G:A	MAPT	17:45628390:G:C	0.989662	No	No	17	45902256		A	G	0.231958	122236	0.224003	0.0232243	5.49e-22	0.231958	43979622	rs113834264	0.626666			1f	0.22271	MODIFIER		intron_variant,intron_variant,non_coding_transcript_variant,intron_variant,NMD_transcript_variant,downstream_gene_variant	MAPT,MAPT-IT1					1.657	0.114312	No	No		No
HCM_Tadros_meta	CRHR1	38	17:45902456:A:T	MAPT	17:45628390:G:C	0.989088	No	No	17	45902456		T	A	0.231986	122236	0.224492	0.0232133	4.28e-22	0.231986	43979822	rs2099151	0.620234			7	0.51392	MODIFIER		intron_variant,intron_variant,non_coding_transcript_variant,intron_variant,NMD_transcript_variant,downstream_gene_variant	MAPT,MAPT-IT1					4.723	0.430171	No	No		No
HCM_Tadros_meta	CRHR1	38	17:45902605:C:T	MAPT	17:45628390:G:C	0.989088	No	No	17	45902605		T	C	0.231976	122236	0.224837	0.0232178	3.77e-22	0.231976	43979971	rs2082068	0.615686			1b	0.9925	MODIFIER		intron_variant,intron_variant,non_coding_transcript_variant,intron_variant,NMD_transcript_variant,downstream_gene_variant	MAPT,MAPT-IT1					21.3	3.0547	No	No		No
HCM_Tadros_meta	CRHR1	38	17:45903164:A:C	MAPT	17:45628390:G:C	0.989662	No	No	17	45903164		C	A	0.232011	122236	0.224586	0.0232165	4.17e-22	0.232011	43980530	rs1984937	0.618991			1f	0.55436	MODIFIER		intron_variant,intron_variant,non_coding_transcript_variant,intron_variant,NMD_transcript_variant,downstream_gene_variant	MAPT,MAPT-IT1					13.04	1.3198	No	No		No
HCM_Tadros_meta	CRHR1	38	17:45903396:A:G	MAPT	17:45628390:G:C	0.989648	No	No	17	45903396		G	A	0.232001	122236	0.223664	0.023219	6.2e-22	0.232001	43980762	rs62056802	0.631168			1f	0.55436	MODIFIER		intron_variant,intron_variant,non_coding_transcript_variant,intron_variant,NMD_transcript_variant,downstream_gene_variant	MAPT,MAPT-IT1					8.435	0.815767	No	No		No
HCM_Tadros_meta	CRHR1	38	17:45904429:G:A	MAPT	17:45628390:G:C	0.987247	No	No	17	45904429		A	G	0.23195	122236	0.225128	0.0232259	3.45e-22	0.23195	43981795	rs113589236	0.611846			4	0.60906	MODIFIER		intron_variant,intron_variant,non_coding_transcript_variant,intron_variant,NMD_transcript_variant,downstream_gene_variant	MAPT					0.596	-0.14939	No	No		No
HCM_Tadros_meta	CRHR1	38	17:45904465:A:T	MAPT	17:45628390:G:C	0.986047	No	No	17	45904465		T	A	0.231683	122236	0.227236	0.0240635	3.85e-21	0.231683	43981831	rs113029914	0.581923			1f	0.55436	MODIFIER		intron_variant,intron_variant,non_coding_transcript_variant,intron_variant,NMD_transcript_variant,downstream_gene_variant	MAPT					10.53	1.01704	No	No		No
HCM_Tadros_meta	CRHR1	38	17:45904592:C:T	MAPT	17:45628390:G:C	0.989088	No	No	17	45904592		T	C	0.232047	122236	0.224916	0.0232206	3.68e-22	0.232047	43981958	rs112275277	0.614632			1f	0.06583	MODIFIER		intron_variant,intron_variant,non_coding_transcript_variant,intron_variant,NMD_transcript_variant,downstream_gene_variant	MAPT					3.349	0.307038	No	No		No
HCM_Tadros_meta	CRHR1	38	17:45904793:A:G	MAPT	17:45628390:G:C	0.989662	No	No	17	45904793		G	A	0.232049	122236	0.224709	0.0232212	4.03e-22	0.232049	43982159	rs62056803	0.617365			1f	0.22271	MODIFIER		intron_variant,intron_variant,non_coding_transcript_variant,intron_variant,NMD_transcript_variant,downstream_gene_variant	MAPT					6.749	0.631049	No	No		No
HCM_Tadros_meta	CRHR1	38	17:45904920:C:T	MAPT	17:45628390:G:C	0.989662	No	No	17	45904920		T	C	0.232052	122236	0.224598	0.0232196	4.2e-22	0.232052	43982286	rs62056804	0.618822			1f	0.55436	MODIFIER		intron_variant,intron_variant,non_coding_transcript_variant,intron_variant,NMD_transcript_variant,downstream_gene_variant	MAPT					0.202	-0.424184	No	No		No
HCM_Tadros_meta	CRHR1	38	17:45905537:A:G	MAPT	17:45628390:G:C	0.989662	No	No	17	45905537		G	A	0.232047	122236	0.224683	0.0232213	4.08e-22	0.232047	43982903	rs77084869	0.617697			1f	0.55324	MODIFIER		intron_variant,intron_variant,non_coding_transcript_variant,intron_variant,NMD_transcript_variant,downstream_gene_variant	MAPT					5.675	0.520685	No	No		No
HCM_Tadros_meta	CRHR1	38	17:45905595:T:C	MAPT	17:45628390:G:C	0.98966	No	No	17	45905595		C	T	0.23205	122236	0.224688	0.023222	4.08e-22	0.23205	43982961	rs74573628	0.617622			1f	0.55436	MODIFIER		intron_variant,intron_variant,non_coding_transcript_variant,intron_variant,NMD_transcript_variant,downstream_gene_variant	MAPT					11.85	1.15482	No	No		No
HCM_Tadros_meta	CRHR1	38	17:45905793:T:C	MAPT	17:45628390:G:C	0.989662	No	No	17	45905793		C	T	0.232112	122236	0.224483	0.0232221	4.46e-22	0.232112	43983159	rs75617973	0.603741			1f	0.55436	MODIFIER		intron_variant,intron_variant,non_coding_transcript_variant,intron_variant,NMD_transcript_variant,downstream_gene_variant	MAPT					1.234	0.036933	No	No		No
HCM_Tadros_meta	CRHR1	38	17:45905997:G:A	MAPT	17:45628390:G:C	0.989662	No	No	17	45905997		A	G	0.232113	122236	0.224597	0.0232238	4.27e-22	0.232113	43983363	rs62056805	0.602245			1f	0.55436	MODIFIER		intron_variant,intron_variant,non_coding_transcript_variant,intron_variant,NMD_transcript_variant,downstream_gene_variant	MAPT					8.115	0.781503	No	No		No
HCM_Tadros_meta	CRHR1	38	17:45906435:A:G	MAPT	17:45628390:G:C	0.989662	No	No	17	45906435		G	A	0.232117	122236	0.224464	0.0232223	4.49e-22	0.232117	43983801	rs62056806	0.603982			1f	0.55436	MODIFIER		intron_variant,intron_variant,non_coding_transcript_variant,intron_variant,NMD_transcript_variant,downstream_gene_variant	MAPT					0.865	-0.055146	No	No		No
HCM_Tadros_meta	CRHR1	38	17:45906887:G:C	MAPT	17:45628390:G:C	0.989662	No	No	17	45906887		C	G	0.232117	122236	0.224557	0.0232238	4.35e-22	0.232117	43984253	rs62056807	0.602771			1f	0.55324	MODIFIER		intron_variant,intron_variant,non_coding_transcript_variant,intron_variant,NMD_transcript_variant,downstream_gene_variant	MAPT					5.615	0.514834	No	No		No
HCM_Tadros_meta	CRHR1	38	17:45907033:C:T	MAPT	17:45628390:G:C	0.989662	No	No	17	45907033		T	C	0.232143	122236	0.224694	0.023226	4.14e-22	0.232143	43984399	rs1467966	0.600983			1f	0.55436	MODIFIER		intron_variant,intron_variant,non_coding_transcript_variant,intron_variant,NMD_transcript_variant,downstream_gene_variant	MAPT					4.037	0.368486	No	No		No
HCM_Tadros_meta	CRHR1	38	17:45907280:T:C	MAPT	17:45628390:G:C	0.989644	No	No	17	45907280		C	T	0.23131	122236	0.223955	0.0233357	8.76e-22	0.23131	43984646	rs62056808	0.658202			1d	0.15667	MODIFIER		intron_variant,intron_variant,non_coding_transcript_variant,intron_variant,NMD_transcript_variant,downstream_gene_variant	MAPT					6.12	0.565333	No	No		No
HCM_Tadros_meta	CRHR1	38	17:45907303:A:G	MAPT	17:45628390:G:C	0.989052	No	No	17	45907303		G	A	0.231236	122236	0.224734	0.0233504	6.72e-22	0.231236	43984669	rs62056809	0.647678			1f	0.55436	MODIFIER		intron_variant,intron_variant,non_coding_transcript_variant,intron_variant,NMD_transcript_variant,downstream_gene_variant	MAPT					0.262	-0.35655	No	No		No
HCM_Tadros_meta	CRHR1	38	17:45907306:T:C	MAPT	17:45628390:G:C	0.989642	No	No	17	45907306		C	T	0.231253	122236	0.224552	0.0233458	7.12e-22	0.231253	43984672	rs62056810	0.650127			1f	0.55436	MODIFIER		intron_variant,intron_variant,non_coding_transcript_variant,intron_variant,NMD_transcript_variant,downstream_gene_variant	MAPT					3.718	0.340222	No	No		No
HCM_Tadros_meta	CRHR1	38	17:45907498:C:T	MAPT	17:45628390:G:C	0.989662	No	No	17	45907498		T	C	0.232147	122236	0.224621	0.0232256	4.26e-22	0.232147	43984864	rs79492906	0.601932			1f	0.55436	MODIFIER		intron_variant,intron_variant,non_coding_transcript_variant,intron_variant,NMD_transcript_variant,downstream_gene_variant	MAPT					8.413	0.813534	No	No		No
HCM_Tadros_meta	CRHR1	38	17:45907881:C:T	MAPT	17:45628390:G:C	0.988517	No	No	17	45907881		T	C	0.232143	122236	0.224745	0.0232272	4.07e-22	0.232143	43985247	rs62056811	0.600319			1f	0.55436	MODIFIER		intron_variant,intron_variant,non_coding_transcript_variant,intron_variant,NMD_transcript_variant,non_coding_transcript_exon_variant	MAPT					7.937	0.7618	No	No		No
HCM_Tadros_meta	CRHR1	38	17:45908231:C:T	MAPT	17:45628390:G:C	0.989662	No	No	17	45908231		T	C	0.232142	122236	0.224706	0.0232269	4.13e-22	0.232142	43985597	rs74509629	0.600833			1f	0.55436	MODIFIER		intron_variant,intron_variant,non_coding_transcript_variant,intron_variant,NMD_transcript_variant,non_coding_transcript_exon_variant	MAPT					7.515	0.714645	No	No		No
HCM_Tadros_meta	CRHR1	38	17:45908296:T:C	MAPT	17:45628390:G:C	0.989662	No	No	17	45908296		C	T	0.232149	122236	0.224886	0.0232269	3.83e-22	0.232149	43985662	rs79290980	0.598495			1f	0.55436	MODIFIER		intron_variant,intron_variant,non_coding_transcript_variant,intron_variant,NMD_transcript_variant,non_coding_transcript_exon_variant	MAPT					4.107	0.374756	No	No		No
HCM_Tadros_meta	CRHR1	38	17:45909030:C:T	MAPT	17:45628390:G:C	0.989648	No	No	17	45909030		T	C	0.232046	122236	0.224608	0.023261	4.94e-22	0.232046	43986396	rs1467968	0.601993			1f	0.55436	MODIFIER		intron_variant,intron_variant,non_coding_transcript_variant,intron_variant,NMD_transcript_variant	MAPT					5.181	0.472877	No	No		No
HCM_Tadros_meta	CRHR1	38	17:45909054:A:G	MAPT	17:45628390:G:C	0.989662	No	No	17	45909054		G	A	0.232016	122236	0.225708	0.0232642	3.15e-22	0.232016	43986420	rs4371195	0.587762			1f	0.55436	MODIFIER		intron_variant,intron_variant,non_coding_transcript_variant,intron_variant,NMD_transcript_variant	MAPT					0.138	-0.52434	No	No		No
HCM_Tadros_meta	CRHR1	38	17:45909066:G:A	MAPT	17:45628390:G:C	0.989088	No	No	17	45909066		A	G	0.232084	122236	0.225025	0.0232624	4.18e-22	0.232084	43986432	rs12150125	0.596584			1f	0.55436	MODIFIER		intron_variant,intron_variant,non_coding_transcript_variant,intron_variant,NMD_transcript_variant	MAPT					0.372	-0.267356	No	No		No
HCM_Tadros_meta	CRHR1	38	17:45909096:A:G	MAPT	17:45628390:G:C	0.989662	No	No	17	45909096		G	A	0.232093	122236	0.226207	0.0232448	2.36e-22	0.232093	43986462	rs12150527	0.581433			1b	0.955	MODIFIER		intron_variant,intron_variant,non_coding_transcript_variant,intron_variant,NMD_transcript_variant	MAPT					5.56	0.509411	No	No		No
HCM_Tadros_meta	CRHR1	38	17:45909626:G:C	MAPT	17:45628390:G:C	0.989659	No	No	17	45909626		C	G	0.232158	122236	0.225094	0.023234	3.61e-22	0.232158	43986992	rs7502888	0.59578			1f	0.55436	MODIFIER		intron_variant,intron_variant,non_coding_transcript_variant,intron_variant,NMD_transcript_variant	MAPT					0.972	-0.025111	No	No		No
HCM_Tadros_meta	CRHR1	38	17:45909788:G:A	MAPT	17:45628390:G:C	0.986235	No	No	17	45909788		A	G	0.231823	122236	0.223049	0.0232818	1.03e-21	0.231823	43987154	rs62056812	0.557218			1f	0.55436	MODIFIER		intron_variant,intron_variant,non_coding_transcript_variant,intron_variant,NMD_transcript_variant	MAPT					1.521	0.091708	No	No		No
HCM_Tadros_meta	CRHR1	38	17:45909818:T:C	MAPT	17:45628390:G:C	0.98909	No	No	17	45909818		C	T	0.232231	122236	0.225029	0.0232469	3.92e-22	0.232231	43987184	rs111447859	0.595006			1f	0.22271	MODIFIER		intron_variant,intron_variant,non_coding_transcript_variant,intron_variant,NMD_transcript_variant	MAPT					0.421	-0.23651	No	No		No
HCM_Tadros_meta	CRHR1	38	17:45910357:G:A	MAPT	17:45628390:G:C	0.987932	No	No	17	45910357		A	G	0.231955	122236	0.226146	0.0232814	2.82e-22	0.231955	43987723	rs28439143	0.589978			1f	0.55436	MODIFIER		intron_variant,intron_variant,non_coding_transcript_variant,intron_variant,NMD_transcript_variant	MAPT					12.05	1.18093	No	No		No
HCM_Tadros_meta	CRHR1	38	17:45910435:T:C	MAPT	17:45628390:G:C	0.988492	No	No	17	45910435		C	T	0.231874	122236	0.225917	0.0232876	3.18e-22	0.231874	43987801	rs56189701	0.574398			1f	0.55436	MODIFIER		intron_variant,intron_variant,non_coding_transcript_variant,intron_variant,NMD_transcript_variant	MAPT					0.882	-0.050204	No	No		No
HCM_Tadros_meta	CRHR1	38	17:45910839:A:G	MAPT	17:45628390:G:C	0.943879	No	No	17	45910839		G	A	0.23739	122236	0.213718	0.0231247	2.57e-20	0.23739	43988205	rs2435204	0.724532			1f	0.22271	MODIFIER		intron_variant,intron_variant,non_coding_transcript_variant,intron_variant,NMD_transcript_variant,upstream_gene_variant	MAPT					0.799	-0.075512	No	No		No
HCM_Tadros_meta	CRHR1	38	17:45911257:G:A	MAPT	17:45628390:G:C	0.989662	No	No	17	45911257		A	G	0.232243	122236	0.22456	0.0232324	4.49e-22	0.232243	43988623	rs62056835	0.602719			1f	0.55436	MODIFIER		intron_variant,intron_variant,non_coding_transcript_variant,intron_variant,NMD_transcript_variant,upstream_gene_variant	MAPT					0.217	-0.405872	No	No		No
HCM_Tadros_meta	CRHR1	38	17:45911518:T:C	MAPT	17:45628390:G:C	0.989659	No	No	17	45911518		C	T	0.232185	122236	0.224586	0.0232369	4.53e-22	0.232185	43988884	rs62056837	0.60236			1b	0.9845	MODIFIER		intron_variant,intron_variant,non_coding_transcript_variant,intron_variant,NMD_transcript_variant,upstream_gene_variant	MAPT					5.226	0.477212	No	No		No
HCM_Tadros_meta	CRHR1	38	17:45911721:A:G	MAPT	17:45628390:G:C	0.989662	No	No	17	45911721		G	A	0.232186	122236	0.224239	0.0232387	5.27e-22	0.232186	43989087	rs62056838	0.60687			1f	0.55436	MODIFIER		intron_variant,intron_variant,non_coding_transcript_variant,intron_variant,NMD_transcript_variant,upstream_gene_variant	MAPT					0.267	-0.351468	No	No		No
HCM_Tadros_meta	CRHR1	38	17:45911855:T:C	MAPT	17:45628390:G:C	0.989662	No	No	17	45911855		C	T	0.232214	122236	0.224875	0.023233	3.95e-22	0.232214	43989221	rs62056839	0.598623			1f	0.55324	MODIFIER		intron_variant,intron_variant,non_coding_transcript_variant,intron_variant,NMD_transcript_variant,upstream_gene_variant	MAPT					4.699	0.428031	No	No		No
HCM_Tadros_meta	CRHR1	38	17:45912323:T:C	MAPT	17:45628390:G:C	0.989662	No	No	17	45912323		C	T	0.232219	122236	0.225609	0.0232386	2.96e-22	0.232219	43989689	rs62056840	0.589114			1f	0.55436	MODIFIER		intron_variant,intron_variant,non_coding_transcript_variant,intron_variant,NMD_transcript_variant,upstream_gene_variant	MAPT					6.73	0.629035	No	No		No
HCM_Tadros_meta	CRHR1	38	17:45912532:T:G	MAPT	17:45628390:G:C	0.989662	No	No	17	45912532		G	T	0.232164	122236	0.22499	0.0232475	3.99e-22	0.232164	43989898	rs112116311	0.597085			1f	0.55436	MODIFIER		intron_variant,intron_variant,non_coding_transcript_variant,intron_variant,NMD_transcript_variant,upstream_gene_variant	MAPT					0.864	-0.055564	No	No		No
HCM_Tadros_meta	CRHR1	38	17:45912543:A:G	MAPT	17:45628390:G:C	0.989662	No	No	17	45912543		G	A	0.23217	122236	0.225162	0.0232445	3.67e-22	0.23217	43989909	rs78209533	0.594865			1f	0.55436	MODIFIER		intron_variant,intron_variant,non_coding_transcript_variant,intron_variant,NMD_transcript_variant,upstream_gene_variant	MAPT					1.722	0.12438	No	No		No
HCM_Tadros_meta	CRHR1	38	17:45912675:A:C	MAPT	17:45628390:G:C	0.989662	No	No	17	45912675		C	A	0.232188	122236	0.22531	0.0232416	3.4e-22	0.232188	43990041	rs62056841	0.592975			1b	0.35082	MODIFIER		intron_variant,intron_variant,non_coding_transcript_variant,intron_variant,NMD_transcript_variant,upstream_gene_variant	MAPT					1.716	0.12354	No	No		No
HCM_Tadros_meta	CRHR1	38	17:45912706:A:G	MAPT	17:45628390:G:C	0.989662	No	No	17	45912706		G	A	0.232225	122236	0.225157	0.0232355	3.54e-22	0.232225	43990072	rs79860128	0.594968			1b	0.97205	MODIFIER		intron_variant,intron_variant,non_coding_transcript_variant,intron_variant,NMD_transcript_variant,upstream_gene_variant	MAPT					1.986	0.162108	No	No		No
HCM_Tadros_meta	CRHR1	38	17:45913296:G:A	MAPT	17:45628390:G:C	0.986232	No	No	17	45913296		A	G	0.232331	122236	0.22493	0.0232251	3.74e-22	0.232331	43990662	rs9944484	0.597923			1f	0.55436	MODIFIER		intron_variant,intron_variant,non_coding_transcript_variant,intron_variant,NMD_transcript_variant,upstream_gene_variant	MAPT					2.181	0.187003	No	No		No
HCM_Tadros_meta	CRHR1	38	17:45913553:A:G	MAPT	17:45628390:G:C	0.989657	No	No	17	45913553		G	A	0.232263	122236	0.225192	0.0232325	3.44e-22	0.232263	43990919	rs17563965	0.594513			1f	0.22271	MODIFIER		intron_variant,intron_variant,non_coding_transcript_variant,intron_variant,NMD_transcript_variant,upstream_gene_variant	MAPT					2.599	0.234255	No	No		No
HCM_Tadros_meta	CRHR1	38	17:45913906:A:G	MAPT	17:45628390:G:C	0.989662	No	No	17	45913906		G	A	0.232228	122236	0.225659	0.0232407	2.93e-22	0.232228	43991272	rs17563986	0.588472			1f	0.22271	MODIFIER		intron_variant,intron_variant,non_coding_transcript_variant,intron_variant,NMD_transcript_variant,upstream_gene_variant	MAPT					1.257	0.041716	No	No		No
HCM_Tadros_meta	CRHR1	38	17:45914415:G:T	MAPT	17:45628390:G:C	0.989662	No	No	17	45914415		T	G	0.232432	122236	0.225229	0.0232289	3.34e-22	0.232432	43991781	rs17564020	0.567265			1f	0.55436	MODIFIER		intron_variant,intron_variant,non_coding_transcript_variant,intron_variant,NMD_transcript_variant,upstream_gene_variant	MAPT					1.771	0.131861	No	No		No
HCM_Tadros_meta	CRHR1	38	17:45914522:G:A	MAPT	17:45628390:G:C	0.989662	No	No	17	45914522		A	G	0.232252	122236	0.225164	0.0232369	3.55e-22	0.232252	43991888	rs55682376	0.594853			1f	0.55436	MODIFIER		intron_variant,intron_variant,non_coding_transcript_variant,intron_variant,NMD_transcript_variant,upstream_gene_variant	MAPT					3.857	0.352505	No	No		No
HCM_Tadros_meta	CRHR1	38	17:45914867:C:T	MAPT	17:45628390:G:C	0.989662	No	No	17	45914867		T	C	0.231623	122236	0.225922	0.0232941	3.26e-22	0.231623	43992233	rs55788678	0.576488			1d	0.2475	MODIFIER		intron_variant,intron_variant,non_coding_transcript_variant,intron_variant,NMD_transcript_variant,upstream_gene_variant	MAPT					4.097	0.373829	No	No		No
HCM_Tadros_meta	CRHR1	38	17:45914878:G:A	MAPT	17:45628390:G:C	0.989094	No	No	17	45914878		A	G	0.231742	122236	0.224756	0.0232916	5.26e-22	0.231742	43992244	rs56042957	0.591449			1f	0.55436	MODIFIER		intron_variant,intron_variant,non_coding_transcript_variant,intron_variant,NMD_transcript_variant,upstream_gene_variant	MAPT					3.591	0.328885	No	No		No
HCM_Tadros_meta	CRHR1	38	17:45914917:A:G	MAPT	17:45628390:G:C	0.989662	No	No	17	45914917		G	A	0.231736	122236	0.223896	0.0233171	8.34e-22	0.231736	43992283	rs55810795	0.602497			1f	0.55436	MODIFIER		intron_variant,intron_variant,non_coding_transcript_variant,intron_variant,NMD_transcript_variant,upstream_gene_variant	MAPT					0.203	-0.423373	No	No		No
HCM_Tadros_meta	CRHR1	38	17:45914939:G:A	MAPT	17:45628390:G:C	0.989659	No	No	17	45914939		A	G	0.231739	122236	0.224232	0.0233141	7.17e-22	0.231739	43992305	rs55933304	0.598156			1b	0.98	MODIFIER		intron_variant,intron_variant,non_coding_transcript_variant,intron_variant,NMD_transcript_variant,upstream_gene_variant	MAPT					1.803	0.136484	No	No		No
HCM_Tadros_meta	CRHR1	38	17:45915090:G:A	MAPT	17:45628390:G:C	0.989662	No	No	17	45915090		A	G	0.232274	122236	0.225887	0.0232432	2.69e-22	0.232274	43992456	rs62056848	0.585526			1f	0.66703	MODIFIER		intron_variant,intron_variant,non_coding_transcript_variant,intron_variant,NMD_transcript_variant,upstream_gene_variant	MAPT					10.21	0.989257	No	No		No
HCM_Tadros_meta	CRHR1	38	17:45915097:G:C	MAPT	17:45628390:G:C	0.989646	No	No	17	45915097		C	G	0.232287	122236	0.225226	0.0232393	3.49e-22	0.232287	43992463	rs62056849	0.594055			1f	0.55436	MODIFIER		intron_variant,intron_variant,non_coding_transcript_variant,intron_variant,NMD_transcript_variant,upstream_gene_variant	MAPT					0.484	-0.201393	No	No		No
HCM_Tadros_meta	CRHR1	38	17:45915215:C:T	MAPT	17:45628390:G:C	0.986207	No	No	17	45915215		T	C	0.232573	122236	0.224677	0.0232336	4.29e-22	0.232573	43992581	rs62056850	0.588527			1f	0.55436	MODIFIER		intron_variant,intron_variant,non_coding_transcript_variant,intron_variant,NMD_transcript_variant,upstream_gene_variant	MAPT					4.694	0.427528	No	No		No
HCM_Tadros_meta	CRHR1	38	17:45915440:A:G	MAPT	17:45628390:G:C	0.989646	No	No	17	45915440		G	A	0.23229	122236	0.225193	0.0232385	3.53e-22	0.23229	43992806	rs62056851	0.594488			2b	0.89325	MODIFIER		intron_variant,intron_variant,non_coding_transcript_variant,intron_variant,NMD_transcript_variant,upstream_gene_variant	MAPT					2.406	0.213341	No	No		No
HCM_Tadros_meta	CRHR1	38	17:45916886:T:C	MAPT	17:45628390:G:C	0.988502	No	No	17	45916886		C	T	0.232542	122236	0.224076	0.0232464	5.83e-22	0.232542	43994252	rs77926909	0.574355			1f	0.55436	MODIFIER		intron_variant,intron_variant,non_coding_transcript_variant,intron_variant,NMD_transcript_variant	MAPT					1.893	0.149312	No	No		No
HCM_Tadros_meta	CRHR1	38	17:45916992:C:T	MAPT	17:45628390:G:C	0.987923	No	No	17	45916992		T	C	0.232251	122236	0.225704	0.023253	3.02e-22	0.232251	43994358	rs111541901	0.587849			1f	0.55436	MODIFIER		intron_variant,intron_variant,non_coding_transcript_variant,intron_variant,NMD_transcript_variant	MAPT					0.847	-0.060465	No	No		No
HCM_Tadros_meta	CRHR1	38	17:45917020:C:A	MAPT	17:45628390:G:C	0.989646	No	No	17	45917020		A	C	0.232306	122236	0.225699	0.0232516	3.01e-22	0.232306	43994386	rs17649518	0.587909			1f	0.55436	MODIFIER		intron_variant,intron_variant,non_coding_transcript_variant,intron_variant,NMD_transcript_variant	MAPT					8.462	0.818673	No	No		No
HCM_Tadros_meta	CRHR1	38	17:45917069:A:G	MAPT	17:45628390:G:C	0.988504	No	No	17	45917069		G	A	0.232409	122236	0.22494	0.0232473	4.07e-22	0.232409	43994435	rs62056859	0.578514			1b	0.73465	MODIFIER		intron_variant,intron_variant,non_coding_transcript_variant,intron_variant,NMD_transcript_variant	MAPT					1.613	0.107238	No	No		No
HCM_Tadros_meta	CRHR1	38	17:45917257:G:A	MAPT	17:45628390:G:C	0.989646	No	No	17	45917257		A	G	0.232345	122236	0.225812	0.0232472	2.82e-22	0.232345	43994623	rs112647192	0.586478			1f	0.55436	MODIFIER		intron_variant,intron_variant,non_coding_transcript_variant,intron_variant,NMD_transcript_variant	MAPT					0.013	-1.18354	No	No		No
HCM_Tadros_meta	CRHR1	38	17:45917282:C:T	MAPT	17:45628390:G:C	0.985064	No	No	17	45917282		T	C	0.232477	122236	0.225444	0.0232447	3.26e-22	0.232477	43994648	rs17649553	0.591225			1f	0.55436	MODIFIER		intron_variant,intron_variant,non_coding_transcript_variant,intron_variant,NMD_transcript_variant	MAPT					0.254	-0.364558	No	No		No
HCM_Tadros_meta	CRHR1	38	17:45917586:A:G	MAPT	17:45628390:G:C	0.989079	No	No	17	45917586		G	A	0.232351	122236	0.225614	0.0232438	3.02e-22	0.232351	43994952	rs17649571	0.589044			1f	0.058	MODIFIER		intron_variant,intron_variant,non_coding_transcript_variant,intron_variant,NMD_transcript_variant	MAPT					2.056	0.171217	No	No		No
HCM_Tadros_meta	CRHR1	38	17:45917732:G:A	MAPT	17:45628390:G:C	0.990219	No	No	17	45917732		A	G	0.23235	122236	0.225643	0.0232439	2.99e-22	0.23235	43995098	rs17564153	0.588665			1f	0.22271	MODIFIER		intron_variant,intron_variant,non_coding_transcript_variant,intron_variant,NMD_transcript_variant	MAPT					0.087	-0.648463	No	No		No
HCM_Tadros_meta	CRHR1	38	17:45918624:A:G	MAPT	17:45628390:G:C	0.989648	No	No	17	45918624		G	A	0.232373	122236	0.225644	0.0232455	3e-22	0.232373	43995990	rs17649635	0.588648			1f	0.55436	MODIFIER		intron_variant,intron_variant,non_coding_transcript_variant,intron_variant,NMD_transcript_variant	MAPT					11.9	1.16225	No	No		No
HCM_Tadros_meta	CRHR1	38	17:45919542:T:G	MAPT	17:45628390:G:C	0.989648	No	No	17	45919542		G	T	0.232376	122236	0.225579	0.0232453	3.09e-22	0.232376	43996908	rs55760800	0.589482			1f	0.55436	MODIFIER		intron_variant,intron_variant,non_coding_transcript_variant,intron_variant,NMD_transcript_variant	MAPT					1.671	0.116503	No	No		No
HCM_Tadros_meta	CRHR1	38	17:45919594:A:G	MAPT	17:45628390:G:C	0.989648	No	No	17	45919594		G	A	0.232395	122236	0.225107	0.0232455	3.77e-22	0.232395	43996960	rs56303672	0.595586			1f	0.66703	MODIFIER		intron_variant,intron_variant,non_coding_transcript_variant,intron_variant,NMD_transcript_variant	MAPT					5.036	0.459197	No	No		No
HCM_Tadros_meta	CRHR1	38	17:45920006:T:C	MAPT	17:45628390:G:C	0.989073	No	No	17	45920006		C	T	0.232474	122236	0.22636	0.023241	2.18e-22	0.232474	43997372	rs17649641	0.551013			1f	0.55436	MODIFIER		intron_variant,intron_variant,non_coding_transcript_variant,intron_variant,NMD_transcript_variant	MAPT					8.529	0.825577	No	No		No
HCM_Tadros_meta	CRHR1	38	17:45920133:A:T	MAPT	17:45628390:G:C	0.989648	No	No	17	45920133		T	A	0.232376	122236	0.225815	0.0232523	2.88e-22	0.232376	43997499	rs75046472	0.586441			1f	0.55436	MODIFIER		intron_variant,intron_variant,non_coding_transcript_variant,intron_variant,NMD_transcript_variant	MAPT					0.332	-0.296115	No	No		No
HCM_Tadros_meta	CRHR1	38	17:45920154:C:T	MAPT	17:45628390:G:C	0.989648	No	No	17	45920154		T	C	0.232376	122236	0.225612	0.023254	3.15e-22	0.232376	43997520	rs17564223	0.589042			1f	0.55436	MODIFIER		intron_variant,intron_variant,non_coding_transcript_variant,intron_variant,NMD_transcript_variant	MAPT					3.934	0.359375	No	No		No
HCM_Tadros_meta	CRHR1	38	17:45920535:G:C	MAPT	17:45628390:G:C	0.989646	No	No	17	45920535		C	G	0.232409	122236	0.22601	0.0232486	2.61e-22	0.232409	43997901	rs17649700	0.583934			1f	0.55436	MODIFIER		intron_variant,intron_variant,non_coding_transcript_variant,intron_variant,NMD_transcript_variant	MAPT					6.694	0.625238	No	No		No
HCM_Tadros_meta	CRHR1	38	17:45920785:C:T	MAPT	17:45628390:G:C	0.989648	No	No	17	45920785		T	C	0.232397	122236	0.226107	0.0232502	2.52e-22	0.232397	43998151	rs62058962	0.582699			1f	0.55436	MODIFIER		intron_variant,intron_variant,non_coding_transcript_variant,intron_variant,NMD_transcript_variant	MAPT					4.929	0.449187	No	No		No
HCM_Tadros_meta	CRHR1	38	17:45920962:C:T	MAPT	17:45628390:G:C	0.989648	No	No	17	45920962		T	C	0.232403	122236	0.225747	0.0232479	2.9e-22	0.232403	43998328	rs1467969	0.587313			7	0.51392	MODIFIER		intron_variant,intron_variant,non_coding_transcript_variant,intron_variant,NMD_transcript_variant	MAPT					0.485	-0.200538	No	No		No
HCM_Tadros_meta	CRHR1	38	17:45921208:T:G	MAPT	17:45628390:G:C	0.989648	No	No	17	45921208		G	T	0.232398	122236	0.225775	0.0232479	2.87e-22	0.232398	43998574	rs1467970	0.586967			1f	0.55436	MODIFIER		intron_variant,intron_variant,non_coding_transcript_variant,intron_variant,NMD_transcript_variant	MAPT					4.301	0.392011	No	No		No
HCM_Tadros_meta	CRHR1	38	17:45921401:T:C	MAPT	17:45628390:G:C	0.989072	No	No	17	45921401		C	T	0.23249	122236	0.225582	0.0232501	3.14e-22	0.23249	43998767	rs767058	0.589431			1b	0.92	MODIFIER		intron_variant,intron_variant,non_coding_transcript_variant,intron_variant,NMD_transcript_variant	MAPT					0.585	-0.153928	No	No		No
HCM_Tadros_meta	CRHR1	38	17:45921456:A:G	MAPT	17:45628390:G:C	0.987889	No	No	17	45921456		G	A	0.232395	122236	0.226128	0.02325	2.5e-22	0.232395	43998822	rs767057	0.582419			1f	0.55436	MODIFIER		intron_variant,intron_variant,non_coding_transcript_variant,intron_variant,NMD_transcript_variant	MAPT					2.095	0.176269	No	No		No
HCM_Tadros_meta	CRHR1	38	17:45921544:C:T	MAPT	17:45628390:G:C	0.989073	No	No	17	45921544		T	C	0.232419	122236	0.225963	0.0232484	2.66e-22	0.232419	43998910	rs767056	0.584549			1f	0.55436	MODIFIER		intron_variant,intron_variant,non_coding_transcript_variant,intron_variant,NMD_transcript_variant	MAPT					1.133	0.014554	No	No		No
HCM_Tadros_meta	CRHR1	38	17:45921734:G:C	MAPT	17:45628390:G:C	0.989648	No	No	17	45921734		C	G	0.232433	122236	0.225728	0.0232468	2.92e-22	0.232433	43999100		0.58756			7	0.51392	MODIFIER		intron_variant,intron_variant,non_coding_transcript_variant,intron_variant,NMD_transcript_variant	MAPT					0.21	-0.414511	No	No		No
HCM_Tadros_meta	CRHR1	38	17:45922040:A:G	MAPT	17:45628390:G:C	0.989648	No	No	17	45922040		G	A	0.232425	122236	0.226009	0.0232498	2.62e-22	0.232425	43999406	rs62058964	0.583939			1f	0.55436	MODIFIER		intron_variant,intron_variant,non_coding_transcript_variant,intron_variant,NMD_transcript_variant	MAPT					1.563	0.098887	No	No		No
HCM_Tadros_meta	CRHR1	38	17:45922163:G:C	MAPT	17:45628390:G:C	0.989648	No	No	17	45922163		C	G	0.232434	122236	0.225766	0.023247	2.87e-22	0.232434	43999529	rs62058965	0.587073			1f	0.22271	MODIFIER		intron_variant,intron_variant,non_coding_transcript_variant,intron_variant,NMD_transcript_variant	MAPT					1.203	0.030192	No	No		No
HCM_Tadros_meta	CRHR1	38	17:45922419:C:G	MAPT	17:45628390:G:C	0.989647	No	No	17	45922419		G	C	0.232405	122236	0.225392	0.023248	3.37e-22	0.232405	43999785	rs1967981	0.591875			1f	0.55436	MODIFIER		intron_variant,intron_variant,non_coding_transcript_variant,intron_variant,NMD_transcript_variant	MAPT					3.799	0.347403	No	No		No
HCM_Tadros_meta	CRHR1	38	17:45922427:G:A	MAPT	17:45628390:G:C	0.989647	No	No	17	45922427		A	G	0.232405	122236	0.225396	0.0232477	3.37e-22	0.232405	43999793	rs1476127	0.591831			1f	0.55436	MODIFIER		intron_variant,intron_variant,non_coding_transcript_variant,intron_variant,NMD_transcript_variant	MAPT					1.487	0.085762	No	No		No
HCM_Tadros_meta	CRHR1	38	17:45922836:G:A	MAPT	17:45628390:G:C	0.989648	No	No	17	45922836		A	G	0.232503	122236	0.225481	0.0232478	3.25e-22	0.232503	44000202	rs55929431	0.590736			1f	0.55436	MODIFIER		intron_variant,intron_variant,non_coding_transcript_variant,intron_variant,NMD_transcript_variant	MAPT					1.519	0.091403	No	No		No
HCM_Tadros_meta	CRHR1	38	17:45922868:A:T	MAPT	17:45628390:G:C	0.989645	No	No	17	45922868		T	A	0.232457	122236	0.22581	0.0232471	2.82e-22	0.232457	44000234	rs8079501	0.586511			1f	0.55436	MODIFIER		intron_variant,intron_variant,non_coding_transcript_variant,intron_variant,NMD_transcript_variant	MAPT					8.158	0.786223	No	No		No
HCM_Tadros_meta	CRHR1	38	17:45923139:C:T	MAPT	17:45628390:G:C	0.989073	No	No	17	45923139		T	C	0.232457	122236	0.22582	0.0232486	2.82e-22	0.232457	44000505	rs56002706	0.586375			1f	0.55436	MODIFIER		intron_variant,intron_variant,non_coding_transcript_variant,intron_variant,NMD_transcript_variant	MAPT					0.634	-0.133832	No	No		No
HCM_Tadros_meta	CRHR1	38	17:45923244:G:A	MAPT	17:45628390:G:C	0.989646	No	No	17	45923244		A	G	0.232457	122236	0.225837	0.0232478	2.8e-22	0.232457	44000610	rs8078495	0.586156			1f	0.55436	MODIFIER		intron_variant,intron_variant,non_coding_transcript_variant,intron_variant,NMD_transcript_variant	MAPT					0.311	-0.313177	No	No		No
HCM_Tadros_meta	CRHR1	38	17:45923548:T:C	MAPT	17:45628390:G:C	0.989648	No	No	17	45923548		C	T	0.232449	122236	0.226285	0.0232502	2.34e-22	0.232449	44000914	rs17649866	0.580417			1f	0.66703	MODIFIER		intron_variant,intron_variant,non_coding_transcript_variant,intron_variant,NMD_transcript_variant	MAPT					3.38	0.309853	No	No		No
HCM_Tadros_meta	CRHR1	38	17:45923862:G:A	MAPT	17:45628390:G:C	0.989646	No	No	17	45923862		A	G	0.232472	122236	0.225815	0.0232475	2.82e-22	0.232472	44001228	rs62058968	0.586448			1f	0.55436	MODIFIER		intron_variant,intron_variant,non_coding_transcript_variant,intron_variant,NMD_transcript_variant	MAPT					1.023	-0.011803	No	No		No
HCM_Tadros_meta	CRHR1	38	17:45924013:C:T	MAPT	17:45628390:G:C	0.989648	No	No	17	45924013		T	C	0.232355	122236	0.226163	0.0232627	2.59e-22	0.232355	44001379	rs17564493	0.58194			1f	0.55436	MODIFIER		intron_variant,intron_variant,non_coding_transcript_variant,intron_variant,NMD_transcript_variant	MAPT					11.6	1.12592	No	No		No
HCM_Tadros_meta	CRHR1	38	17:45924255:A:G	MAPT	17:45628390:G:C	0.989646	No	No	17	45924255		G	A	0.232352	122236	0.226237	0.0232625	2.51e-22	0.232352	44001621	rs17649918	0.580993			1b	0.5985	MODIFIER		intron_variant,intron_variant,non_coding_transcript_variant,intron_variant,NMD_transcript_variant	MAPT					5.091	0.464354	No	No		No
HCM_Tadros_meta	CRHR1	38	17:45924295:A:G	MAPT	17:45628390:G:C	0.989646	No	No	17	45924295		G	A	0.232352	122236	0.226238	0.0232625	2.51e-22	0.232352	44001661	rs17649954	0.580971			1f	0.55436	MODIFIER		intron_variant,intron_variant,non_coding_transcript_variant,intron_variant,NMD_transcript_variant	MAPT					8.176	0.788111	No	No		No
HCM_Tadros_meta	CRHR1	38	17:45924591:T:G	MAPT	17:45628390:G:C	0.989646	No	No	17	45924591		G	T	0.232373	122236	0.226383	0.0232646	2.38e-22	0.232373	44001957		0.579129			1f	0.55436	MODIFIER		intron_variant,intron_variant,non_coding_transcript_variant,intron_variant,NMD_transcript_variant	MAPT					7.194	0.679296	No	No		No
HCM_Tadros_meta	CRHR1	38	17:45924696:A:C	MAPT	17:45628390:G:C	0.989644	No	No	17	45924696		C	A	0.232382	122236	0.226267	0.0232626	2.48e-22	0.232382	44002062	rs17564591	0.580594			1f	0.55436	MODIFIER		intron_variant,intron_variant,non_coding_transcript_variant,intron_variant,NMD_transcript_variant	MAPT					0.749	-0.091945	No	No		No
HCM_Tadros_meta	CRHR1	38	17:45924772:A:G	MAPT	17:45628390:G:C	0.989646	No	No	17	45924772		G	A	0.232376	122236	0.226283	0.0232623	2.46e-22	0.232376	44002138	rs17564619	0.580401			1f	0.55436	MODIFIER		intron_variant,intron_variant,non_coding_transcript_variant,intron_variant,NMD_transcript_variant	MAPT					0.057	-0.762079	No	No		No
HCM_Tadros_meta	CRHR1	38	17:45925065:C:T	MAPT	17:45628390:G:C	0.989646	No	No	17	45925065		T	C	0.232375	122236	0.226341	0.0232633	2.41e-22	0.232375	44002431	rs62059003	0.579651			1f	0.55324	MODIFIER		intron_variant,intron_variant,non_coding_transcript_variant,intron_variant,NMD_transcript_variant	MAPT					1.555	0.097552	No	No		No
HCM_Tadros_meta	CRHR1	38	17:45925189:A:G	MAPT	17:45628390:G:C	0.989648	No	No	17	45925189		G	A	0.232382	122236	0.22632	0.0232631	2.43e-22	0.232382	44002555	rs17650063	0.579919			1f	0.55436	MODIFIER		intron_variant,intron_variant,non_coding_transcript_variant,intron_variant,NMD_transcript_variant	MAPT					0.558	-0.165816	No	No		No
HCM_Tadros_meta	CRHR1	38	17:45925229:C:T	MAPT	17:45628390:G:C	0.989077	No	No	17	45925229		T	C	0.232376	122236	0.226393	0.0232648	2.37e-22	0.232376	44002595	rs17564703	0.578989			1f	0.55436	MODIFIER		intron_variant,intron_variant,non_coding_transcript_variant,intron_variant,NMD_transcript_variant	MAPT					0.297	-0.324688	No	No		No
HCM_Tadros_meta	CRHR1	38	17:45925603:A:C	MAPT	17:45628390:G:C	0.989648	No	No	17	45925603		C	A	0.232382	122236	0.226325	0.0232633	2.42e-22	0.232382	44002969	rs76090253	0.579855			1d	0.36	MODIFIER		intron_variant,intron_variant,non_coding_transcript_variant,intron_variant,NMD_transcript_variant	MAPT					1.038	-0.008234	No	No		No
HCM_Tadros_meta	CRHR1	38	17:45926031:T:A	MAPT	17:45628390:G:C	0.989648	No	No	17	45926031		A	T	0.232402	122236	0.226085	0.0232631	2.68e-22	0.232402	44003397	rs55788597	0.582933			1f	0.55436	MODIFIER		intron_variant,intron_variant,non_coding_transcript_variant,intron_variant,NMD_transcript_variant	MAPT					3.636	0.332927	No	No		No
HCM_Tadros_meta	CRHR1	38	17:45926080:A:G	MAPT	17:45628390:G:C	0.989634	No	No	17	45926080		G	A	0.232409	122236	0.226257	0.0232642	2.5e-22	0.232409	44003446	rs56197117	0.580728			1d	0.29673	MODIFIER		intron_variant,intron_variant,non_coding_transcript_variant,intron_variant,NMD_transcript_variant	MAPT					0.176	-0.460737	No	No		No
HCM_Tadros_meta	CRHR1	38	17:45926233:C:T	MAPT	17:45628390:G:C	0.989648	No	No	17	45926233		T	C	0.232366	122236	0.226758	0.0232756	2.12e-22	0.232366	44003599	rs56249311	0.574305			7	0.51392	MODIFIER		intron_variant,intron_variant,non_coding_transcript_variant,intron_variant,NMD_transcript_variant	MAPT					0.953	-0.030274	No	No		No
HCM_Tadros_meta	CRHR1	38	17:45926527:A:G	MAPT	17:45628390:G:C	0.989648	No	No	17	45926527		G	A	0.232409	122236	0.226191	0.0232649	2.58e-22	0.232409	44003893	rs62059004	0.58157			1f	0.22271	MODIFIER		intron_variant,intron_variant,non_coding_transcript_variant,intron_variant,NMD_transcript_variant	MAPT					8.105	0.780382	No	No		No
HCM_Tadros_meta	CRHR1	38	17:45926710:T:C	MAPT	17:45628390:G:C	0.989648	No	No	17	45926710		C	T	0.232408	122236	0.226352	0.0232648	2.41e-22	0.232408	44004076	rs76500077	0.579505			6	0.14536	MODIFIER		intron_variant,intron_variant,non_coding_transcript_variant,intron_variant,NMD_transcript_variant	MAPT					0.697	-0.11008	No	No		No
HCM_Tadros_meta	CRHR1	38	17:45927106:A:G	MAPT	17:45628390:G:C	0.989648	No	No	17	45927106		G	A	0.232409	122236	0.226431	0.0232657	2.34e-22	0.232409	44004472	rs62059005	0.578487			1f	0.55324	MODIFIER		intron_variant,intron_variant,non_coding_transcript_variant,intron_variant,NMD_transcript_variant,upstream_gene_variant	MAPT,Metazoa_SRP					0.49	-0.198298	No	No		No
HCM_Tadros_meta	CRHR1	38	17:45927888:T:A	MAPT	17:45628390:G:C	0.989648	No	No	17	45927888		A	T	0.23235	122236	0.226356	0.0232854	2.62e-22	0.23235	44005254	rs113796169	0.579397			1f	0.55436	MODIFIER		intron_variant,intron_variant,non_coding_transcript_variant,intron_variant,NMD_transcript_variant,upstream_gene_variant	MAPT,Metazoa_SRP					6.224	0.576047	No	No		No
HCM_Tadros_meta	CRHR1	38	17:45927963:G:A	MAPT	17:45628390:G:C	0.989648	No	No	17	45927963		A	G	0.232382	122236	0.226992	0.023281	1.97e-22	0.232382	44005329	rs112454267	0.571308			1f	0.55436	MODIFIER		intron_variant,intron_variant,non_coding_transcript_variant,intron_variant,NMD_transcript_variant,upstream_gene_variant	MAPT,Metazoa_SRP					2.113	0.178529	No	No		No
HCM_Tadros_meta	CRHR1	38	17:45928047:A:G	MAPT	17:45628390:G:C	0.989632	No	No	17	45928047		G	A	0.232428	122236	0.226498	0.0232641	2.26e-22	0.232428	44005413	rs17564780	0.577655			1f	0.55436	MODIFIER		intron_variant,intron_variant,non_coding_transcript_variant,intron_variant,NMD_transcript_variant,upstream_gene_variant	MAPT,Metazoa_SRP					2.436	0.216618	No	No		No
HCM_Tadros_meta	CRHR1	38	17:45928249:A:G	MAPT	17:45628390:G:C	0.989648	No	No	17	45928249		G	A	0.232419	122236	0.22636	0.0232733	2.49e-22	0.232419	44005615	rs62059007	0.579391			1f	0.66703	MODIFIER		intron_variant,intron_variant,non_coding_transcript_variant,intron_variant,NMD_transcript_variant,upstream_gene_variant	MAPT,Metazoa_SRP					5.276	0.481913	No	No		No
HCM_Tadros_meta	CRHR1	38	17:45928719:A:G	MAPT	17:45628390:G:C	0.989066	No	No	17	45928719		G	A	0.232401	122236	0.227207	0.023277	1.77e-22	0.232401	44006085	rs62059008	0.568598			1f	0.55436	MODIFIER		intron_variant,intron_variant,non_coding_transcript_variant,intron_variant,NMD_transcript_variant,upstream_gene_variant	MAPT,Metazoa_SRP					0.111	-0.583444	No	No		No
HCM_Tadros_meta	CRHR1	38	17:45928764:T:C	MAPT	17:45628390:G:C	0.989647	No	No	17	45928764		C	T	0.23241	122236	0.226627	0.0232773	2.26e-22	0.23241	44006130	rs62059009	0.575959			1b	0.776	MODIFIER		intron_variant,intron_variant,non_coding_transcript_variant,intron_variant,NMD_transcript_variant,upstream_gene_variant	MAPT,Metazoa_SRP					0.165	-0.477154	No	No		No
HCM_Tadros_meta	CRHR1	38	17:45928886:T:C	MAPT	17:45628390:G:C	0.989648	No	No	17	45928886		C	T	0.232461	122236	0.226581	0.023267	2.21e-22	0.232461	44006252	rs62061705	0.576581			1f	0.55436	MODIFIER		intron_variant,intron_variant,non_coding_transcript_variant,intron_variant,NMD_transcript_variant,upstream_gene_variant	MAPT,Metazoa_SRP					0.636	-0.133064	No	No		No
HCM_Tadros_meta	CRHR1	38	17:45929235:T:C	MAPT	17:45628390:G:C	0.989648	No	No	17	45929235		C	T	0.232466	122236	0.226751	0.0232671	2.06e-22	0.232466	44006601	rs17564829	0.574417			1f	0.22388	MODIFIER		intron_variant,intron_variant,non_coding_transcript_variant,intron_variant,NMD_transcript_variant,upstream_gene_variant	MAPT,Metazoa_SRP					2.584	0.232717	No	No		No
HCM_Tadros_meta	CRHR1	38	17:45929530:T:C	MAPT	17:45628390:G:C	0.989648	No	No	17	45929530		C	T	0.232463	122236	0.226534	0.0232672	2.25e-22	0.232463	44006896	rs62061706	0.577171			1b	0.92754	MODIFIER		intron_variant,intron_variant,non_coding_transcript_variant,intron_variant,NMD_transcript_variant,upstream_gene_variant	MAPT,Metazoa_SRP					1.045	-0.006285	No	No		No
HCM_Tadros_meta	CRHR1	38	17:45929588:T:C	MAPT	17:45628390:G:C	0.989648	No	No	17	45929588		C	T	0.231953	122236	0.225588	0.0233416	4.55e-22	0.231953	44006954	rs62061707	0.591498			1f	0.55436	MODIFIER		intron_variant,intron_variant,non_coding_transcript_variant,intron_variant,NMD_transcript_variant,upstream_gene_variant	MAPT,Metazoa_SRP					5.793	0.53246	No	No		No
HCM_Tadros_meta	CRHR1	38	17:45929590:A:G	MAPT	17:45628390:G:C	0.989648	No	No	17	45929590		G	A	0.231953	122236	0.225734	0.0233421	4.29e-22	0.231953	44006956	rs62061708	0.589604			1f	0.55436	MODIFIER		intron_variant,intron_variant,non_coding_transcript_variant,intron_variant,NMD_transcript_variant,upstream_gene_variant	MAPT,Metazoa_SRP					0.119	-0.563918	No	No		No
HCM_Tadros_meta	CRHR1	38	17:45930127:C:T	MAPT	17:45628390:G:C	0.989638	No	No	17	45930127		T	C	0.232463	122236	0.226682	0.0232655	2.1e-22	0.232463	44007493	rs62061709	0.575291			1f	0.55436	MODIFIER		intron_variant,intron_variant,non_coding_transcript_variant,intron_variant,NMD_transcript_variant,upstream_gene_variant	MAPT,Metazoa_SRP					0.261	-0.357692	No	No		No
HCM_Tadros_meta	CRHR1	38	17:45932510:C:A	MAPT	17:45628390:G:C	0.989646	No	No	17	45932510		A	C	0.232544	122236	0.226366	0.0232658	2.41e-22	0.232544	44009876	rs62061712	0.565284			1f	0.55436	MODIFIER		intron_variant,intron_variant,non_coding_transcript_variant,intron_variant,NMD_transcript_variant,downstream_gene_variant	MAPT,Metazoa_SRP					1.135	0.015055	No	No		No
HCM_Tadros_meta	CRHR1	38	17:45932555:A:G	MAPT	17:45628390:G:C	0.989073	No	No	17	45932555		G	A	0.232531	122236	0.226123	0.0232675	2.68e-22	0.232531	44009921	rs7501759	0.568351			4	0.60906	MODIFIER		intron_variant,intron_variant,non_coding_transcript_variant,intron_variant,NMD_transcript_variant,downstream_gene_variant	MAPT,Metazoa_SRP					3.612	0.330766	No	No		No
HCM_Tadros_meta	CRHR1	38	17:45932674:A:G	MAPT	17:45628390:G:C	0.989646	No	No	17	45932674		G	A	0.23259	122236	0.226919	0.0232621	1.87e-22	0.23259	44010040	rs2316782	0.558325			1f	0.55324	MODIFIER		intron_variant,intron_variant,non_coding_transcript_variant,intron_variant,NMD_transcript_variant,downstream_gene_variant	MAPT,Metazoa_SRP					7.234	0.683661	No	No		No
HCM_Tadros_meta	CRHR1	38	17:45932752:G:C	MAPT	17:45628390:G:C	0.989648	No	No	17	45932752		C	G	0.232567	122236	0.226345	0.0232672	2.44e-22	0.232567	44010118	rs2316783	0.565554			1f	0.66703	MODIFIER		intron_variant,intron_variant,non_coding_transcript_variant,intron_variant,NMD_transcript_variant,downstream_gene_variant	MAPT,Metazoa_SRP					0.913	-0.041358	No	No		No
HCM_Tadros_meta	CRHR1	38	17:45932998:C:G	MAPT	17:45628390:G:C	0.989646	No	No	17	45932998		G	C	0.232552	122236	0.226148	0.0232719	2.71e-22	0.232552	44010364	rs4255816	0.568025			1f	0.55436	MODIFIER		intron_variant,intron_variant,non_coding_transcript_variant,intron_variant,NMD_transcript_variant,downstream_gene_variant	MAPT,Metazoa_SRP					3.566	0.326591	No	No		No
HCM_Tadros_meta	CRHR1	38	17:45933039:A:G	MAPT	17:45628390:G:C	0.989646	No	No	17	45933039		G	A	0.23255	122236	0.226147	0.0232728	2.72e-22	0.23255	44010405	rs62061713	0.568038			1f	0.55436	MODIFIER		intron_variant,intron_variant,non_coding_transcript_variant,intron_variant,NMD_transcript_variant,downstream_gene_variant	MAPT,Metazoa_SRP					1.575	0.100896	No	No		No
HCM_Tadros_meta	CRHR1	38	17:45933086:C:A	MAPT	17:45628390:G:C	0.989644	No	No	17	45933086		A	C	0.232542	122236	0.225916	0.0232742	3.01e-22	0.232542	44010452	rs62061714	0.570953			1d	0.69143	MODIFIER		intron_variant,intron_variant,non_coding_transcript_variant,intron_variant,NMD_transcript_variant,downstream_gene_variant	MAPT,Metazoa_SRP					0.881	-0.05037	No	No		No
HCM_Tadros_meta	CRHR1	38	17:45933295:A:G	MAPT	17:45628390:G:C	0.989632	No	No	17	45933295		G	A	0.232507	122236	0.227051	0.0232689	1.83e-22	0.232507	44010661	rs113952577	0.556659			1b	0.86517	MODIFIER		intron_variant,intron_variant,non_coding_transcript_variant,intron_variant,NMD_transcript_variant,downstream_gene_variant	MAPT,Metazoa_SRP					2.725	0.247355	No	No		No
HCM_Tadros_meta	CRHR1	38	17:45933618:G:A	MAPT	17:45628390:G:C	0.989644	No	No	17	45933618		A	G	0.232649	122236	0.227036	0.0232692	1.84e-22	0.232649	44010984	rs78077519	0.543349			1b	0.98	MODIFIER		intron_variant,intron_variant,non_coding_transcript_variant,intron_variant,NMD_transcript_variant,downstream_gene_variant	MAPT,Metazoa_SRP					3.545	0.324742	No	No		No
HCM_Tadros_meta	CRHR1	38	17:45933652:A:G	MAPT	17:45628390:G:C	0.989646	No	No	17	45933652		G	A	0.232608	122236	0.226615	0.0232709	2.21e-22	0.232608	44011018	rs17564871	0.548577			1f	0.55436	MODIFIER		intron_variant,intron_variant,non_coding_transcript_variant,intron_variant,NMD_transcript_variant,downstream_gene_variant	MAPT,Metazoa_SRP					3.879	0.35451	No	No		No
HCM_Tadros_meta	CRHR1	38	17:45933707:G:A	MAPT	17:45628390:G:C	0.989641	No	No	17	45933707		A	G	0.232639	122236	0.226349	0.023268	2.44e-22	0.232639	44011073	rs17650258	0.551892			1f	0.55436	MODIFIER		intron_variant,intron_variant,non_coding_transcript_variant,intron_variant,NMD_transcript_variant,downstream_gene_variant	MAPT,Metazoa_SRP					0.176	-0.460778	No	No		No
HCM_Tadros_meta	CRHR1	38	17:45934160:A:G	MAPT	17:45628390:G:C	0.98966	No	No	17	45934160		G	A	0.232595	122236	0.226563	0.023265	2.21e-22	0.232595	44011526	rs62061715	0.562799			1b	0.82104	MODIFIER		intron_variant,intron_variant,non_coding_transcript_variant,intron_variant,NMD_transcript_variant,downstream_gene_variant	MAPT,Metazoa_SRP					0.274	-0.345491	No	No		No
HCM_Tadros_meta	CRHR1	38	17:45934383:A:G	MAPT	17:45628390:G:C	0.98966	No	No	17	45934383		G	A	0.23259	122236	0.226581	0.023265	2.19e-22	0.23259	44011749	rs17564948	0.562576			1d	0.95405	MODIFIER		intron_variant,intron_variant,non_coding_transcript_variant,intron_variant,NMD_transcript_variant,downstream_gene_variant	MAPT,Metazoa_SRP					0.215	-0.408114	No	No		No
HCM_Tadros_meta	CRHR1	38	17:45934459:A:C	MAPT	17:45628390:G:C	0.989659	No	No	17	45934459		C	A	0.232559	122236	0.226504	0.023268	2.29e-22	0.232559	44011825	rs17564983	0.56354			1f	0.55436	MODIFIER		intron_variant,intron_variant,non_coding_transcript_variant,intron_variant,NMD_transcript_variant,downstream_gene_variant	MAPT,Metazoa_SRP					0.429	-0.231348	No	No		No
HCM_Tadros_meta	CRHR1	38	17:45934730:A:G	MAPT	17:45628390:G:C	0.98966	No	No	17	45934730		G	A	0.232596	122236	0.226751	0.0232649	2.04e-22	0.232596	44012096	rs62061716	0.560427			1f	0.55436	MODIFIER		intron_variant,intron_variant,non_coding_transcript_variant,intron_variant,NMD_transcript_variant,downstream_gene_variant	MAPT,Metazoa_SRP					7.191	0.678917	No	No		No
HCM_Tadros_meta	CRHR1	38	17:45934977:G:A	MAPT	17:45628390:G:C	0.98966	No	No	17	45934977		A	G	0.232587	122236	0.226801	0.0232673	2.02e-22	0.232587	44012343	rs17650335	0.5598			1f	0.66703	MODIFIER		intron_variant,intron_variant,non_coding_transcript_variant,intron_variant,NMD_transcript_variant,downstream_gene_variant	MAPT,Metazoa_SRP					0.883	-0.049772	No	No		No
HCM_Tadros_meta	CRHR1	38	17:45935097:T:C	MAPT	17:45628390:G:C	0.985649	No	No	17	45935097		C	T	0.233075	122236	0.226294	0.023258	2.4e-22	0.233075	44012463	rs17565025	0.635361			1f	0.55436	MODIFIER		intron_variant,intron_variant,non_coding_transcript_variant,intron_variant,NMD_transcript_variant,downstream_gene_variant	MAPT,Metazoa_SRP					5.549	0.508325	No	No		No
HCM_Tadros_meta	CRHR1	38	17:45935549:T:C	MAPT	17:45628390:G:C	0.989662	No	No	17	45935549		C	T	0.232632	122236	0.226834	0.023269	2e-22	0.232632	44012915	rs77924424	0.559382			1f	0.55436	MODIFIER		intron_variant,intron_variant,non_coding_transcript_variant,intron_variant,NMD_transcript_variant,downstream_gene_variant	MAPT,Metazoa_SRP					5.617	0.51503	No	No		No
HCM_Tadros_meta	CRHR1	38	17:45935623:C:T	MAPT	17:45628390:G:C	0.989088	No	No	17	45935623		T	C	0.232618	122236	0.226741	0.0232665	2.06e-22	0.232618	44012989	rs62061719	0.560559			1f	0.55436	MODIFIER		intron_variant,intron_variant,non_coding_transcript_variant,intron_variant,NMD_transcript_variant,downstream_gene_variant	MAPT,Metazoa_SRP					2.934	0.268096	No	No		No
HCM_Tadros_meta	CRHR1	38	17:45935658:T:C	MAPT	17:45628390:G:C	0.989662	No	No	17	45935658		C	T	0.232613	122236	0.22624	0.0232712	2.6e-22	0.232613	44013024	rs17650381	0.566874			1f	0.55436	MODIFIER		intron_variant,intron_variant,non_coding_transcript_variant,intron_variant,NMD_transcript_variant,downstream_gene_variant	MAPT,Metazoa_SRP					7.885	0.755975	No	No		No
HCM_Tadros_meta	CRHR1	38	17:45935737:G:T	MAPT	17:45628390:G:C	0.989648	No	No	17	45935737		T	G	0.232625	122236	0.226641	0.0232652	2.14e-22	0.232625	44013103	rs17650417	0.561824			1b	0.99522	MODIFIER		intron_variant,intron_variant,non_coding_transcript_variant,intron_variant,NMD_transcript_variant,downstream_gene_variant	MAPT,Metazoa_SRP					8.701	0.843412	No	No		No
HCM_Tadros_meta	CRHR1	38	17:45935823:C:T	MAPT	17:45628390:G:C	0.98909	No	No	17	45935823		T	C	0.232622	122236	0.226745	0.023265	2.04e-22	0.232622	44013189	rs62061720	0.560512			1f	0.66703	MODIFIER		intron_variant,intron_variant,non_coding_transcript_variant,intron_variant,NMD_transcript_variant,downstream_gene_variant	MAPT,Metazoa_SRP					2.712	0.24598	No	No		No
HCM_Tadros_meta	CRHR1	38	17:45935980:T:C	MAPT	17:45628390:G:C	0.989662	No	No	17	45935980		C	T	0.232615	122236	0.227011	0.0232664	1.84e-22	0.232615	44013346	rs62061721	0.557168			1b	0.92767	MODIFIER		intron_variant,intron_variant,non_coding_transcript_variant,intron_variant,NMD_transcript_variant,downstream_gene_variant	MAPT,Metazoa_SRP					3.516	0.322146	No	No		No
HCM_Tadros_meta	CRHR1	38	17:45936109:G:A	MAPT	17:45628390:G:C	0.989662	No	No	17	45936109		A	G	0.231913	122236	0.230059	0.0233649	7.6e-23	0.231913	44013475	rs79857651	0.525212			1f	0.55436	MODIFIER		intron_variant,intron_variant,non_coding_transcript_variant,intron_variant,NMD_transcript_variant,downstream_gene_variant	MAPT,Metazoa_SRP					0.025	-0.999582	No	No		No
HCM_Tadros_meta	CRHR1	38	17:45936117:A:G	MAPT	17:45628390:G:C	0.98966	No	No	17	45936117		G	A	0.231917	122236	0.230356	0.0233619	6.61e-23	0.231917	44013483	rs113756354	0.521606			1b	0.36991	MODIFIER		intron_variant,intron_variant,non_coding_transcript_variant,intron_variant,NMD_transcript_variant,downstream_gene_variant	MAPT,Metazoa_SRP					0.024	-1.0029	No	No		No
HCM_Tadros_meta	CRHR1	38	17:45936572:A:G	MAPT	17:45628390:G:C	0.989662	No	No	17	45936572		G	A	0.23259	122236	0.227268	0.0232743	1.7e-22	0.23259	44013938	rs12150111	0.553928			1f	0.55436	MODIFIER		intron_variant,intron_variant,non_coding_transcript_variant,intron_variant,NMD_transcript_variant,downstream_gene_variant	MAPT,Metazoa_SRP					0.053	-0.784448	No	No		No
HCM_Tadros_meta	CRHR1	38	17:45936771:G:T	MAPT	17:45628390:G:C	0.989659	No	No	17	45936771		T	G	0.232608	122236	0.227229	0.0232689	1.69e-22	0.232608	44014137	rs12150460	0.554426			1b	0.92	MODIFIER		intron_variant,intron_variant,non_coding_transcript_variant,intron_variant,NMD_transcript_variant,downstream_gene_variant	MAPT,Metazoa_SRP					0.255	-0.364156	No	No		No
HCM_Tadros_meta	CRHR1	38	17:45936897:T:C	MAPT	17:45628390:G:C	0.989661	No	No	17	45936897		C	T	0.232621	122236	0.226712	0.0232643	2.07e-22	0.232621	44014263	rs12150195	0.560932			1f	0.55436	MODIFIER		intron_variant,intron_variant,non_coding_transcript_variant,intron_variant,NMD_transcript_variant,downstream_gene_variant	MAPT,Metazoa_SRP					0.465	-0.211452	No	No		No
HCM_Tadros_meta	CRHR1	38	17:45937018:G:A	MAPT	17:45628390:G:C	0.989662	No	No	17	45937018		A	G	0.232618	122236	0.226316	0.0232666	2.47e-22	0.232618	44014384	rs55874169	0.565913			1f	0.55436	MODIFIER		intron_variant,intron_variant,non_coding_transcript_variant,intron_variant,NMD_transcript_variant,downstream_gene_variant	MAPT,Metazoa_SRP					0.475	-0.20594	No	No		No
HCM_Tadros_meta	CRHR1	38	17:45938080:A:G	MAPT	17:45628390:G:C	0.989662	No	No	17	45938080		G	A	0.232255	122236	0.22702	0.0233005	2.11e-22	0.232255	44015446	rs12150229	0.572943			1f	0.66703	MODIFIER		intron_variant,intron_variant,non_coding_transcript_variant,intron_variant,NMD_transcript_variant	MAPT					1.027	-0.010997	No	No		No
HCM_Tadros_meta	CRHR1	38	17:45938098:A:G	MAPT	17:45628390:G:C	0.989662	No	No	17	45938098		G	A	0.232256	122236	0.227114	0.023302	2.04e-22	0.232256	44015464	rs12150230	0.571753			1f	0.55436	MODIFIER		intron_variant,intron_variant,non_coding_transcript_variant,intron_variant,NMD_transcript_variant	MAPT					0.411	-0.242394	No	No		No
HCM_Tadros_meta	CRHR1	38	17:45938258:G:A	MAPT	17:45628390:G:C	0.989662	No	No	17	45938258		A	G	0.232641	122236	0.226913	0.0232657	1.91e-22	0.232641	44015624	rs12150576	0.5584			1f	0.55436	MODIFIER		intron_variant,intron_variant,non_coding_transcript_variant,intron_variant,NMD_transcript_variant	MAPT					8.527	0.825464	No	No		No
HCM_Tadros_meta	CRHR1	38	17:45938379:A:G	MAPT	17:45628390:G:C	0.989662	No	No	17	45938379		G	A	0.232641	122236	0.226374	0.0232688	2.43e-22	0.232641	44015745	rs12150235	0.565177			1b	0.94075	MODIFIER		intron_variant,intron_variant,non_coding_transcript_variant,intron_variant,NMD_transcript_variant	MAPT					0.128	-0.546079	No	No		No
HCM_Tadros_meta	CRHR1	38	17:45938450:A:G	MAPT	17:45628390:G:C	0.989662	No	No	17	45938450		G	A	0.232639	122236	0.226421	0.0232697	2.39e-22	0.232639	44015816	rs12150242	0.564574			1f	0.55436	MODIFIER		intron_variant,intron_variant,non_coding_transcript_variant,intron_variant,NMD_transcript_variant	MAPT					3.106	0.284576	No	No		No
HCM_Tadros_meta	CRHR1	38	17:45938563:G:A	MAPT	17:45628390:G:C	0.98966	No	No	17	45938563		A	G	0.232648	122236	0.226827	0.023264	1.97e-22	0.232648	44015929	rs12150104	0.559483			1b	0.44867	MODIFIER		intron_variant,intron_variant,non_coding_transcript_variant,intron_variant,NMD_transcript_variant	MAPT					0.823	-0.067849	No	No		No
HCM_Tadros_meta	CRHR1	38	17:45938791:G:C	MAPT	17:45628390:G:C	0.990234	No	No	17	45938791		C	G	0.232614	122236	0.226778	0.0232696	2.06e-22	0.232614	44016157	rs62061725	0.560093			1f	0.55436	MODIFIER		intron_variant,intron_variant,non_coding_transcript_variant,intron_variant,NMD_transcript_variant	MAPT					1.489	0.086198	No	No		No
HCM_Tadros_meta	CRHR1	38	17:45938975:G:A	MAPT	17:45628390:G:C	0.98966	No	No	17	45938975		A	G	0.232664	122236	0.22685	0.0232658	1.96e-22	0.232664	44016341	rs62061726	0.559193			1f	0.55436	MODIFIER		intron_variant,intron_variant,non_coding_transcript_variant,intron_variant,NMD_transcript_variant	MAPT					5.882	0.541341	No	No		No
HCM_Tadros_meta	CRHR1	38	17:45939096:A:G	MAPT	17:45628390:G:C	0.989662	No	No	17	45939096		G	A	0.232641	122236	0.226899	0.0232648	1.92e-22	0.232641	44016462	rs113537106	0.558577			1f	0.13442	MODIFIER		intron_variant,intron_variant,non_coding_transcript_variant,intron_variant,NMD_transcript_variant	MAPT					0.89	-0.047833	No	No		No
HCM_Tadros_meta	CRHR1	38	17:45939758:G:T	MAPT	17:45628390:G:C	0.989662	No	No	17	45939758		T	G	0.232673	122236	0.226789	0.0232644	2e-22	0.232673	44017124	rs62061727	0.559959			1f	0.55436	MODIFIER		intron_variant,intron_variant,non_coding_transcript_variant,intron_variant,NMD_transcript_variant	MAPT					6.371	0.591263	No	No		No
HCM_Tadros_meta	CRHR1	38	17:45939814:T:G	MAPT	17:45628390:G:C	0.989662	No	No	17	45939814		G	T	0.232671	122236	0.2265	0.023268	2.3e-22	0.232671	44017180	rs62061728	0.563582			1f	0.66703	MODIFIER		intron_variant,intron_variant,non_coding_transcript_variant,intron_variant,NMD_transcript_variant	MAPT					4.456	0.4059	No	No		No
HCM_Tadros_meta	CRHR1	38	17:45939917:A:G	MAPT	17:45628390:G:C	0.989662	No	No	17	45939917		G	A	0.232676	122236	0.226385	0.0232659	2.39e-22	0.232676	44017283	rs62061729	0.56505			1f	0.55436	MODIFIER		intron_variant,intron_variant,non_coding_transcript_variant,intron_variant,NMD_transcript_variant	MAPT					0.825	-0.067276	No	No		No
HCM_Tadros_meta	CRHR1	38	17:45939976:A:G	MAPT	17:45628390:G:C	0.98966	No	No	17	45939976		G	A	0.232681	122236	0.226837	0.0232643	1.96e-22	0.232681	44017342	rs62061730	0.559367			1f	0.66703	MODIFIER		intron_variant,intron_variant,non_coding_transcript_variant,intron_variant,NMD_transcript_variant	MAPT					6.304	0.584245	No	No		No
HCM_Tadros_meta	CRHR1	38	17:45940300:C:A	MAPT	17:45628390:G:C	0.989659	No	No	17	45940300		A	C	0.232714	122236	0.226776	0.0232626	2e-22	0.232714	44017666	rs62061731	0.559756			1f	0.55436	MODIFIER		intron_variant,intron_variant,non_coding_transcript_variant,intron_variant,NMD_transcript_variant	MAPT					2.915	0.266281	No	No		No
HCM_Tadros_meta	CRHR1	38	17:45940575:G:T	MAPT	17:45628390:G:C	0.989662	No	No	17	45940575		T	G	0.232675	122236	0.226923	0.023265	1.9e-22	0.232675	44017941	rs62061732	0.558271			1f	0.55436	MODIFIER		intron_variant,intron_variant,non_coding_transcript_variant,intron_variant,NMD_transcript_variant	MAPT					8.376	0.809645	No	No		No
HCM_Tadros_meta	CRHR1	38	17:45941033:A:G	MAPT	17:45628390:G:C	0.971287	No	No	17	45941033		G	A	0.236012	122236	0.22892	0.0231772	5.61e-23	0.236012	44018399	rs62061733	0.513235			1f	0.55436	MODIFIER		intron_variant,intron_variant,non_coding_transcript_variant,intron_variant,NMD_transcript_variant	MAPT					4.382	0.3993	No	No		No
HCM_Tadros_meta	CRHR1	38	17:45941122:T:C	MAPT	17:45628390:G:C	0.961971	No	No	17	45941122		C	T	0.230719	122236	0.221781	0.0235879	5.68e-21	0.230719	44018488		0.580464			1f	0.55436	MODIFIER		intron_variant,intron_variant,non_coding_transcript_variant,intron_variant,NMD_transcript_variant	MAPT					1.158	0.020361	No	No		No
HCM_Tadros_meta	CRHR1	38	17:45941153:T:C	MAPT	17:45628390:G:C	0.936739	No	No	17	45941153		C	T	0.235231	122236	0.221864	0.0242525	6.15e-20	0.235231	44018519	rs7210219	0.649747			1f	0.55436	MODIFIER		intron_variant,intron_variant,non_coding_transcript_variant,intron_variant,NMD_transcript_variant	MAPT					0.22	-0.401461	No	No		No
HCM_Tadros_meta	CRHR1	38	17:45942113:C:G	MAPT	17:45628390:G:C	0.990809	No	No	17	45942113		G	C	0.232703	122236	0.226962	0.0232656	1.87e-22	0.232703	44019479	rs62062768	0.557788			1f	0.55436	MODIFIER		intron_variant,intron_variant,non_coding_transcript_variant,intron_variant,NMD_transcript_variant	MAPT					2.735	0.248407	No	No		No
HCM_Tadros_meta	CRHR1	38	17:45942277:G:A	MAPT	17:45628390:G:C	0.990233	No	No	17	45942277		A	G	0.232726	122236	0.226996	0.0232635	1.83e-22	0.232726	44019643	rs62062769	0.557369			1f	0.55436	MODIFIER		intron_variant,intron_variant,non_coding_transcript_variant,intron_variant,NMD_transcript_variant	MAPT					0.753	-0.090592	No	No		No
HCM_Tadros_meta	CRHR1	38	17:45942314:T:C	MAPT	17:45628390:G:C	0.990233	No	No	17	45942314		C	T	0.232692	122236	0.22707	0.0232643	1.78e-22	0.232692	44019680	rs62062770	0.556433			1f	0.55436	MODIFIER		intron_variant,intron_variant,non_coding_transcript_variant,intron_variant,NMD_transcript_variant	MAPT					11.52	1.11637	No	No		No
HCM_Tadros_meta	CRHR1	38	17:45942916:G:A	MAPT	17:45628390:G:C	0.990809	No	No	17	45942916		A	G	0.232756	122236	0.227003	0.023264	1.83e-22	0.232756	44020282	rs62062771	0.557277			1f	0.55436	MODIFIER		intron_variant,intron_variant,non_coding_transcript_variant,intron_variant,NMD_transcript_variant	MAPT					9.337	0.907977	No	No		No
HCM_Tadros_meta	CRHR1	38	17:45942948:C:T	MAPT	17:45628390:G:C	0.990809	No	No	17	45942948		T	C	0.232727	122236	0.226947	0.0232627	1.86e-22	0.232727	44020314	rs62062772	0.557979			1f	0.55436	MODIFIER		intron_variant,intron_variant,non_coding_transcript_variant,intron_variant,NMD_transcript_variant	MAPT					0.706	-0.106743	No	No		No
HCM_Tadros_meta	CRHR1	38	17:45943179:A:G	MAPT	17:45628390:G:C	0.990221	No	No	17	45943179		G	A	0.232733	122236	0.226839	0.0232637	1.95e-22	0.232733	44020545	rs62062773	0.559333			1b	0.49233	MODIFIER		intron_variant,intron_variant,non_coding_transcript_variant,intron_variant,NMD_transcript_variant	MAPT					1.164	0.021725	No	No		No
HCM_Tadros_meta	CRHR1	38	17:45943695:C:T	MAPT	17:45628390:G:C	0.990809	No	No	17	45943695		T	C	0.232733	122236	0.226956	0.0232651	1.87e-22	0.232733	44021061	rs79115768	0.55786			1f	0.22271	MODIFIER		intron_variant,intron_variant,non_coding_transcript_variant,intron_variant,NMD_transcript_variant	MAPT					3.397	0.311352	No	No		No
HCM_Tadros_meta	CRHR1	38	17:45943852:C:T	MAPT	17:45628390:G:C	0.990809	No	No	17	45943852		T	C	0.233013	122236	0.226808	0.023246	1.84e-22	0.233013	44021218	rs28416808	0.540973			1f	0.22271	MODIFIER		intron_variant,intron_variant,non_coding_transcript_variant,intron_variant,NMD_transcript_variant	MAPT					4.661	0.424545	No	No		No
HCM_Tadros_meta	CRHR1	38	17:45944097:T:C	MAPT	17:45628390:G:C	0.990809	No	No	17	45944097		C	T	0.23272	122236	0.22662	0.0232672	2.18e-22	0.23272	44021463	rs62062774	0.562085			1b	0.37273	MODIFIER		intron_variant,intron_variant,non_coding_transcript_variant,intron_variant,NMD_transcript_variant	MAPT					3.739	0.342088	No	No		No
HCM_Tadros_meta	CRHR1	38	17:45944333:G:T	MAPT	17:45628390:G:C	0.990809	No	No	17	45944333		T	G	0.231981	122236	0.228077	0.0233495	1.65e-22	0.231981	44021699	rs2316784	0.56671			1b	0.776	MODIFIER		intron_variant,intron_variant,non_coding_transcript_variant,intron_variant,NMD_transcript_variant	MAPT					1.966	0.15937	No	No		No
HCM_Tadros_meta	CRHR1	38	17:45944351:G:A	MAPT	17:45628390:G:C	0.990808	No	No	17	45944351		A	G	0.231988	122236	0.22775	0.023347	1.88e-22	0.231988	44021717	rs4327091	0.570854			1f	0.55436	MODIFIER		intron_variant,intron_variant,non_coding_transcript_variant,intron_variant,NMD_transcript_variant	MAPT					0.065	-0.729381	No	No		No
HCM_Tadros_meta	CRHR1	38	17:45944378:T:C	MAPT	17:45628390:G:C	0.990809	No	No	17	45944378		C	T	0.23218	122236	0.228223	0.0233244	1.4e-22	0.23218	44021744	rs4479290	0.559757			1f	0.55436	MODIFIER		intron_variant,intron_variant,non_coding_transcript_variant,intron_variant,NMD_transcript_variant	MAPT					3.473	0.318269	No	No		No
HCM_Tadros_meta	CRHR1	38	17:45944677:A:C	MAPT	17:45628390:G:C	0.990238	No	No	17	45944677		C	A	0.23269	122236	0.227415	0.02327	1.57e-22	0.23269	44022043	rs62062776	0.593252			1f	0.66703	MODIFIER		intron_variant,intron_variant,non_coding_transcript_variant,intron_variant,NMD_transcript_variant	MAPT					4.033	0.368115	No	No		No
HCM_Tadros_meta	CRHR1	38	17:45944702:G:A	MAPT	17:45628390:G:C	0.990811	No	No	17	45944702		A	G	0.232758	122236	0.226951	0.0232679	1.9e-22	0.232758	44022068	rs62062777	0.557922			1f	0.55436	MODIFIER		intron_variant,intron_variant,non_coding_transcript_variant,intron_variant,NMD_transcript_variant	MAPT					1.256	0.041542	No	No		No
HCM_Tadros_meta	CRHR1	38	17:45944953:G:A	MAPT	17:45628390:G:C	0.990226	No	No	17	45944953		A	G	0.232538	122236	0.228382	0.0232852	1.11e-22	0.232538	44022319	rs75839508	0.638674			1f	0.55436	MODIFIER		intron_variant,intron_variant,non_coding_transcript_variant,intron_variant,NMD_transcript_variant	MAPT					0.262	-0.357163	No	No		No
HCM_Tadros_meta	CRHR1	38	17:45945010:C:T	MAPT	17:45628390:G:C	0.990811	No	No	17	45945010		T	C	0.232633	122236	0.227595	0.0232848	1.55e-22	0.232633	44022376	rs75686108	0.606253			1f	0.55436	MODIFIER		intron_variant,intron_variant,non_coding_transcript_variant,intron_variant,NMD_transcript_variant	MAPT					3.426	0.314047	No	No		No
HCM_Tadros_meta	CRHR1	38	17:45945067:T:C	MAPT	17:45628390:G:C	0.99081	No	No	17	45945067		C	T	0.231727	122236	0.227749	0.0233844	2.18e-22	0.231727	44022433	rs79765413	0.565915			1f	0.55436	MODIFIER		intron_variant,intron_variant,non_coding_transcript_variant,intron_variant,NMD_transcript_variant	MAPT					0.022	-1.02802	No	No		No
HCM_Tadros_meta	CRHR1	38	17:45945068:G:A	MAPT	17:45628390:G:C	0.99081	No	No	17	45945068		A	G	0.231708	122236	0.227852	0.0233861	2.11e-22	0.231708	44022434	rs78834738	0.564609			1f	0.55436	MODIFIER		intron_variant,intron_variant,non_coding_transcript_variant,intron_variant,NMD_transcript_variant	MAPT					0.013	-1.19433	No	No		No
HCM_Tadros_meta	CRHR1	38	17:45945162:A:G	MAPT	17:45628390:G:C	0.990811	No	No	17	45945162		G	A	0.23259	122236	0.227959	0.0232917	1.37e-22	0.23259	44022528	rs62062778	0.601491			1f	0.55436	MODIFIER		intron_variant,intron_variant,non_coding_transcript_variant,intron_variant,NMD_transcript_variant	MAPT					2.159	0.184253	No	No		No
HCM_Tadros_meta	CRHR1	38	17:45945211:A:C	MAPT	17:45628390:G:C	0.990811	No	No	17	45945211		C	A	0.232252	122236	0.229008	0.0233372	1.06e-22	0.232252	44022577	rs62062779	0.587794			1f	0.55436	MODIFIER		intron_variant,intron_variant,non_coding_transcript_variant,intron_variant,NMD_transcript_variant	MAPT					0.244	-0.375541	No	No		No
HCM_Tadros_meta	CRHR1	38	17:45945227:C:T	MAPT	17:45628390:G:C	0.990797	No	No	17	45945227		T	C	0.232274	122236	0.228803	0.0233324	1.13e-22	0.232274	44022593	rs62062780	0.590452			1f	0.22271	MODIFIER		intron_variant,intron_variant,non_coding_transcript_variant,intron_variant,NMD_transcript_variant	MAPT					4.833	0.440361	No	No		No
HCM_Tadros_meta	CRHR1	38	17:45945266:G:A	MAPT	17:45628390:G:C	0.990811	No	No	17	45945266		A	G	0.23259	122236	0.227998	0.0232833	1.3e-22	0.23259	44022632	rs62062781	0.601007			7	0.51392	MODIFIER		intron_variant,intron_variant,non_coding_transcript_variant,intron_variant,NMD_transcript_variant	MAPT					0.85	-0.059593	No	No		No
HCM_Tadros_meta	CRHR1	38	17:45945721:G:A	MAPT	17:45628390:G:C	0.990811	No	No	17	45945721		A	G	0.232653	122236	0.227659	0.0232795	1.47e-22	0.232653	44023087	rs62062782	0.605437			1f	0.22271	MODIFIER		intron_variant,intron_variant,non_coding_transcript_variant,intron_variant,NMD_transcript_variant	MAPT					10.62	1.02543	No	No		No
HCM_Tadros_meta	CRHR1	38	17:45946154:T:G	MAPT	17:45628390:G:C	0.99081	No	No	17	45946154		G	T	0.232631	122236	0.227041	0.0232863	1.97e-22	0.232631	44023520	rs62062783	0.613481			7	0.51392	MODIFIER		intron_variant,intron_variant,non_coding_transcript_variant,intron_variant,NMD_transcript_variant	MAPT					3.079	0.28201	No	No		No
HCM_Tadros_meta	CRHR1	38	17:45947186:C:G	MAPT	17:45628390:G:C	0.990811	No	No	17	45947186		G	C	0.232689	122236	0.226766	0.0232889	2.24e-22	0.232689	44024552	rs62062784	0.560165			1f	0.55436	MODIFIER		intron_variant,intron_variant,non_coding_transcript_variant,intron_variant,NMD_transcript_variant	MAPT					11.77	1.14551	No	No		No
HCM_Tadros_meta	CRHR1	38	17:45947196:G:T	MAPT	17:45628390:G:C	0.990811	No	No	17	45947196		T	G	0.232693	122236	0.226754	0.0232889	2.25e-22	0.232693	44024562	rs62062785	0.560334			1f	0.55436	MODIFIER		intron_variant,intron_variant,non_coding_transcript_variant,intron_variant,NMD_transcript_variant	MAPT					5.939	0.547043	No	No		No
HCM_Tadros_meta	CRHR1	38	17:45947294:G:C	MAPT	17:45628390:G:C	0.99024	No	No	17	45947294		C	G	0.2328	122236	0.226588	0.0232694	2.23e-22	0.2328	44024660	rs62062786	0.562474			1b	1	MODIFIER		intron_variant,intron_variant,non_coding_transcript_variant,intron_variant,NMD_transcript_variant	MAPT					3.587	0.328532	No	No		No
HCM_Tadros_meta	CRHR1	38	17:45947499:T:C	MAPT	17:45628390:G:C	0.990811	No	No	17	45947499		C	T	0.232779	122236	0.22787	0.0232742	1.32e-22	0.232779	44024865	rs62062787	0.546424			1f	0.66703	MODIFIER		intron_variant,intron_variant,non_coding_transcript_variant,intron_variant,NMD_transcript_variant	MAPT					6.067	0.560018	No	No		No
HCM_Tadros_meta	CRHR1	38	17:45947540:A:G	MAPT	17:45628390:G:C	0.990811	No	No	17	45947540		G	A	0.232786	122236	0.22716	0.0232711	1.76e-22	0.232786	44024906	rs62062788	0.555286			1b	0.49233	MODIFIER		intron_variant,intron_variant,non_coding_transcript_variant,intron_variant,NMD_transcript_variant	MAPT					4.252	0.387661	No	No		No
HCM_Tadros_meta	CRHR1	38	17:45947667:T:C	MAPT	17:45628390:G:C	0.990811	No	No	17	45947667		C	T	0.231785	122236	0.22918	0.023365	1.1e-22	0.231785	44025033	rs62062789	0.546454			1b	0.9925	MODIFIER		intron_variant,intron_variant,non_coding_transcript_variant,intron_variant,NMD_transcript_variant	MAPT					1.288	0.048064	No	No		No
HCM_Tadros_meta	CRHR1	38	17:45947679:C:T	MAPT	17:45628390:G:C	0.99081	No	No	17	45947679		T	C	0.231791	122236	0.229258	0.0233674	1.08e-22	0.231791	44025045	rs62062790	0.545472			1f	0.55436	MODIFIER		intron_variant,intron_variant,non_coding_transcript_variant,intron_variant,NMD_transcript_variant	MAPT					3.975	0.363	No	No		No
HCM_Tadros_meta	CRHR1	38	17:45947907:G:A	MAPT	17:45628390:G:C	0.990811	No	No	17	45947907		A	G	0.232789	122236	0.227517	0.0232702	1.51e-22	0.232789	44025273	rs62062791	0.550839			1f	0.55436	MODIFIER		intron_variant,intron_variant,non_coding_transcript_variant,intron_variant,NMD_transcript_variant	MAPT					11.99	1.17272	No	No		No
HCM_Tadros_meta	CRHR1	38	17:45947981:T:C	MAPT	17:45628390:G:C	0.990811	No	No	17	45947981		C	T	0.232772	122236	0.228112	0.0232744	1.19e-22	0.232772	44025347	rs62062792	0.54343			1f	0.64343	MODIFIER		intron_variant,intron_variant,non_coding_transcript_variant,intron_variant,NMD_transcript_variant	MAPT					5.844	0.537458	No	No		No
HCM_Tadros_meta	CRHR1	38	17:45948226:G:C	MAPT	17:45628390:G:C	0.990809	No	No	17	45948226		C	G	0.232791	122236	0.227223	0.0232691	1.7e-22	0.232791	44025592	rs78026984	0.55451			1f	0.06583	MODIFIER		intron_variant,intron_variant,non_coding_transcript_variant,intron_variant,NMD_transcript_variant	MAPT					0.518	-0.184168	No	No		No
HCM_Tadros_meta	CRHR1	38	17:45948284:T:C	MAPT	17:45628390:G:C	0.990811	No	No	17	45948284		C	T	0.232808	122236	0.227546	0.0232712	1.49e-22	0.232808	44025650	rs113395365	0.550474			1f	0.66703	MODIFIER		intron_variant,intron_variant,non_coding_transcript_variant,intron_variant,NMD_transcript_variant	MAPT					3.087	0.28276	No	No		No
HCM_Tadros_meta	CRHR1	38	17:45948522:C:A	MAPT	17:45628390:G:C	0.964454	No	No	17	45948522		A	C	0.754115	122236	-0.218321	0.0228273	1.21e-21	0.245885	44025888	rs242559	0.867942			1f	0.55436	MODIFIER		intron_variant,intron_variant,non_coding_transcript_variant,intron_variant,NMD_transcript_variant	MAPT					1.043	-0.006816	No	No		No
HCM_Tadros_meta	CRHR1	38	17:45948955:T:C	MAPT	17:45628390:G:C	0.990811	No	No	17	45948955		C	T	0.232822	122236	0.22728	0.0232672	1.65e-22	0.232822	44026321	rs62062793	0.553811			1f	0.55436	MODIFIER		intron_variant,intron_variant,non_coding_transcript_variant,intron_variant,NMD_transcript_variant	MAPT					9.293	0.903516	No	No		No
HCM_Tadros_meta	CRHR1	38	17:45949028:A:G	MAPT	17:45628390:G:C	0.990811	No	No	17	45949028		G	A	0.23279	122236	0.227469	0.0232681	1.52e-22	0.23279	44026394	rs62062794	0.551429			1f	0.70823	MODIFIER		intron_variant,intron_variant,non_coding_transcript_variant,intron_variant,NMD_transcript_variant	MAPT					5.291	0.483386	No	No		No
HCM_Tadros_meta	CRHR1	38	17:45949112:A:G	MAPT	17:45628390:G:C	0.990753	No	No	17	45949112		G	A	0.232567	122236	0.227616	0.0248073	4.78e-20	0.232567	44026478	rs78556223	0.607583			1f	0.55436	MODIFIER		intron_variant,intron_variant,non_coding_transcript_variant,intron_variant,NMD_transcript_variant	MAPT					4.225	0.385221	No	No		No
HCM_Tadros_meta	CRHR1	38	17:45949182:T:C	MAPT	17:45628390:G:C	0.991276	No	No	17	45949182		C	T	0.764532	122236	-0.227357	0.0232655	1.58e-22	0.235468	44026548	rs242561	0.561711			1a	0.97	MODIFIER		intron_variant,intron_variant,non_coding_transcript_variant,intron_variant,NMD_transcript_variant	MAPT					14.51	1.5559	No	No		No
HCM_Tadros_meta	CRHR1	38	17:45949724:C:T	MAPT	17:45628390:G:C	0.99081	No	No	17	45949724		T	C	0.232814	122236	0.226916	0.0232671	1.92e-22	0.232814	44027090	rs62062795	0.558363			1d	0.86333	MODIFIER		intron_variant,intron_variant,non_coding_transcript_variant,intron_variant,NMD_transcript_variant	MAPT					4.675	0.425813	No	No		No
HCM_Tadros_meta	CRHR1	38	17:45949950:G:A	MAPT	17:45628390:G:C	0.990811	No	No	17	45949950		A	G	0.232784	122236	0.227319	0.0232735	1.66e-22	0.232784	44027316	rs62062796	0.553305			1b	0.98838	MODIFIER		intron_variant,intron_variant,non_coding_transcript_variant,intron_variant,NMD_transcript_variant	MAPT					2.206	0.190026	No	No		No
HCM_Tadros_meta	CRHR1	38	17:45950000:T:G	MAPT	17:45628390:G:C	0.990811	No	No	17	45950000		G	T	0.232054	122236	0.228493	0.0233383	1.32e-22	0.232054	44027366	rs62062797	0.489777			1f	0.55436	MODIFIER		intron_variant,intron_variant,non_coding_transcript_variant,intron_variant,NMD_transcript_variant	MAPT					9.115	0.885428	No	No		No
HCM_Tadros_meta	CRHR1	38	17:45950017:A:G	MAPT	17:45628390:G:C	0.990811	No	No	17	45950017		G	A	0.232033	122236	0.228583	0.0233437	1.3e-22	0.232033	44027383	rs62062798	0.488702			1b	0.98667	MODIFIER		intron_variant,intron_variant,non_coding_transcript_variant,intron_variant,NMD_transcript_variant	MAPT					0.916	-0.040431	No	No		No
HCM_Tadros_meta	CRHR1	38	17:45950155:G:T	MAPT	17:45628390:G:C	0.990811	No	No	17	45950155		T	G	0.232819	122236	0.22736	0.0232688	1.6e-22	0.232819	44027521	rs62062799	0.552797			1f	0.55436	MODIFIER		intron_variant,intron_variant,non_coding_transcript_variant,intron_variant,NMD_transcript_variant	MAPT					2.664	0.241065	No	No		No
HCM_Tadros_meta	CRHR1	38	17:45950387:A:G	MAPT	17:45628390:G:C	0.990811	No	No	17	45950387		G	A	0.232824	122236	0.227349	0.0232675	1.6e-22	0.232824	44027753	rs62062800	0.552949			1f	0.55436	MODIFIER		intron_variant,intron_variant,non_coding_transcript_variant,intron_variant,NMD_transcript_variant	MAPT					4.172	0.380518	No	No		No
HCM_Tadros_meta	CRHR1	38	17:45950645:T:G	MAPT	17:45628390:G:C	0.990811	No	No	17	45950645		G	T	0.232799	122236	0.228649	0.0232773	9.59e-23	0.232799	44028011	rs62062801	0.536783			5	0.73375	MODIFIER		intron_variant,intron_variant,non_coding_transcript_variant,intron_variant,NMD_transcript_variant	MAPT					0.615	-0.141268	No	No		No
HCM_Tadros_meta	CRHR1	38	17:45950679:G:T	MAPT	17:45628390:G:C	0.990235	No	No	17	45950679		T	G	0.232861	122236	0.229138	0.0232742	7.69e-23	0.232861	44028045	rs62062802	0.530795			5	0.273	MODIFIER		intron_variant,intron_variant,non_coding_transcript_variant,intron_variant,NMD_transcript_variant	MAPT					1.15	0.01858	No	No		No
HCM_Tadros_meta	CRHR1	38	17:45950817:T:C	MAPT	17:45628390:G:C	0.990237	No	No	17	45950817		C	T	0.232854	122236	0.227379	0.0232698	1.59e-22	0.232854	44028183	rs62062803	0.552558			1f	0.55436	MODIFIER		intron_variant,intron_variant,non_coding_transcript_variant,intron_variant,NMD_transcript_variant	MAPT					3.369	0.308881	No	No		No
HCM_Tadros_meta	CRHR1	38	17:45951341:G:A	MAPT	17:45628390:G:C	0.990811	No	No	17	45951341		A	G	0.232815	122236	0.227433	0.0232688	1.55e-22	0.232815	44028707	rs74903707	0.551893			1f	0.55324	MODIFIER		intron_variant,intron_variant,non_coding_transcript_variant,intron_variant,NMD_transcript_variant	MAPT					2.01	0.165201	No	No		No
HCM_Tadros_meta	CRHR1	38	17:45951430:T:C	MAPT	17:45628390:G:C	0.990811	No	No	17	45951430		C	T	0.232735	122236	0.227257	0.0232766	1.73e-22	0.232735	44028796	rs77017444	0.556089			1b	0.51695	MODIFIER		intron_variant,intron_variant,non_coding_transcript_variant,intron_variant,NMD_transcript_variant	MAPT					2.873	0.26217	No	No		No
HCM_Tadros_meta	CRHR1	38	17:45951812:G:C	MAPT	17:45628390:G:C	0.990811	No	No	17	45951812		C	G	0.232787	122236	0.227578	0.0232703	1.47e-22	0.232787	44029178	rs76839282	0.550063			1f	0.55324	MODIFIER		intron_variant,intron_variant,non_coding_transcript_variant,intron_variant,NMD_transcript_variant	MAPT					2.322	0.203734	No	No		No
HCM_Tadros_meta	CRHR1	38	17:45952749:C:T	MAPT	17:45628390:G:C	0.99081	No	No	17	45952749		T	C	0.232818	122236	0.227556	0.0232698	1.48e-22	0.232818	44030115	rs17650579	0.550343			1f	0.55436	MODIFIER		intron_variant,intron_variant,non_coding_transcript_variant,intron_variant,NMD_transcript_variant	MAPT					8.178	0.788336	No	No		No
HCM_Tadros_meta	CRHR1	38	17:45952829:A:T	MAPT	17:45628390:G:C	0.990811	No	No	17	45952829		T	A	0.232783	122236	0.227534	0.0232686	1.49e-22	0.232783	44030195	rs17650597	0.550624			1f	0.55436	MODIFIER		intron_variant,intron_variant,non_coding_transcript_variant,intron_variant,NMD_transcript_variant	MAPT					0.657	-0.124676	No	No		No
HCM_Tadros_meta	CRHR1	38	17:45952865:T:C	MAPT	17:45628390:G:C	0.990811	No	No	17	45952865		C	T	0.232818	122236	0.227428	0.0232671	1.55e-22	0.232818	44030231	rs17650633	0.551952			1b	0.97389	MODIFIER		intron_variant,intron_variant,non_coding_transcript_variant,intron_variant,NMD_transcript_variant	MAPT					0.156	-0.492551	No	No		No
HCM_Tadros_meta	CRHR1	38	17:45952945:T:G	MAPT	17:45628390:G:C	0.990811	No	No	17	45952945		G	T	0.232801	122236	0.227519	0.0232658	1.48e-22	0.232801	44030311	rs17650651	0.550813			1b	0.895	MODIFIER		intron_variant,intron_variant,non_coding_transcript_variant,intron_variant,NMD_transcript_variant	MAPT					0.631	-0.135167	No	No		No
HCM_Tadros_meta	CRHR1	38	17:45953407:A:G	MAPT	17:45628390:G:C	0.990811	No	No	17	45953407		G	A	0.232773	122236	0.227548	0.0232664	1.46e-22	0.232773	44030773	rs62062805	0.550449			1f	0.55436	MODIFIER		intron_variant,intron_variant,non_coding_transcript_variant,intron_variant,NMD_transcript_variant	MAPT					0.25	-0.368922	No	No		No
HCM_Tadros_meta	CRHR1	38	17:45954054:G:A	MAPT	17:45628390:G:C	0.990811	No	No	17	45954054		A	G	0.232835	122236	0.227258	0.0232651	1.65e-22	0.232835	44031420	rs62062806	0.554077			1f	0.55436	MODIFIER		intron_variant,intron_variant,non_coding_transcript_variant,intron_variant,NMD_transcript_variant	MAPT					4.739	0.431668	No	No		No
HCM_Tadros_meta	CRHR1	38	17:45954174:G:T	MAPT	17:45628390:G:C	0.990808	No	No	17	45954174		T	G	0.232838	122236	0.227452	0.0232664	1.53e-22	0.232838	44031540	rs55978005	0.551666			1f	0.55436	MODIFIER		intron_variant,intron_variant,non_coding_transcript_variant,intron_variant,NMD_transcript_variant	MAPT					0.991	-0.020275	No	No		No
HCM_Tadros_meta	CRHR1	38	17:45954580:A:G	MAPT	17:45628390:G:C	0.990811	No	No	17	45954580		G	A	0.232821	122236	0.227098	0.0232691	1.79e-22	0.232821	44031946	rs55946323	0.556069			1f	0.55436	MODIFIER		intron_variant,intron_variant,non_coding_transcript_variant,intron_variant,NMD_transcript_variant	MAPT					0.245	-0.374543	No	No		No
HCM_Tadros_meta	CRHR1	38	17:45954707:A:G	MAPT	17:45628390:G:C	0.990811	No	No	17	45954707		G	A	0.232808	122236	0.227149	0.0232719	1.77e-22	0.232808	44032073	rs56317731	0.555426			1f	0.55436	MODIFIER		intron_variant,intron_variant,non_coding_transcript_variant,intron_variant,NMD_transcript_variant	MAPT					0.568	-0.161465	No	No		No
HCM_Tadros_meta	CRHR1	38	17:45955104:C:G	MAPT	17:45628390:G:C	0.990811	No	No	17	45955104		G	C	0.232824	122236	0.227223	0.0232697	1.7e-22	0.232824	44032470	rs55821155	0.559517			1d	0.31671	MODIFIER		intron_variant,intron_variant,non_coding_transcript_variant,intron_variant,NMD_transcript_variant	MAPT					0.158	-0.489145	No	No		No
HCM_Tadros_meta	CRHR1	38	17:45955231:G:A	MAPT	17:45628390:G:C	0.990242	No	No	17	45955231		A	G	0.232814	122236	0.227484	0.0232633	1.49e-22	0.232814	44032597	rs56080482	0.556257			1f	0.55436	MODIFIER		intron_variant,intron_variant,non_coding_transcript_variant,intron_variant,NMD_transcript_variant	MAPT					3.456	0.316752	No	No		No
HCM_Tadros_meta	CRHR1	38	17:45955402:T:C	MAPT	17:45628390:G:C	0.990811	No	No	17	45955402		C	T	0.232752	122236	0.22711	0.0232729	1.81e-22	0.232752	44032768	rs17571718	0.563018			1f	0.22271	MODIFIER		intron_variant,intron_variant,non_coding_transcript_variant,intron_variant,NMD_transcript_variant	MAPT					11.84	1.1541	No	No		No
HCM_Tadros_meta	CRHR1	38	17:45955513:A:G	MAPT	17:45628390:G:C	0.990807	No	No	17	45955513		G	A	0.232711	122236	0.227673	0.0232744	1.43e-22	0.232711	44032879	rs78555354	0.555953			1f	0.55436	MODIFIER		intron_variant,intron_variant,non_coding_transcript_variant,intron_variant,NMD_transcript_variant	MAPT					7.658	0.73058	No	No		No
HCM_Tadros_meta	CRHR1	38	17:45955549:T:C	MAPT	17:45628390:G:C	0.99081	No	No	17	45955549		C	T	0.232452	122236	0.22744	0.0233154	1.87e-22	0.232452	44032915	rs17571739	0.524734			1f	0.55436	MODIFIER		intron_variant,intron_variant,non_coding_transcript_variant,intron_variant,NMD_transcript_variant	MAPT					3.518	0.322297	No	No		No
HCM_Tadros_meta	CRHR1	38	17:45955590:G:A	MAPT	17:45628390:G:C	0.990811	No	No	17	45955590		A	G	0.232471	122236	0.227514	0.0233072	1.76e-22	0.232471	44032956	rs62062813	0.524319			1f	0.55436	MODIFIER		intron_variant,intron_variant,non_coding_transcript_variant,intron_variant,NMD_transcript_variant	MAPT					2.892	0.263995	No	No		No
HCM_Tadros_meta	CRHR1	38	17:45955636:T:C	MAPT	17:45628390:G:C	0.990811	No	No	17	45955636		C	T	0.232787	122236	0.22774	0.0232718	1.38e-22	0.232787	44033002	rs62063262	0.54947			1f	0.55436	MODIFIER		intron_variant,intron_variant,non_coding_transcript_variant,intron_variant,NMD_transcript_variant	MAPT					0.504	-0.191106	No	No		No
HCM_Tadros_meta	CRHR1	38	17:45955766:C:T	MAPT	17:45628390:G:C	0.99024	No	No	17	45955766		T	C	0.230711	122236	0.226217	0.0235013	6.64e-22	0.230711	44033132	rs113520245	0.575038			1f	0.22271	MODIFIER		intron_variant,intron_variant,non_coding_transcript_variant,intron_variant,NMD_transcript_variant	MAPT					5.026	0.45832	No	No		No
HCM_Tadros_meta	CRHR1	38	17:45955803:T:C	MAPT	17:45628390:G:C	0.990226	No	No	17	45955803		C	T	0.230696	122236	0.226072	0.0235104	7.32e-22	0.230696	44033169	rs113277432	0.576873			1f	0.05	MODIFIER		intron_variant,intron_variant,non_coding_transcript_variant,intron_variant,NMD_transcript_variant	MAPT					3.363	0.308267	No	No		No
HCM_Tadros_meta	CRHR1	38	17:45955822:G:A	MAPT	17:45628390:G:C	0.990221	No	No	17	45955822		A	G	0.23066	122236	0.225724	0.0235159	8.63e-22	0.23066	44033188	rs112950348	0.581293			1b	0.98667	MODIFIER		intron_variant,intron_variant,non_coding_transcript_variant,intron_variant,NMD_transcript_variant	MAPT					6.35	0.589072	No	No		No
HCM_Tadros_meta	CRHR1	38	17:45956028:G:C	MAPT	17:45628390:G:C	0.990811	No	No	17	45956028		C	G	0.232231	122236	0.227798	0.023358	1.92e-22	0.232231	44033394	rs62063263	0.567994			1f	0.55436	MODIFIER		intron_variant,intron_variant,non_coding_transcript_variant,intron_variant,NMD_transcript_variant	MAPT					0.615	-0.141237	No	No		No
HCM_Tadros_meta	CRHR1	38	17:45956035:C:T	MAPT	17:45628390:G:C	0.990811	No	No	17	45956035		T	C	0.232221	122236	0.227426	0.023358	2.25e-22	0.232221	44033401	rs62063264	0.572705			1f	0.55436	MODIFIER		intron_variant,intron_variant,non_coding_transcript_variant,intron_variant,NMD_transcript_variant	MAPT					3.701	0.338717	No	No		No
HCM_Tadros_meta	CRHR1	38	17:45956102:G:A	MAPT	17:45628390:G:C	0.990811	No	No	17	45956102		A	G	0.232666	122236	0.226447	0.0232952	2.63e-22	0.232666	44033468	rs62063265	0.580064			1f	0.55436	MODIFIER		intron_variant,intron_variant,non_coding_transcript_variant,intron_variant,NMD_transcript_variant	MAPT					1.069	-0.000411	No	No		No
HCM_Tadros_meta	CRHR1	38	17:45956122:C:T	MAPT	17:45628390:G:C	0.990811	No	No	17	45956122		T	C	0.232689	122236	0.225669	0.0232985	3.69e-22	0.232689	44033488	rs62063266	0.590029			1f	0.55436	MODIFIER		intron_variant,intron_variant,non_coding_transcript_variant,intron_variant,NMD_transcript_variant	MAPT					3.795	0.347056	No	No		No
HCM_Tadros_meta	CRHR1	38	17:45956436:T:C	MAPT	17:45628390:G:C	0.99081	No	No	17	45956436		C	T	0.232811	122236	0.226705	0.0232842	2.25e-22	0.232811	44033802	rs17571781	0.557388			1f	0.55436	MODIFIER		intron_variant,intron_variant,non_coding_transcript_variant,intron_variant,NMD_transcript_variant	MAPT					0.964	-0.027261	No	No		No
HCM_Tadros_meta	CRHR1	38	17:45957467:G:A	MAPT	17:45628390:G:C	0.990811	No	No	17	45957467		A	G	0.23274	122236	0.22676	0.0232775	2.14e-22	0.23274	44034833	rs62063269	0.535238			1f	0.075	MODIFIER		intron_variant,upstream_gene_variant,intron_variant,non_coding_transcript_variant,intron_variant,NMD_transcript_variant	MAPT					4.951	0.451306	No	No		No
HCM_Tadros_meta	CRHR1	38	17:45957493:A:G	MAPT	17:45628390:G:C	0.990811	No	No	17	45957493		G	A	0.232738	122236	0.226864	0.0232783	2.05e-22	0.232738	44034859	rs17571809	0.53395			1f	0.22271	MODIFIER		intron_variant,upstream_gene_variant,intron_variant,non_coding_transcript_variant,intron_variant,NMD_transcript_variant	MAPT					5.478	0.501465	No	No		No
HCM_Tadros_meta	CRHR1	38	17:45958001:A:G	MAPT	17:45628390:G:C	0.990811	No	No	17	45958001		G	A	0.23287	122236	0.227319	0.023272	1.65e-22	0.23287	44035367	rs17650771	0.553311			1f	0.08223	MODIFIER		intron_variant,upstream_gene_variant,intron_variant,non_coding_transcript_variant,intron_variant,NMD_transcript_variant	MAPT					3.572	0.327187	No	No		No
HCM_Tadros_meta	CRHR1	38	17:45958150:G:A	MAPT	17:45628390:G:C	0.990811	No	No	17	45958150		A	G	0.232873	122236	0.226946	0.0232703	1.92e-22	0.232873	44035516	rs77555455	0.557972			6	0.28784	MODIFIER		intron_variant,upstream_gene_variant,intron_variant,non_coding_transcript_variant,intron_variant,NMD_transcript_variant	MAPT					5.001	0.455952	No	No		No
HCM_Tadros_meta	CRHR1	38	17:45958340:A:G	MAPT	17:45628390:G:C	0.990811	No	No	17	45958340		G	A	0.232855	122236	0.227042	0.023279	1.91e-22	0.232855	44035706	rs17571857	0.556744			7	0.51392	MODIFIER		intron_variant,upstream_gene_variant,intron_variant,non_coding_transcript_variant,intron_variant,NMD_transcript_variant	MAPT					9.711	0.94512	No	No		No
HCM_Tadros_meta	CRHR1	38	17:45958681:G:A	MAPT	17:45628390:G:C	0.990811	No	No	17	45958681		A	G	0.233057	122236	0.226857	0.0232542	1.87e-22	0.233057	44036047	rs62063271	0.559145			1f	0.55436	MODIFIER		intron_variant,upstream_gene_variant,intron_variant,non_coding_transcript_variant,intron_variant,NMD_transcript_variant	MAPT					2.15	0.183115	No	No		No
HCM_Tadros_meta	CRHR1	38	17:45958763:C:T	MAPT	17:45628390:G:C	0.99081	No	No	17	45958763		T	C	0.232881	122236	0.22679	0.0232696	2.04e-22	0.232881	44036129	rs112916880	0.559934			1b	0.25188	MODIFIER		intron_variant,upstream_gene_variant,intron_variant,non_coding_transcript_variant,intron_variant,NMD_transcript_variant	MAPT					1.079	0.001911	No	No		No
HCM_Tadros_meta	CRHR1	38	17:45958921:A:G	MAPT	17:45628390:G:C	0.990237	No	No	17	45958921		G	A	0.232886	122236	0.226641	0.0232696	2.18e-22	0.232886	44036287	rs62063275	0.561807			1f	0.55436	MODIFIER		intron_variant,upstream_gene_variant,intron_variant,non_coding_transcript_variant,intron_variant,NMD_transcript_variant	MAPT					1.604	0.10569	No	No		No
HCM_Tadros_meta	CRHR1	38	17:45959042:T:G	MAPT	17:45628390:G:C	0.99023	No	No	17	45959042		G	T	0.23415	122236	0.225768	0.0231845	2.22e-22	0.23415	44036408	rs62063276	0.560184			1f	0.55436	MODIFIER		intron_variant,upstream_gene_variant,intron_variant,non_coding_transcript_variant,intron_variant,NMD_transcript_variant	MAPT					0.25	-0.36904	No	No		No
HCM_Tadros_meta	CRHR1	38	17:45959096:T:A	MAPT	17:45628390:G:C	0.990811	No	No	17	45959096		A	T	0.232944	122236	0.22675	0.0232613	2.01e-22	0.232944	44036462	rs62063277	0.560468			1f	0.19549	MODIFIER		intron_variant,upstream_gene_variant,intron_variant,non_coding_transcript_variant,intron_variant,NMD_transcript_variant	MAPT					1.577	0.101345	No	No		No
HCM_Tadros_meta	CRHR1	38	17:45959421:T:C	MAPT	17:45628390:G:C	0.99081	No	No	17	45959421		C	T	0.232883	122236	0.227126	0.0232672	1.76e-22	0.232883	44036787	rs17650818	0.555716			1f	0.22271	MODIFIER		intron_variant,upstream_gene_variant,intron_variant,non_coding_transcript_variant,intron_variant,NMD_transcript_variant	MAPT					1.423	0.074362	No	No		No
HCM_Tadros_meta	CRHR1	38	17:45959548:C:T	MAPT	17:45628390:G:C	0.990811	No	No	17	45959548		T	C	0.231998	122236	0.226041	0.023325	3.52e-22	0.231998	44036914	rs62063278	0.491982			1f	0.19549	MODIFIER		intron_variant,upstream_gene_variant,intron_variant,non_coding_transcript_variant,intron_variant,NMD_transcript_variant	MAPT					3.236	0.296697	No	No		No
HCM_Tadros_meta	CRHR1	38	17:45959570:G:A	MAPT	17:45628390:G:C	0.990242	No	No	17	45959570		A	G	0.231997	122236	0.22605	0.0233259	3.52e-22	0.231997	44036936	rs62063279	0.491876			1b	0.57517	MODIFIER		intron_variant,upstream_gene_variant,intron_variant,non_coding_transcript_variant,intron_variant,NMD_transcript_variant	MAPT					3.415	0.313025	No	No		No
HCM_Tadros_meta	CRHR1	38	17:45959713:G:A	MAPT	17:45628390:G:C	0.989079	No	No	17	45959713		A	G	0.232903	122236	0.227381	0.0232721	1.61e-22	0.232903	44037079	rs113793114	0.552523			1b	0.81526	MODIFIER		intron_variant,upstream_gene_variant,intron_variant,non_coding_transcript_variant,intron_variant,NMD_transcript_variant	MAPT					1.384	0.067005	No	No		No
HCM_Tadros_meta	CRHR1	38	17:45959933:G:C	MAPT	17:45628390:G:C	0.988518	No	No	17	45959933		C	G	0.23255	122236	0.22625	0.0232902	2.79e-22	0.23255	44037299	rs62063280	0.614588			7	0.51392	MODIFIER		intron_variant,upstream_gene_variant,intron_variant,non_coding_transcript_variant,intron_variant,NMD_transcript_variant	MAPT					2.851	0.260019	No	No		No
HCM_Tadros_meta	CRHR1	38	17:45960125:A:G	MAPT	17:45628390:G:C	0.987365	No	No	17	45960125		G	A	0.232753	122236	0.226766	0.0232844	2.2e-22	0.232753	44037491	rs17650842	0.595974			6	0.28784	MODIFIER		intron_variant,upstream_gene_variant,intron_variant,non_coding_transcript_variant,intron_variant,NMD_transcript_variant	MAPT					1.716	0.123465	No	No		No
HCM_Tadros_meta	CRHR1	38	17:45961419:A:G	MAPT	17:45628390:G:C	0.961226	No	No	17	45961419		G	A	0.230324	122236	0.225207	0.0235814	1.38e-21	0.230324	44038785	rs62063281	0.610981			1f	0.55436	MODIFIER		intron_variant,upstream_gene_variant,intron_variant,non_coding_transcript_variant,intron_variant,NMD_transcript_variant	MAPT					2.2	0.189287	No	No		No
HCM_Tadros_meta	CRHR1	38	17:45961642:G:A	MAPT	17:45628390:G:C	0.98782	No	No	17	45961642		A	G	0.23199	122236	0.227852	0.0233529	1.84e-22	0.23199	44039008	rs17650860	0.624934			1f	0.22271	MODIFIER		intron_variant,upstream_gene_variant,intron_variant,non_coding_transcript_variant,intron_variant,NMD_transcript_variant,5_prime_UTR_variant,NMD_transcript_variant	MAPT					4.047	0.369426	No	No		No
HCM_Tadros_meta	CRHR1	38	17:45961677:G:A	MAPT	17:45628390:G:C	0.990218	No	No	17	45961677		A	G	0.232536	122236	0.226168	0.02329	2.89e-22	0.232536	44039043	rs62063282	0.596831			1f	0.22271	MODIFIER		intron_variant,upstream_gene_variant,intron_variant,non_coding_transcript_variant,intron_variant,NMD_transcript_variant,5_prime_UTR_variant,NMD_transcript_variant	MAPT					2.485	0.222087	No	No		No
HCM_Tadros_meta	CRHR1	38	17:45962044:A:G	MAPT	17:45628390:G:C	0.991387	No	No	17	45962044		G	A	0.232653	122236	0.226445	0.0232702	2.37e-22	0.232653	44039410	rs111520035	0.585445			1b	0.99	MODIFIER		intron_variant,upstream_gene_variant,intron_variant,non_coding_transcript_variant,intron_variant,NMD_transcript_variant	MAPT					2.454	0.218626	No	No		No
HCM_Tadros_meta	CRHR1	38	17:45962150:G:T	MAPT	17:45628390:G:C	0.990812	No	No	17	45962150		T	G	0.232625	122236	0.226843	0.0232689	2e-22	0.232625	44039516	rs17650872	0.580366			1f	0.55436	MODIFIER		intron_variant,upstream_gene_variant,intron_variant,non_coding_transcript_variant,intron_variant,NMD_transcript_variant	MAPT					0.13	-0.540133	No	No		No
HCM_Tadros_meta	CRHR1	38	17:45962325:A:G	MAPT	17:45628390:G:C	0.991385	No	No	17	45962325		G	A	0.232672	122236	0.226325	0.0232629	2.42e-22	0.232672	44039691	rs17650901	0.587012			1b	0.99	MODIFIER		5_prime_UTR_variant,upstream_gene_variant,non_coding_transcript_exon_variant,5_prime_UTR_variant,NMD_transcript_variant	MAPT					10.71	1.03358	No	No		No
HCM_Tadros_meta	CRHR1	38	17:45962754:C:T	MAPT	17:45628390:G:C	0.991387	No	No	17	45962754		T	C	0.232673	122236	0.226246	0.0232646	2.52e-22	0.232673	44040120	rs55780945	0.588034			1f	0.55436	MODIFIER		intron_variant,intron_variant,non_coding_transcript_variant,intron_variant,NMD_transcript_variant,non_coding_transcript_exon_variant	MAPT					0.091	-0.637808	No	No		No
HCM_Tadros_meta	CRHR1	38	17:45963457:C:T	MAPT	17:45628390:G:C	0.991384	No	No	17	45963457		T	C	0.23279	122236	0.227267	0.0232564	1.58e-22	0.23279	44040823	rs55711941	0.549449			1f	0.22271	MODIFIER		intron_variant,intron_variant,non_coding_transcript_variant,intron_variant,NMD_transcript_variant,downstream_gene_variant	MAPT					1.948	0.156893	No	No		No
HCM_Tadros_meta	CRHR1	38	17:45963735:T:C	MAPT	17:45628390:G:C	0.991387	No	No	17	45963735		C	T	0.231016	122236	0.225257	0.0233776	6.03e-22	0.231016	44041101	rs55709241	0.442719			1f	0.22271	MODIFIER		intron_variant,intron_variant,non_coding_transcript_variant,intron_variant,NMD_transcript_variant,downstream_gene_variant	MAPT					10.21	0.989538	No	No		No
HCM_Tadros_meta	CRHR1	38	17:45963741:G:A	MAPT	17:45628390:G:C	0.991384	No	No	17	45963741		A	G	0.23101	122236	0.225456	0.0233772	5.53e-22	0.23101	44041107	rs56280951	0.440511			1f	0.08	MODIFIER		intron_variant,intron_variant,non_coding_transcript_variant,intron_variant,NMD_transcript_variant,downstream_gene_variant	MAPT					13.08	1.3253	No	No		No
HCM_Tadros_meta	CRHR1	38	17:45964196:G:T	MAPT	17:45628390:G:C	0.990794	No	No	17	45964196		T	G	0.230805	122236	0.229189	0.0234789	1.76e-22	0.230805	44041562	rs112058117	0.571357			2b	0.48203	MODIFIER		intron_variant,intron_variant,non_coding_transcript_variant,intron_variant,NMD_transcript_variant,downstream_gene_variant	MAPT					0.547	-0.170854	No	No		No
HCM_Tadros_meta	CRHR1	38	17:45964451:A:G	MAPT	17:45628390:G:C	0.98852	No	No	17	45964451		G	A	0.232723	122236	0.225968	0.0232617	2.8e-22	0.232723	44041817	rs112206871	0.565725			1f	0.22271	MODIFIER		intron_variant,intron_variant,non_coding_transcript_variant,intron_variant,NMD_transcript_variant,downstream_gene_variant	MAPT					1.158	0.020249	No	No		No
HCM_Tadros_meta	CRHR1	38	17:45964855:A:G	MAPT	17:45628390:G:C	0.990802	No	No	17	45964855		G	A	0.232787	122236	0.22586	0.0232626	2.94e-22	0.232787	44042221	rs56166491	0.567088			1b	0.95833	MODIFIER		intron_variant,intron_variant,non_coding_transcript_variant,intron_variant,NMD_transcript_variant,downstream_gene_variant	MAPT					1.276	0.045721	No	No		No
HCM_Tadros_meta	CRHR1	38	17:45964995:T:C	MAPT	17:45628390:G:C	0.990244	No	No	17	45964995		C	T	0.232007	122236	0.22737	0.0233384	2.13e-22	0.232007	44042361	rs56226437	0.52952			1f	0.55436	MODIFIER		intron_variant,intron_variant,non_coding_transcript_variant,intron_variant,NMD_transcript_variant,downstream_gene_variant	MAPT					4.576	0.416761	No	No		No
HCM_Tadros_meta	CRHR1	38	17:45965000:G:A	MAPT	17:45628390:G:C	0.990244	No	No	17	45965000		A	G	0.232003	122236	0.227423	0.0233387	2.08e-22	0.232003	44042366	rs55907036	0.528863			1f	0.55436	MODIFIER		intron_variant,intron_variant,non_coding_transcript_variant,intron_variant,NMD_transcript_variant,downstream_gene_variant	MAPT					1.743	0.127657	No	No		No
HCM_Tadros_meta	CRHR1	38	17:45965417:G:A	MAPT	17:45628390:G:C	0.99136	No	No	17	45965417		A	G	0.232652	122236	0.227219	0.0232696	1.7e-22	0.232652	44042783	rs56294117	0.550005			1f	0.22271	MODIFIER		intron_variant,intron_variant,non_coding_transcript_variant,intron_variant,NMD_transcript_variant,downstream_gene_variant	MAPT					0.694	-0.111069	No	No		No
HCM_Tadros_meta	CRHR1	38	17:45965502:G:A	MAPT	17:45628390:G:C	0.990814	No	No	17	45965502		A	G	0.232726	122236	0.226376	0.0232657	2.4e-22	0.232726	44042868	rs112415880	0.560563			1f	0.09483	MODIFIER		intron_variant,intron_variant,non_coding_transcript_variant,intron_variant,NMD_transcript_variant,downstream_gene_variant	MAPT					4.284	0.390488	No	No		No
HCM_Tadros_meta	CRHR1	38	17:45966012:T:C	MAPT	17:45628390:G:C	0.991387	No	No	17	45966012		C	T	0.232754	122236	0.22566	0.0232622	3.19e-22	0.232754	44043378	rs62063291	0.56962			1f	0.55436	MODIFIER		intron_variant,intron_variant,non_coding_transcript_variant,intron_variant,NMD_transcript_variant,downstream_gene_variant	MAPT					3.847	0.351615	No	No		No
HCM_Tadros_meta	CRHR1	38	17:45966270:C:T	MAPT	17:45628390:G:C	0.991387	No	No	17	45966270		T	C	0.23277	122236	0.225689	0.0232596	3.12e-22	0.23277	44043636	rs62063292	0.569261			1f	0.55436	MODIFIER		intron_variant,intron_variant,non_coding_transcript_variant,intron_variant,NMD_transcript_variant,downstream_gene_variant	MAPT					12.06	1.18154	No	No		No
HCM_Tadros_meta	CRHR1	38	17:45966453:G:A	MAPT	17:45628390:G:C	0.991387	No	No	17	45966453		A	G	0.232765	122236	0.225771	0.0232603	3.03e-22	0.232765	44043819	rs62063293	0.56822			1f	0.55436	MODIFIER		intron_variant,intron_variant,non_coding_transcript_variant,intron_variant,NMD_transcript_variant,downstream_gene_variant	MAPT					2.715	0.246296	No	No		No
HCM_Tadros_meta	CRHR1	38	17:45966791:G:A	MAPT	17:45628390:G:C	0.991387	No	No	17	45966791		A	G	0.232762	122236	0.225618	0.0232618	3.25e-22	0.232762	44044157	rs62063294	0.570153			1f	0.55436	MODIFIER		intron_variant,intron_variant,non_coding_transcript_variant,intron_variant,NMD_transcript_variant,downstream_gene_variant	MAPT					0.496	-0.195143	No	No		No
HCM_Tadros_meta	CRHR1	38	17:45966854:A:T	MAPT	17:45628390:G:C	0.991387	No	No	17	45966854		T	A	0.232764	122236	0.225773	0.0232587	3e-22	0.232764	44044220	rs17650973	0.568194			1f	0.55436	MODIFIER		intron_variant,intron_variant,non_coding_transcript_variant,intron_variant,NMD_transcript_variant,downstream_gene_variant	MAPT					0.489	-0.198553	No	No		No
HCM_Tadros_meta	CRHR1	38	17:45967065:C:T	MAPT	17:45628390:G:C	0.991375	No	No	17	45967065		T	C	0.232768	122236	0.225757	0.023259	3.02e-22	0.232768	44044431	rs62063295	0.568406			1f	0.66703	MODIFIER		intron_variant,intron_variant,non_coding_transcript_variant,intron_variant,NMD_transcript_variant,downstream_gene_variant	MAPT					20.9	2.93406	No	No		No
HCM_Tadros_meta	CRHR1	38	17:45967142:A:C	MAPT	17:45628390:G:C	0.991375	No	No	17	45967142		C	A	0.232768	122236	0.22562	0.0232593	3.21e-22	0.232768	44044508	rs17650991	0.570135			1f	0.55436	MODIFIER		intron_variant,intron_variant,non_coding_transcript_variant,intron_variant,NMD_transcript_variant,downstream_gene_variant	MAPT					1.618	0.107973	No	No		No
HCM_Tadros_meta	CRHR1	38	17:45967457:T:A	MAPT	17:45628390:G:C	0.991387	No	No	17	45967457		A	T	0.232773	122236	0.225593	0.0232564	3.21e-22	0.232773	44044823	rs75145092	0.570488			1f	0.55436	MODIFIER		intron_variant,intron_variant,non_coding_transcript_variant,intron_variant,NMD_transcript_variant,downstream_gene_variant	MAPT					0.048	-0.811735	No	No		No
HCM_Tadros_meta	CRHR1	38	17:45967574:T:C	MAPT	17:45628390:G:C	0.991385	No	No	17	45967574		C	T	0.23277	122236	0.225645	0.0232567	3.14e-22	0.23277	44044940	rs113857334	0.569816			1f	0.22271	MODIFIER		intron_variant,intron_variant,non_coding_transcript_variant,intron_variant,NMD_transcript_variant,downstream_gene_variant	MAPT					0.322	-0.304048	No	No		No
HCM_Tadros_meta	CRHR1	38	17:45967619:A:G	MAPT	17:45628390:G:C	0.990815	No	No	17	45967619		G	A	0.232654	122236	0.225456	0.0232612	3.47e-22	0.232654	44044985	rs17572147	0.576123			1f	0.22271	MODIFIER		intron_variant,intron_variant,non_coding_transcript_variant,intron_variant,NMD_transcript_variant,downstream_gene_variant	MAPT					0.23	-0.390308	No	No		No
HCM_Tadros_meta	CRHR1	38	17:45968108:A:G	MAPT	17:45628390:G:C	0.991387	No	No	17	45968108		G	A	0.232766	122236	0.225633	0.023258	3.18e-22	0.232766	44045474	rs77513497	0.569981			1f	0.66703	MODIFIER		intron_variant,intron_variant,non_coding_transcript_variant,intron_variant,NMD_transcript_variant,upstream_gene_variant	MAPT					2.135	0.18127	No	No		No
HCM_Tadros_meta	CRHR1	38	17:45968608:C:T	MAPT	17:45628390:G:C	0.991387	No	No	17	45968608		T	C	0.232801	122236	0.225541	0.0232556	3.27e-22	0.232801	44045974	rs17572169	0.571137			1d	0.29222	MODIFIER		intron_variant,intron_variant,non_coding_transcript_variant,intron_variant,NMD_transcript_variant,upstream_gene_variant	MAPT					1.899	0.150173	No	No		No
HCM_Tadros_meta	CRHR1	38	17:45968836:C:T	MAPT	17:45628390:G:C	0.991387	No	No	17	45968836		T	C	0.232801	122236	0.225519	0.0232547	3.29e-22	0.232801	44046202	rs62063296	0.571433			1f	0.55436	MODIFIER		intron_variant,intron_variant,non_coding_transcript_variant,intron_variant,NMD_transcript_variant,upstream_gene_variant	MAPT					1.932	0.154739	No	No		No
HCM_Tadros_meta	CRHR1	38	17:45969850:T:G	MAPT	17:45628390:G:C	0.990812	No	No	17	45969850		G	T	0.232793	122236	0.225505	0.0232557	3.32e-22	0.232793	44047216	rs62641967	0.571607			1e	1	MODIFIER		intron_variant,intron_variant,non_coding_transcript_variant,intron_variant,NMD_transcript_variant,upstream_gene_variant	MAPT					1.079	0.001816	No	No		No
HCM_Tadros_meta	CRHR1	38	17:45970243:C:T	MAPT	17:45628390:G:C	0.991387	No	No	17	45970243		T	C	0.2328	122236	0.225467	0.0232535	3.34e-22	0.2328	44047609	rs74373419	0.572091			1f	0.75417	MODIFIER		intron_variant,intron_variant,non_coding_transcript_variant,intron_variant,NMD_transcript_variant,upstream_gene_variant	MAPT					0.794	-0.077018	No	No		No
HCM_Tadros_meta	CRHR1	38	17:45970436:A:T	MAPT	17:45628390:G:C	0.991387	No	No	17	45970436		T	A	0.2328	122236	0.22546	0.0232534	3.35e-22	0.2328	44047802	rs62063297	0.572176			1f	0.55436	MODIFIER		intron_variant,intron_variant,non_coding_transcript_variant,intron_variant,NMD_transcript_variant,upstream_gene_variant	MAPT					1.654	0.113849	No	No		No
HCM_Tadros_meta	CRHR1	38	17:45970957:G:T	MAPT	17:45628390:G:C	0.991387	No	No	17	45970957		T	G	0.231791	122236	0.224939	0.0233829	7.03e-22	0.231791	44048323	rs62063298	0.597045			1f	0.55436	MODIFIER		intron_variant,intron_variant,non_coding_transcript_variant,intron_variant,NMD_transcript_variant,upstream_gene_variant	MAPT					1.544	0.095624	No	No		No
HCM_Tadros_meta	CRHR1	38	17:45970970:T:C	MAPT	17:45628390:G:C	0.991387	No	No	17	45970970		C	T	0.232451	122236	0.221799	0.024806	4.07e-19	0.232451	44048336	rs62063299	0.634247			1f	0.55436	MODIFIER		intron_variant,intron_variant,non_coding_transcript_variant,intron_variant,NMD_transcript_variant,upstream_gene_variant	MAPT					0.046	-0.82539	No	No		No
HCM_Tadros_meta	CRHR1	38	17:45970984:T:C	MAPT	17:45628390:G:C	0.991387	No	No	17	45970984		C	T	0.231784	122236	0.224989	0.0233851	6.95e-22	0.231784	44048350	rs62063300	0.596388			1f	0.55436	MODIFIER		intron_variant,intron_variant,non_coding_transcript_variant,intron_variant,NMD_transcript_variant,upstream_gene_variant	MAPT					6.732	0.62926	No	No		No
HCM_Tadros_meta	CRHR1	38	17:45971767:T:C	MAPT	17:45628390:G:C	0.991387	No	No	17	45971767		C	T	0.232762	122236	0.22558	0.0232673	3.37e-22	0.232762	44049133	rs62063303	0.570608			1f	0.55436	MODIFIER		intron_variant,intron_variant,non_coding_transcript_variant,intron_variant,NMD_transcript_variant,upstream_gene_variant	MAPT					4.617	0.420539	No	No		No
HCM_Tadros_meta	CRHR1	38	17:45971963:C:T	MAPT	17:45628390:G:C	0.991387	No	No	17	45971963		T	C	0.232772	122236	0.226109	0.0232624	2.65e-22	0.232772	44049329	rs75242405	0.563933			1f	0.55436	MODIFIER		intron_variant,intron_variant,non_coding_transcript_variant,intron_variant,NMD_transcript_variant,upstream_gene_variant	MAPT					7.721	0.737579	No	No		No
HCM_Tadros_meta	CRHR1	38	17:45972184:G:A	MAPT	17:45628390:G:C	0.990229	No	No	17	45972184		A	G	0.232773	122236	0.225381	0.0232659	3.64e-22	0.232773	44049550	rs17651093	0.573145			1b	0.99	MODIFIER		intron_variant,intron_variant,non_coding_transcript_variant,intron_variant,NMD_transcript_variant,upstream_gene_variant	MAPT					2.676	0.242328	No	No		No
HCM_Tadros_meta	CRHR1	38	17:45972501:A:G	MAPT	17:45628390:G:C	0.989668	No	No	17	45972501		G	A	0.232731	122236	0.226301	0.0232742	2.56e-22	0.232731	44049867	rs17572248	0.561479			1f	0.55324	MODIFIER		intron_variant,intron_variant,non_coding_transcript_variant,intron_variant,NMD_transcript_variant,upstream_gene_variant	MAPT					4.699	0.428041	No	No		No
HCM_Tadros_meta	CRHR1	38	17:45972534:A:G	MAPT	17:45628390:G:C	0.990815	No	No	17	45972534		G	A	0.232613	122236	0.226282	0.0232734	2.57e-22	0.232613	44049900	rs62063304	0.565608			1f	0.55324	MODIFIER		intron_variant,intron_variant,non_coding_transcript_variant,intron_variant,NMD_transcript_variant,upstream_gene_variant	MAPT					10.4	1.00623	No	No		No
HCM_Tadros_meta	CRHR1	38	17:45972916:G:A	MAPT	17:45628390:G:C	0.991387	No	No	17	45972916		A	G	0.232758	122236	0.225481	0.0232596	3.41e-22	0.232758	44050282	rs62063305	0.571896			1f	0.55436	MODIFIER		intron_variant,intron_variant,non_coding_transcript_variant,intron_variant,NMD_transcript_variant,upstream_gene_variant,non_coding_transcript_exon_variant	MAPT					5.937	0.546872	No	No		No
HCM_Tadros_meta	CRHR1	38	17:45972974:G:A	MAPT	17:45628390:G:C	0.991387	No	No	17	45972974		A	G	0.232777	122236	0.225813	0.0232596	2.96e-22	0.232777	44050340	rs17651134	0.567685			1f	0.55436	MODIFIER		intron_variant,intron_variant,non_coding_transcript_variant,intron_variant,NMD_transcript_variant,upstream_gene_variant,non_coding_transcript_exon_variant	MAPT					2.568	0.230981	No	No		No
HCM_Tadros_meta	CRHR1	38	17:45973029:C:A	MAPT	17:45628390:G:C	0.991387	No	No	17	45973029		A	C	0.232803	122236	0.225384	0.023258	3.53e-22	0.232803	44050395	rs62063306	0.573131			1f	0.49488	MODIFIER		intron_variant,intron_variant,non_coding_transcript_variant,intron_variant,NMD_transcript_variant,upstream_gene_variant,non_coding_transcript_exon_variant	MAPT					0.226	-0.394967	No	No		No
HCM_Tadros_meta	CRHR1	38	17:45973097:T:C	MAPT	17:45628390:G:C	0.991387	No	No	17	45973097		C	T	0.232803	122236	0.225377	0.0232578	3.54e-22	0.232803	44050463	rs62063774	0.573217			1f	0.55324	MODIFIER		intron_variant,intron_variant,non_coding_transcript_variant,intron_variant,NMD_transcript_variant,upstream_gene_variant,non_coding_transcript_exon_variant	MAPT					3.005	0.274991	No	No		No
HCM_Tadros_meta	CRHR1	38	17:45973457:G:T	MAPT	17:45628390:G:C	0.991387	No	No	17	45973457		T	G	0.232799	122236	0.225457	0.0232587	3.43e-22	0.232799	44050823	rs62063775	0.572193			1f	0.55436	MODIFIER		intron_variant,intron_variant,non_coding_transcript_variant,intron_variant,NMD_transcript_variant,upstream_gene_variant,non_coding_transcript_exon_variant	MAPT					3.473	0.31827	No	No		No
HCM_Tadros_meta	CRHR1	38	17:45973484:A:G	MAPT	17:45628390:G:C	0.991387	No	No	17	45973484		G	A	0.232801	122236	0.225332	0.0232565	3.58e-22	0.232801	44050850	rs62063776	0.573789			1f	0.55436	MODIFIER		intron_variant,intron_variant,non_coding_transcript_variant,intron_variant,NMD_transcript_variant,upstream_gene_variant,non_coding_transcript_exon_variant	MAPT					2.005	0.164565	No	No		No
HCM_Tadros_meta	CRHR1	38	17:45974222:C:G	MAPT	17:45628390:G:C	0.991375	No	No	17	45974222		G	C	0.229937	122236	0.22669	0.0235572	6.83e-22	0.229937	44051588	rs117124984	0.466062			1f	0.55436	MODIFIER		intron_variant,intron_variant,non_coding_transcript_variant,intron_variant,NMD_transcript_variant,upstream_gene_variant,non_coding_transcript_exon_variant	MAPT					2.968	0.271356	No	No		No
HCM_Tadros_meta	CRHR1	38	17:45974223:T:G	MAPT	17:45628390:G:C	0.991387	No	No	17	45974223		G	T	0.229961	122236	0.226593	0.0235533	6.99e-22	0.229961	44051589	rs118087478	0.467168			1f	0.55436	MODIFIER		intron_variant,intron_variant,non_coding_transcript_variant,intron_variant,NMD_transcript_variant,upstream_gene_variant,non_coding_transcript_exon_variant	MAPT					2.022	0.166848	No	No		No
HCM_Tadros_meta	CRHR1	38	17:45974246:A:G	MAPT	17:45628390:G:C	0.991387	No	No	17	45974246		G	A	0.230862	122236	0.226561	0.0234762	5.21e-22	0.230862	44051612	rs77875796	0.5154			1f	0.66703	MODIFIER		intron_variant,intron_variant,non_coding_transcript_variant,intron_variant,NMD_transcript_variant,upstream_gene_variant,non_coding_transcript_exon_variant	MAPT					14.04	1.47526	No	No		No
HCM_Tadros_meta	CRHR1	38	17:45974480:A:G	MAPT	17:45628390:G:C	0.991387	No	No	17	45974480		G	A	0.232936	122236	0.225065	0.023234	3.66e-22	0.232936	44051846	rs1800547	0.577256			1f	0.076	MODIFIER		intron_variant,intron_variant,non_coding_transcript_variant,intron_variant,NMD_transcript_variant,upstream_gene_variant,non_coding_transcript_exon_variant	MAPT					14.29	1.51713	No	No		No
HCM_Tadros_meta	CRHR1	38	17:45974558:G:A	MAPT	17:45628390:G:C	0.991387	No	No	17	45974558		A	G	0.232795	122236	0.225263	0.0232549	3.66e-22	0.232795	44051924	rs17651213	0.574673			1f	0.125	MODIFIER		intron_variant,intron_variant,non_coding_transcript_variant,intron_variant,NMD_transcript_variant,upstream_gene_variant,non_coding_transcript_exon_variant	MAPT					2.156	0.18392	No	No		No
HCM_Tadros_meta	CRHR1	38	17:45974643:T:C	MAPT	17:45628390:G:C	0.991387	No	No	17	45974643		C	T	0.232795	122236	0.225245	0.0232541	3.68e-22	0.232795	44052009	rs17572361	0.574917			1f	0.55436	MODIFIER		intron_variant,intron_variant,non_coding_transcript_variant,intron_variant,NMD_transcript_variant,upstream_gene_variant,non_coding_transcript_exon_variant	MAPT					6.162	0.569678	No	No		No
HCM_Tadros_meta	CRHR1	38	17:45974918:G:A	MAPT	17:45628390:G:C	0.990815	No	No	17	45974918		A	G	0.2328	122236	0.225199	0.0232534	3.74e-22	0.2328	44052284	rs17651243	0.575493			1f	0.93	MODIFIER		intron_variant,intron_variant,non_coding_transcript_variant,intron_variant,NMD_transcript_variant,upstream_gene_variant,non_coding_transcript_exon_variant	MAPT					1.904	0.150882	No	No		No
HCM_Tadros_meta	CRHR1	38	17:45975367:A:G	MAPT	17:45628390:G:C	0.991387	No	No	17	45975367		G	A	0.232818	122236	0.225302	0.0232526	3.57e-22	0.232818	44052733	rs78104015	0.574184			1f	0.55436	MODIFIER		intron_variant,intron_variant,non_coding_transcript_variant,intron_variant,NMD_transcript_variant,upstream_gene_variant,non_coding_transcript_exon_variant	MAPT					0.117	-0.568597	No	No		No
HCM_Tadros_meta	CRHR1	38	17:45975805:A:G	MAPT	17:45628390:G:C	0.991387	No	No	17	45975805		G	A	0.232797	122236	0.225224	0.023252	3.68e-22	0.232797	44053171	rs62063777	0.575177			1b	0.99333	MODIFIER		intron_variant,intron_variant,non_coding_transcript_variant,intron_variant,NMD_transcript_variant,non_coding_transcript_exon_variant	MAPT					1.149	0.018386	No	No		No
HCM_Tadros_meta	CRHR1	38	17:45976082:A:G	MAPT	17:45628390:G:C	0.991387	No	No	17	45976082		G	A	0.232802	122236	0.225129	0.0232501	3.81e-22	0.232802	44053448	rs2217394	0.576405			1f	0.55436	MODIFIER		intron_variant,intron_variant,non_coding_transcript_variant,intron_variant,NMD_transcript_variant,non_coding_transcript_exon_variant	MAPT					1.425	0.07468	No	No		No
HCM_Tadros_meta	CRHR1	38	17:45976623:G:A	MAPT	17:45628390:G:C	0.990814	No	No	17	45976623		A	G	0.232798	122236	0.225203	0.0232519	3.71e-22	0.232798	44053989	rs62063778	0.575445			1f	0.55436	MODIFIER		intron_variant,intron_variant,non_coding_transcript_variant,intron_variant,NMD_transcript_variant,non_coding_transcript_exon_variant	MAPT					7.522	0.715495	No	No		No
HCM_Tadros_meta	CRHR1	38	17:45976871:G:A	MAPT	17:45628390:G:C	0.991387	No	No	17	45976871		A	G	0.232801	122236	0.22511	0.0232494	3.82e-22	0.232801	44054237	rs17651285	0.576638			1f	0.55436	MODIFIER		intron_variant,intron_variant,non_coding_transcript_variant,intron_variant,NMD_transcript_variant,non_coding_transcript_exon_variant	MAPT					0.503	-0.191652	No	No		No
HCM_Tadros_meta	CRHR1	38	17:45977022:T:C	MAPT	17:45628390:G:C	0.991387	No	No	17	45977022		C	T	0.232801	122236	0.225107	0.0232496	3.83e-22	0.232801	44054388	rs17572467	0.576692			1f	0.55436	MODIFIER		intron_variant,intron_variant,non_coding_transcript_variant,intron_variant,NMD_transcript_variant,non_coding_transcript_exon_variant	MAPT					0.24	-0.379186	No	No		No
HCM_Tadros_meta	CRHR1	38	17:45977230:T:G	MAPT	17:45628390:G:C	0.990244	No	No	17	45977230		G	T	0.232831	122236	0.225364	0.0232495	3.44e-22	0.232831	44054596	rs17572495	0.573426			1a	0.8	MODIFIER		intron_variant,intron_variant,non_coding_transcript_variant,intron_variant,NMD_transcript_variant,non_coding_transcript_exon_variant	MAPT					0.704	-0.107416	No	No		No
HCM_Tadros_meta	CRHR1	38	17:45977305:C:T	MAPT	17:45628390:G:C	0.991387	No	No	17	45977305		T	C	0.232823	122236	0.225136	0.0232481	3.76e-22	0.232823	44054671	rs62063779	0.576323			1f	0.55436	MODIFIER		intron_variant,intron_variant,non_coding_transcript_variant,intron_variant,NMD_transcript_variant,non_coding_transcript_exon_variant	MAPT					3.866	0.353311	No	No		No
HCM_Tadros_meta	CRHR1	38	17:45978272:T:A	MAPT	17:45628390:G:C	0.991387	No	No	17	45978272		A	T	0.232725	122236	0.225609	0.023268	3.34e-22	0.232725	44055638	rs754513	0.570237			1f	0.55436	MODIFIER		intron_variant,intron_variant,non_coding_transcript_variant,intron_variant,NMD_transcript_variant,non_coding_transcript_exon_variant	MAPT					0.449	-0.220176	No	No		No
HCM_Tadros_meta	CRHR1	38	17:45978281:A:T	MAPT	17:45628390:G:C	0.991387	No	No	17	45978281		T	A	0.232768	122236	0.225588	0.0232617	3.29e-22	0.232768	44055647	rs754512	0.570537			1f	0.55436	MODIFIER		intron_variant,intron_variant,non_coding_transcript_variant,intron_variant,NMD_transcript_variant,non_coding_transcript_exon_variant	MAPT					1.937	0.155431	No	No		No
HCM_Tadros_meta	CRHR1	38	17:45978872:A:G	MAPT	17:45628390:G:C	0.991387	No	No	17	45978872		G	A	0.232797	122236	0.224461	0.0232518	5.07e-22	0.232797	44056238	rs62063780	0.584941			1f	0.55436	MODIFIER		intron_variant,intron_variant,non_coding_transcript_variant,downstream_gene_variant,non_coding_transcript_exon_variant,intron_variant,NMD_transcript_variant	MAPT					0.4	-0.248905	No	No		No
HCM_Tadros_meta	CRHR1	38	17:45979067:T:C	MAPT	17:45628390:G:C	0.991387	No	No	17	45979067		C	T	0.232799	122236	0.225233	0.0232596	3.78e-22	0.232799	44056433	rs2163129	0.575041			1b	0.98	MODIFIER		intron_variant,intron_variant,non_coding_transcript_variant,downstream_gene_variant,non_coding_transcript_exon_variant,intron_variant,NMD_transcript_variant	MAPT					2.214	0.191002	No	No		No
HCM_Tadros_meta	CRHR1	38	17:45979068:G:A	MAPT	17:45628390:G:C	0.991387	No	No	17	45979068		A	G	0.2328	122236	0.225221	0.0232593	3.8e-22	0.2328	44056434	rs2163130	0.575201			1b	0.03033	MODIFIER		intron_variant,intron_variant,non_coding_transcript_variant,downstream_gene_variant,non_coding_transcript_exon_variant,intron_variant,NMD_transcript_variant	MAPT					0.008	-1.34595	No	No		No
HCM_Tadros_meta	CRHR1	38	17:45979401:G:A	MAPT	17:45628390:G:C	0.990815	No	No	17	45979401		A	G	0.23293	122236	0.224935	0.0232303	3.8e-22	0.23293	44056767	rs1981997	0.578941			1f	0.55436	MODIFIER		intron_variant,intron_variant,non_coding_transcript_variant,downstream_gene_variant,non_coding_transcript_exon_variant,intron_variant,NMD_transcript_variant	MAPT					2.829	0.25777	No	No		No
HCM_Tadros_meta	CRHR1	38	17:45979467:G:A	MAPT	17:45628390:G:C	0.991387	No	No	17	45979467		A	G	0.232799	122236	0.225123	0.0232497	3.8e-22	0.232799	44056833	rs1981998	0.576478			1f	0.55436	MODIFIER		intron_variant,intron_variant,non_coding_transcript_variant,downstream_gene_variant,non_coding_transcript_exon_variant,intron_variant,NMD_transcript_variant	MAPT					0.014	-1.16138	No	No		No
HCM_Tadros_meta	CRHR1	38	17:45980229:G:A	MAPT	17:45628390:G:C	0.962735	No	No	17	45980229		A	G	0.236814	122236	0.220268	0.0231663	2.07e-21	0.236814	44057595	rs3785884	0.705163			1f	0.55436	MODIFIER		intron_variant,intron_variant,non_coding_transcript_variant,downstream_gene_variant,non_coding_transcript_exon_variant,intron_variant,NMD_transcript_variant	MAPT					1.555	0.097535	No	No		No
HCM_Tadros_meta	CRHR1	38	17:45980638:A:G	MAPT	17:45628390:G:C	0.991373	No	No	17	45980638		G	A	0.232694	122236	0.222859	0.0232958	1.18e-21	0.232694	44058004	rs17572613	0.605537			1f	0.55436	MODIFIER		intron_variant,intron_variant,non_coding_transcript_variant,downstream_gene_variant,intron_variant,NMD_transcript_variant	MAPT					1.427	0.075082	No	No		No
HCM_Tadros_meta	CRHR1	38	17:45980651:G:T	MAPT	17:45628390:G:C	0.990797	No	No	17	45980651		T	G	0.232714	122236	0.223365	0.0232888	9.29e-22	0.232714	44058017	rs77527347	0.598966			1f	0.66703	MODIFIER		intron_variant,intron_variant,non_coding_transcript_variant,downstream_gene_variant,intron_variant,NMD_transcript_variant	MAPT					1.026	-0.011082	No	No		No
HCM_Tadros_meta	CRHR1	38	17:45981263:T:A	MAPT	17:45628390:G:C	0.991387	No	No	17	45981263		A	T	0.23281	122236	0.224338	0.0232512	5.32e-22	0.23281	44058629	rs17572627	0.586516			7	0.51392	MODIFIER		intron_variant,intron_variant,non_coding_transcript_variant,downstream_gene_variant,upstream_gene_variant,intron_variant,NMD_transcript_variant	MAPT					4.236	0.386215	No	No		No
HCM_Tadros_meta	CRHR1	38	17:45981495:C:A	MAPT	17:45628390:G:C	0.991384	No	No	17	45981495		A	C	0.23283	122236	0.224331	0.023252	5.35e-22	0.23283	44058861	rs17651483	0.586605			1f	0.22271	MODIFIER		intron_variant,intron_variant,non_coding_transcript_variant,downstream_gene_variant,upstream_gene_variant,intron_variant,NMD_transcript_variant	MAPT					0.507	-0.189824	No	No		No
HCM_Tadros_meta	CRHR1	38	17:45981849:C:T	MAPT	17:45628390:G:C	0.991372	No	No	17	45981849		T	C	0.232851	122236	0.224394	0.0232509	5.2e-22	0.232851	44059215	rs62063783	0.585792			1f	0.22271	MODIFIER		intron_variant,intron_variant,non_coding_transcript_variant,downstream_gene_variant,upstream_gene_variant,intron_variant,NMD_transcript_variant	MAPT					1.355	0.061348	No	No		No
HCM_Tadros_meta	CRHR1	38	17:45982409:A:G	MAPT	17:45628390:G:C	0.991385	No	No	17	45982409		G	A	0.23286	122236	0.224232	0.0232487	5.51e-22	0.23286	44059775	rs62063784	0.587893			1f	0.22271	MODIFIER		intron_variant,intron_variant,non_coding_transcript_variant,downstream_gene_variant,upstream_gene_variant,intron_variant,NMD_transcript_variant	MAPT					13.35	1.36637	No	No		No
HCM_Tadros_meta	CRHR1	38	17:45982882:G:A	MAPT	17:45628390:G:C	0.990815	No	No	17	45982882		A	G	0.232831	122236	0.224039	0.0232487	5.97e-22	0.232831	44060248	rs56234850	0.590373			1f	0.22271	LOW,MODIFIER		synonymous_variant,intron_variant,intron_variant,non_coding_transcript_variant,downstream_gene_variant,upstream_gene_variant,intron_variant,NMD_transcript_variant	MAPT					1.835	0.141152	No	No		No
HCM_Tadros_meta	CRHR1	38	17:45983409:C:T	MAPT	17:45628390:G:C	0.991382	No	No	17	45983409		T	C	0.232802	122236	0.224381	0.0232557	5.32e-22	0.232802	44060775	rs63750417	0.585957			1f	0.22271	MODERATE,MODIFIER		missense_variant,intron_variant,intron_variant,non_coding_transcript_variant,downstream_gene_variant,upstream_gene_variant,intron_variant,NMD_transcript_variant	MAPT					15.73	1.78628	Yes	No		No
HCM_Tadros_meta	CRHR1	38	17:45983657:G:A	MAPT	17:45628390:G:C	0.990244	No	No	17	45983657		A	G	0.232834	122236	0.22417	0.0232534	5.76e-22	0.232834	44061023	rs62063786	0.588665			1f	0.22271	MODERATE,MODIFIER		missense_variant,intron_variant,intron_variant,non_coding_transcript_variant,downstream_gene_variant,upstream_gene_variant,intron_variant,NMD_transcript_variant	MAPT					4.843	0.441282	Yes	No		No
HCM_Tadros_meta	CRHR1	38	17:45983670:T:C	MAPT	17:45628390:G:C	0.991387	No	No	17	45983670		C	T	0.232853	122236	0.223931	0.0232536	6.37e-22	0.232853	44061036	rs62063787	0.591743			1f	0.22271	MODERATE,MODIFIER		missense_variant,intron_variant,intron_variant,non_coding_transcript_variant,downstream_gene_variant,upstream_gene_variant,intron_variant,NMD_transcript_variant	MAPT					0.723	-0.100839	Yes	No		No
HCM_Tadros_meta	CRHR1	38	17:45983912:C:T	MAPT	17:45628390:G:C	0.991384	No	No	17	45983912		T	C	0.232965	122236	0.224705	0.0232218	4.05e-22	0.232965	44061278	rs17651549	0.581905			1f	0.22271	MODERATE,MODIFIER		missense_variant,intron_variant,intron_variant,non_coding_transcript_variant,downstream_gene_variant,upstream_gene_variant,intron_variant,NMD_transcript_variant	MAPT					25.1	4.37779	Yes	No		No
HCM_Tadros_meta	CRHR1	38	17:45984330:C:T	MAPT	17:45628390:G:C	0.991385	No	No	17	45984330		T	C	0.232857	122236	0.224247	0.023252	5.55e-22	0.232857	44061696	rs62063788	0.587697			1f	0.55436	MODIFIER		intron_variant,intron_variant,non_coding_transcript_variant,downstream_gene_variant,upstream_gene_variant,intron_variant,NMD_transcript_variant	MAPT					11.09	1.06959	No	No		No
HCM_Tadros_meta	CRHR1	38	17:45984532:T:C	MAPT	17:45628390:G:C	0.991387	No	No	17	45984532		C	T	0.232886	122236	0.22421	0.023254	5.68e-22	0.232886	44061898	rs62063789	0.588147			1a	0.72167	MODIFIER		intron_variant,intron_variant,non_coding_transcript_variant,downstream_gene_variant,upstream_gene_variant,intron_variant,NMD_transcript_variant	MAPT					0.007	-1.37572	No	No		No
HCM_Tadros_meta	CRHR1	38	17:45984971:G:A	MAPT	17:45628390:G:C	0.991385	No	No	17	45984971		A	G	0.232868	122236	0.224207	0.023251	5.62e-22	0.232868	44062337	rs56363731	0.588214			1f	0.82	MODIFIER		intron_variant,intron_variant,non_coding_transcript_variant,downstream_gene_variant,upstream_gene_variant,intron_variant,NMD_transcript_variant	MAPT					7.183	0.678079	No	No		No
HCM_Tadros_meta	CRHR1	38	17:45985323:A:C	MAPT	17:45628390:G:C	0.985558	No	No	17	45985323		C	A	0.232637	122236	0.223984	0.0232762	6.83e-22	0.232637	44062689	rs56240566	0.591858			6	0.114	MODIFIER		intron_variant,intron_variant,non_coding_transcript_variant,downstream_gene_variant,upstream_gene_variant,intron_variant,NMD_transcript_variant	MAPT					8.272	0.79848	No	No		No
HCM_Tadros_meta	CRHR1	38	17:45985549:G:T	MAPT	17:45628390:G:C	0.990244	No	No	17	45985549		T	G	0.232841	122236	0.225465	0.0232602	3.44e-22	0.232841	44062915	rs62063790	0.572102			1f	0.55324	MODIFIER		intron_variant,intron_variant,non_coding_transcript_variant,upstream_gene_variant,intron_variant,NMD_transcript_variant	MAPT					16.14	1.87052	No	No		No
HCM_Tadros_meta	CRHR1	38	17:45985627:A:G	MAPT	17:45628390:G:C	0.991387	No	No	17	45985627		G	A	0.232849	122236	0.224168	0.0232565	5.84e-22	0.232849	44062993	rs62063791	0.588685			1f	0.55436	MODIFIER		intron_variant,intron_variant,non_coding_transcript_variant,upstream_gene_variant,intron_variant,NMD_transcript_variant	MAPT					1.162	0.021174	No	No		No
HCM_Tadros_meta	CRHR1	38	17:45985774:A:G	MAPT	17:45628390:G:C	0.990235	No	No	17	45985774		G	A	0.232847	122236	0.224051	0.0232535	6.05e-22	0.232847	44063140	rs1529534	0.590192			1f	0.55436	MODIFIER		intron_variant,intron_variant,non_coding_transcript_variant,intron_variant,NMD_transcript_variant	MAPT					8.274	0.798761	No	No		No
HCM_Tadros_meta	CRHR1	38	17:45986027:G:A	MAPT	17:45628390:G:C	0.991385	No	No	17	45986027		A	G	0.23287	122236	0.22423	0.0232526	5.6e-22	0.23287	44063393	rs17572795	0.587894			1d	0.5	MODIFIER		intron_variant,intron_variant,non_coding_transcript_variant,intron_variant,NMD_transcript_variant	MAPT					2.7	0.244835	No	No		No
HCM_Tadros_meta	CRHR1	38	17:45986197:T:C	MAPT	17:45628390:G:C	0.991387	No	No	17	45986197		C	T	0.23287	122236	0.224239	0.0232528	5.58e-22	0.23287	44063563	rs17572823	0.587786			1f	0.22271	MODIFIER		intron_variant,intron_variant,non_coding_transcript_variant,intron_variant,NMD_transcript_variant	MAPT					0.133	-0.535229	No	No		No
HCM_Tadros_meta	CRHR1	38	17:45986400:A:G	MAPT	17:45628390:G:C	0.991385	No	No	17	45986400		G	A	0.232853	122236	0.22393	0.0232564	6.45e-22	0.232853	44063766	rs17572851	0.591753			1f	0.55436	MODIFIER		intron_variant,intron_variant,non_coding_transcript_variant,intron_variant,NMD_transcript_variant	MAPT					2.921	0.266885	No	No		No
HCM_Tadros_meta	CRHR1	38	17:45986421:A:G	MAPT	17:45628390:G:C	0.991385	No	No	17	45986421		G	A	0.232853	122236	0.223935	0.0232572	6.46e-22	0.232853	44063787	rs62063792	0.59169			1d	0.705	MODIFIER		intron_variant,intron_variant,non_coding_transcript_variant,intron_variant,NMD_transcript_variant	MAPT					1.077	0.001409	No	No		No
HCM_Tadros_meta	CRHR1	38	17:45986842:G:A	MAPT	17:45628390:G:C	0.99194	No	No	17	45986842		A	G	0.23293	122236	0.224279	0.0232524	5.48e-22	0.23293	44064208	rs17572893	0.618928			1f	0.19549	MODIFIER		intron_variant,intron_variant,non_coding_transcript_variant,intron_variant,NMD_transcript_variant	MAPT					0.023	-1.01734	No	No		No
HCM_Tadros_meta	CRHR1	38	17:45986968:T:C	MAPT	17:45628390:G:C	0.991384	No	No	17	45986968		C	T	0.232882	122236	0.224264	0.0232533	5.54e-22	0.232882	44064334	rs62063793	0.587453			1f	0.22271	MODIFIER		intron_variant,intron_variant,non_coding_transcript_variant,intron_variant,NMD_transcript_variant	MAPT					0.032	-0.927268	No	No		No
HCM_Tadros_meta	CRHR1	38	17:45987393:A:C	MAPT	17:45628390:G:C	0.991385	No	No	17	45987393		C	A	0.233696	122236	0.22151	0.0246491	2.7e-19	0.233696	44064759		0.619234			1f	0.55436	MODIFIER		intron_variant,intron_variant,non_coding_transcript_variant,downstream_gene_variant,intron_variant,NMD_transcript_variant,non_coding_transcript_exon_variant	MAPT					1.04	-0.007551	No	No		No
HCM_Tadros_meta	CRHR1	38	17:45988044:G:A	MAPT	17:45628390:G:C	0.991385	No	No	17	45988044		A	G	0.232882	122236	0.224249	0.0232533	5.57e-22	0.232882	44065410	rs10445371	0.587658			1f	0.55436	MODIFIER		intron_variant,intron_variant,non_coding_transcript_variant,downstream_gene_variant,intron_variant,NMD_transcript_variant,non_coding_transcript_exon_variant	MAPT					0.361	-0.275135	No	No		No
HCM_Tadros_meta	CRHR1	38	17:45988303:A:T	MAPT	17:45628390:G:C	0.991385	No	No	17	45988303		T	A	0.232881	122236	0.224249	0.0232543	5.59e-22	0.232881	44065669	rs919461	0.58765			1f	0.55436	MODIFIER		intron_variant,intron_variant,non_coding_transcript_variant,downstream_gene_variant,intron_variant,NMD_transcript_variant,non_coding_transcript_exon_variant	MAPT					3.211	0.294333	No	No		No
HCM_Tadros_meta	CRHR1	38	17:45988374:C:T	MAPT	17:45628390:G:C	0.991385	No	No	17	45988374		T	C	0.232876	122236	0.22427	0.0232551	5.56e-22	0.232876	44065740	rs919462	0.587382			1f	0.55436	MODIFIER		intron_variant,intron_variant,non_coding_transcript_variant,downstream_gene_variant,intron_variant,NMD_transcript_variant,non_coding_transcript_exon_variant	MAPT					4.072	0.371581	No	No		No
HCM_Tadros_meta	CRHR1	38	17:45988535:C:T	MAPT	17:45628390:G:C	0.991385	No	No	17	45988535		T	C	0.232868	122236	0.224423	0.0232558	5.23e-22	0.232868	44065901	rs919464	0.585406			1f	0.55436	MODIFIER		intron_variant,intron_variant,non_coding_transcript_variant,downstream_gene_variant,intron_variant,NMD_transcript_variant,non_coding_transcript_exon_variant	MAPT					1.139	0.016043	No	No		No
HCM_Tadros_meta	CRHR1	38	17:45988722:T:A	MAPT	17:45628390:G:C	0.991385	No	No	17	45988722		A	T	0.232905	122236	0.223813	0.0232588	6.84e-22	0.232905	44066088	rs62063794	0.593258			1f	0.66703	MODIFIER		intron_variant,intron_variant,non_coding_transcript_variant,downstream_gene_variant,intron_variant,NMD_transcript_variant,non_coding_transcript_exon_variant	MAPT					4.827	0.439764	No	No		No
HCM_Tadros_meta	CRHR1	38	17:45988806:A:G	MAPT	17:45628390:G:C	0.991382	No	No	17	45988806		G	A	0.232927	122236	0.224426	0.0232571	5.26e-22	0.232927	44066172	rs112385572	0.585368			1b	0.9975	MODIFIER		intron_variant,intron_variant,non_coding_transcript_variant,downstream_gene_variant,intron_variant,NMD_transcript_variant,non_coding_transcript_exon_variant	MAPT					5.435	0.497282	No	No		No
HCM_Tadros_meta	CRHR1	38	17:45989268:C:G	MAPT	17:45628390:G:C	0.991387	No	No	17	45989268		G	C	0.232913	122236	0.22428	0.023255	5.53e-22	0.232913	44066634	rs17651700	0.587241			7	0.51392	MODIFIER		intron_variant,intron_variant,non_coding_transcript_variant,downstream_gene_variant,intron_variant,NMD_transcript_variant,non_coding_transcript_exon_variant	MAPT					0.855	-0.058202	No	No		No
HCM_Tadros_meta	CRHR1	38	17:45989629:C:T	MAPT	17:45628390:G:C	0.991387	No	No	17	45989629		T	C	0.232914	122236	0.224277	0.0232558	5.56e-22	0.232914	44066995	rs113134013	0.587297			1f	0.55324	MODIFIER		intron_variant,intron_variant,non_coding_transcript_variant,downstream_gene_variant,intron_variant,NMD_transcript_variant	MAPT					1.256	0.041479	No	No		No
HCM_Tadros_meta	CRHR1	38	17:45989680:G:A	MAPT	17:45628390:G:C	0.991387	No	No	17	45989680		A	G	0.23291	122236	0.224367	0.0232557	5.35e-22	0.23291	44067046	rs76357066	0.58613			1b	1	MODIFIER		intron_variant,intron_variant,non_coding_transcript_variant,downstream_gene_variant,intron_variant,NMD_transcript_variant	MAPT					0.012	-1.20313	No	No		No
HCM_Tadros_meta	CRHR1	38	17:45990034:T:C	MAPT	17:45628390:G:C	0.991387	No	No	17	45990034		C	T	0.232911	122236	0.224377	0.0232557	5.33e-22	0.232911	44067400	rs10445337	0.586			1f	0.66703	MODERATE,MODIFIER		missense_variant,intron_variant,intron_variant,non_coding_transcript_variant,downstream_gene_variant,intron_variant,NMD_transcript_variant,non_coding_transcript_exon_variant	MAPT					17.55	2.17343	Yes	No		No
HCM_Tadros_meta	CRHR1	38	17:45990142:A:G	MAPT	17:45628390:G:C	0.991385	No	No	17	45990142		G	A	0.232919	122236	0.224279	0.0232556	5.55e-22	0.232919	44067508	rs79447161	0.587254			1b	0.57517	MODIFIER		intron_variant,intron_variant,non_coding_transcript_variant,downstream_gene_variant,intron_variant,NMD_transcript_variant	MAPT					0.214	-0.409296	No	No		No
HCM_Tadros_meta	CRHR1	38	17:45990180:T:C	MAPT	17:45628390:G:C	0.991387	No	No	17	45990180		C	T	0.23292	122236	0.224295	0.0232563	5.54e-22	0.23292	44067546	rs17651754	0.587051			1f	0.55436	MODIFIER		intron_variant,intron_variant,non_coding_transcript_variant,downstream_gene_variant,intron_variant,NMD_transcript_variant	MAPT					9.288	0.902979	No	No		No
HCM_Tadros_meta	CRHR1	38	17:45990316:G:A	MAPT	17:45628390:G:C	0.991387	No	No	17	45990316		A	G	0.232928	122236	0.223856	0.0232557	6.63e-22	0.232928	44067682	rs10445338	0.592706			1f	0.55436	MODIFIER		intron_variant,intron_variant,non_coding_transcript_variant,downstream_gene_variant,intron_variant,NMD_transcript_variant	MAPT					1.1	0.006935	No	No		No
HCM_Tadros_meta	CRHR1	38	17:45990465:T:C	MAPT	17:45628390:G:C	0.991387	No	No	17	45990465		C	T	0.23292	122236	0.224353	0.0232567	5.4e-22	0.23292	44067831	rs111652694	0.586305			1f	0.55436	MODIFIER		intron_variant,intron_variant,non_coding_transcript_variant,downstream_gene_variant,intron_variant,NMD_transcript_variant	MAPT					7.879	0.755326	No	No		No
HCM_Tadros_meta	CRHR1	38	17:45990746:C:G	MAPT	17:45628390:G:C	0.991387	No	No	17	45990746		G	C	0.23292	122236	0.224278	0.0232581	5.61e-22	0.23292	44068112		0.587261			1f	0.55436	MODIFIER		intron_variant,intron_variant,non_coding_transcript_variant,downstream_gene_variant,intron_variant,NMD_transcript_variant	MAPT					4.602	0.419179	No	No		No
HCM_Tadros_meta	CRHR1	38	17:45990872:C:T	MAPT	17:45628390:G:C	0.991386	No	No	17	45990872		T	C	0.232922	122236	0.224557	0.0232579	4.99e-22	0.232922	44068238	rs62063795	0.583687			1f	0.55436	MODIFIER		intron_variant,intron_variant,non_coding_transcript_variant,downstream_gene_variant,intron_variant,NMD_transcript_variant	MAPT					0.114	-0.575747	No	No		No
HCM_Tadros_meta	CRHR1	38	17:45990923:G:A	MAPT	17:45628390:G:C	0.991387	No	No	17	45990923		A	G	0.232873	122236	0.223899	0.0232697	6.89e-22	0.232873	44068289	rs62063796	0.592118			1f	0.55436	MODIFIER		intron_variant,intron_variant,non_coding_transcript_variant,downstream_gene_variant,intron_variant,NMD_transcript_variant	MAPT					1.897	0.149974	No	No		No
HCM_Tadros_meta	CRHR1	38	17:45990928:G:C	MAPT	17:45628390:G:C	0.991387	No	No	17	45990928		C	G	0.232872	122236	0.223845	0.0232698	7.04e-22	0.232872	44068294	rs62063797	0.592802			1f	0.55436	MODIFIER		intron_variant,intron_variant,non_coding_transcript_variant,downstream_gene_variant,intron_variant,NMD_transcript_variant	MAPT					2.884	0.263192	No	No		No
HCM_Tadros_meta	CRHR1	38	17:45991114:T:C	MAPT	17:45628390:G:C	0.991363	No	No	17	45991114		C	T	0.232848	122236	0.22221	0.0232833	1.47e-21	0.232848	44068480	rs77290642	0.614047			1f	0.55436	MODIFIER		intron_variant,intron_variant,non_coding_transcript_variant,downstream_gene_variant,intron_variant,NMD_transcript_variant	MAPT					0.332	-0.296521	No	No		No
HCM_Tadros_meta	CRHR1	38	17:45991115:G:A	MAPT	17:45628390:G:C	0.991387	No	No	17	45991115		A	G	0.232808	122236	0.222298	0.0232888	1.45e-21	0.232808	44068481	rs76618565	0.612882			1f	0.55436	MODIFIER		intron_variant,intron_variant,non_coding_transcript_variant,downstream_gene_variant,intron_variant,NMD_transcript_variant	MAPT					0.015	-1.14984	No	No		No
HCM_Tadros_meta	CRHR1	38	17:45991177:G:A	MAPT	17:45628390:G:C	0.991387	No	No	17	45991177		A	G	0.232922	122236	0.224352	0.0232573	5.42e-22	0.232922	44068543	rs62063798	0.586318			1d	0.95796	MODIFIER		intron_variant,intron_variant,non_coding_transcript_variant,downstream_gene_variant,intron_variant,NMD_transcript_variant	MAPT					0.131	-0.538931	No	No		No
HCM_Tadros_meta	CRHR1	38	17:45991558:G:A	MAPT	17:45628390:G:C	0.991385	No	No	17	45991558		A	G	0.232864	122236	0.225161	0.0232509	3.77e-22	0.232864	44068924	rs1052551	0.576			1b	0.86517	LOW,MODIFIER		synonymous_variant,non_coding_transcript_exon_variant,downstream_gene_variant,synonymous_variant,NMD_transcript_variant	MAPT					0.874	-0.052442	No	No		No
HCM_Tadros_meta	CRHR1	38	17:45991814:C:G	MAPT	17:45628390:G:C	0.990235	No	No	17	45991814		G	C	0.232866	122236	0.223951	0.023262	6.53e-22	0.232866	44069180	rs62063799	0.591465			1f	0.70294	MODIFIER		intron_variant,intron_variant,non_coding_transcript_variant,downstream_gene_variant,intron_variant,NMD_transcript_variant,upstream_gene_variant	MAPT					0.188	-0.442981	No	No		No
HCM_Tadros_meta	CRHR1	38	17:45991832:C:T	MAPT	17:45628390:G:C	0.990233	No	No	17	45991832		T	C	0.232884	122236	0.224349	0.0232617	5.53e-22	0.232884	44069198	rs62063800	0.586343			1f	0.22271	MODIFIER		intron_variant,intron_variant,non_coding_transcript_variant,downstream_gene_variant,intron_variant,NMD_transcript_variant,upstream_gene_variant	MAPT					1.802	0.136436	No	No		No
HCM_Tadros_meta	CRHR1	38	17:45992321:A:G	MAPT	17:45628390:G:C	0.991385	No	No	17	45992321		G	A	0.232917	122236	0.224512	0.0232594	5.12e-22	0.232917	44069687	rs17651857	0.584263			1f	0.55436	MODIFIER		intron_variant,intron_variant,non_coding_transcript_variant,intron_variant,NMD_transcript_variant,downstream_gene_variant,upstream_gene_variant	MAPT					3.263	0.299184	No	No		No
HCM_Tadros_meta	CRHR1	38	17:45992402:A:G	MAPT	17:45628390:G:C	0.991387	No	No	17	45992402		G	A	0.232922	122236	0.224294	0.0232595	5.61e-22	0.232922	44069768	rs74759276	0.58705			1a	0.99267	MODIFIER		intron_variant,intron_variant,non_coding_transcript_variant,intron_variant,NMD_transcript_variant,downstream_gene_variant,upstream_gene_variant	MAPT					5.876	0.540752	No	No		No
HCM_Tadros_meta	CRHR1	38	17:45992474:G:A	MAPT	17:45628390:G:C	0.991385	No	No	17	45992474		A	G	0.232908	122236	0.22453	0.0232611	5.11e-22	0.232908	44069840	rs17651887	0.58403			1f	0.55436	MODIFIER		intron_variant,intron_variant,non_coding_transcript_variant,intron_variant,NMD_transcript_variant,downstream_gene_variant,upstream_gene_variant	MAPT					7.473	0.709957	No	No		No
HCM_Tadros_meta	CRHR1	38	17:45992604:C:G	MAPT	17:45628390:G:C	0.991387	No	No	17	45992604		G	C	0.232922	122236	0.224396	0.0232589	5.36e-22	0.232922	44069970	rs78599197	0.58575			1f	0.55436	MODIFIER		intron_variant,intron_variant,non_coding_transcript_variant,intron_variant,NMD_transcript_variant,downstream_gene_variant,upstream_gene_variant	MAPT					0.567	-0.161906	No	No		No
HCM_Tadros_meta	CRHR1	38	17:45992745:G:C	MAPT	17:45628390:G:C	0.991387	No	No	17	45992745		C	G	0.232927	122236	0.224598	0.0232627	5e-22	0.232927	44070111	rs62063842	0.58314			1b	0.3225	MODIFIER		intron_variant,intron_variant,non_coding_transcript_variant,intron_variant,NMD_transcript_variant,downstream_gene_variant,upstream_gene_variant	MAPT					2.533	0.22727	No	No		No
HCM_Tadros_meta	CRHR1	38	17:45993179:G:A	MAPT	17:45628390:G:C	0.991387	No	No	17	45993179		A	G	0.232932	122236	0.224279	0.0232597	5.64e-22	0.232932	44070545	rs55662347	0.587244			1b	0.98042	MODIFIER		intron_variant,intron_variant,non_coding_transcript_variant,intron_variant,NMD_transcript_variant,downstream_gene_variant,upstream_gene_variant	MAPT					0.003	-1.72765	No	No		No
HCM_Tadros_meta	CRHR1	38	17:45993590:T:A	MAPT	17:45628390:G:C	0.990244	No	No	17	45993590		A	T	0.232932	122236	0.224517	0.0232618	5.16e-22	0.232932	44070956	rs55913645	0.584184			1d	0.705	MODIFIER		intron_variant,intron_variant,non_coding_transcript_variant,intron_variant,NMD_transcript_variant,downstream_gene_variant,upstream_gene_variant	MAPT					7.67	0.731954	No	No		No
HCM_Tadros_meta	CRHR1	38	17:45993723:C:G	MAPT	17:45628390:G:C	0.991387	No	No	17	45993723		G	C	0.232935	122236	0.224407	0.0232602	5.37e-22	0.232935	44071089	rs17573175	0.585604			1f	0.55436	MODIFIER		intron_variant,intron_variant,non_coding_transcript_variant,intron_variant,NMD_transcript_variant,downstream_gene_variant,upstream_gene_variant	MAPT					4.425	0.403113	No	No		No
HCM_Tadros_meta	CRHR1	38	17:45993928:T:C	MAPT	17:45628390:G:C	0.991385	No	No	17	45993928		C	T	0.232925	122236	0.224458	0.023261	5.27e-22	0.232925	44071294	rs62063845	0.584937			1f	0.55436	MODIFIER,LOW		intron_variant,synonymous_variant,intron_variant,non_coding_transcript_variant,intron_variant,NMD_transcript_variant,downstream_gene_variant,upstream_gene_variant	MAPT					10.34	1.00096	No	No		No
HCM_Tadros_meta	CRHR1	38	17:45994308:A:G	MAPT	17:45628390:G:C	0.991387	No	No	17	45994308		G	A	0.232969	122236	0.224417	0.023261	5.36e-22	0.232969	44071674	rs62063846	0.577532			1b	0.86517	MODIFIER		intron_variant,upstream_gene_variant,intron_variant,non_coding_transcript_variant,intron_variant,NMD_transcript_variant,downstream_gene_variant	MAPT,STH					13.88	1.44911	No	No		No
HCM_Tadros_meta	CRHR1	38	17:45994651:C:A	MAPT	17:45628390:G:C	0.991387	No	No	17	45994651		A	C	0.232901	122236	0.225184	0.0232718	4.06e-22	0.232901	44072017	rs55736025	0.575636			1f	0.55324	MODIFIER		intron_variant,upstream_gene_variant,intron_variant,non_coding_transcript_variant,intron_variant,NMD_transcript_variant,downstream_gene_variant	MAPT,STH					1.597	0.10454	No	No		No
HCM_Tadros_meta	CRHR1	38	17:45994675:T:A	MAPT	17:45628390:G:C	0.991387	No	No	17	45994675		A	T	0.232909	122236	0.225519	0.0232688	3.48e-22	0.232909	44072041	rs55886080	0.571391			1f	0.39752	MODIFIER		intron_variant,upstream_gene_variant,intron_variant,non_coding_transcript_variant,intron_variant,NMD_transcript_variant,downstream_gene_variant	MAPT,STH					0.237	-0.382259	No	No		No
HCM_Tadros_meta	CRHR1	38	17:45995057:A:C	MAPT	17:45628390:G:C	0.991375	No	No	17	45995057		C	A	0.23294	122236	0.225102	0.0232642	4.07e-22	0.23294	44072423	rs75944932	0.576705			5	0	MODIFIER		intron_variant,upstream_gene_variant,intron_variant,non_coding_transcript_variant,intron_variant,NMD_transcript_variant,downstream_gene_variant	MAPT,STH					0.722	-0.101251	No	No		No
HCM_Tadros_meta	CRHR1	38	17:45995488:T:C	MAPT	17:45628390:G:C	0.990809	No	No	17	45995488		C	T	0.232965	122236	0.224133	0.0232665	6.17e-22	0.232965	44072854	rs17573245	0.589116			1f	0.22271	MODIFIER		intron_variant,upstream_gene_variant,intron_variant,non_coding_transcript_variant,intron_variant,NMD_transcript_variant,downstream_gene_variant	MAPT,STH					2.354	0.207433	No	No		No
HCM_Tadros_meta	CRHR1	38	17:45995515:C:G	MAPT	17:45628390:G:C	0.989663	No	No	17	45995515		G	C	0.232998	122236	0.223864	0.0232667	6.9e-22	0.232998	44072881	rs17573266	0.592575			1f	0.22271	MODIFIER		intron_variant,upstream_gene_variant,intron_variant,non_coding_transcript_variant,intron_variant,NMD_transcript_variant,downstream_gene_variant	MAPT,STH					0.405	-0.246109	No	No		No
HCM_Tadros_meta	CRHR1	38	17:45995618:A:G	MAPT	17:45628390:G:C	0.981717	No	No	17	45995618		G	A	0.2339	122236	0.22582	0.0232505	2.85e-22	0.2339	44072984	rs112572874	0.578015			1f	0.55436	MODIFIER		intron_variant,upstream_gene_variant,intron_variant,non_coding_transcript_variant,intron_variant,NMD_transcript_variant,downstream_gene_variant	MAPT,STH					6.369	0.591044	No	No		No
HCM_Tadros_meta	CRHR1	38	17:45995661:G:A	MAPT	17:45628390:G:C	0.990238	No	No	17	45995661		A	G	0.233038	122236	0.224488	0.0232703	5.4e-22	0.233038	44073027	rs17652036	0.584533			1f	0.55436	MODIFIER		intron_variant,upstream_gene_variant,intron_variant,non_coding_transcript_variant,intron_variant,NMD_transcript_variant,downstream_gene_variant	MAPT,STH					1.106	0.008353	No	No		No
HCM_Tadros_meta	CRHR1	38	17:45995696:T:G	MAPT	17:45628390:G:C	0.990809	No	No	17	45995696		G	T	0.233102	122236	0.224915	0.0232729	4.56e-22	0.233102	44073062	rs62063849	0.57906			1f	0.55436	MODIFIER		intron_variant,upstream_gene_variant,intron_variant,non_coding_transcript_variant,intron_variant,NMD_transcript_variant,downstream_gene_variant	MAPT,STH					3.775	0.345253	No	No		No
HCM_Tadros_meta	CRHR1	38	17:45995779:G:C	MAPT	17:45628390:G:C	0.991385	No	No	17	45995779		C	G	0.232808	122236	0.225681	0.023284	3.47e-22	0.232808	44073145	rs17652066	0.569296			1f	0.55436	MODIFIER		intron_variant,upstream_gene_variant,intron_variant,non_coding_transcript_variant,intron_variant,NMD_transcript_variant,downstream_gene_variant	MAPT,STH					1.622	0.108617	No	No		No
HCM_Tadros_meta	CRHR1	38	17:45996373:G:A	MAPT	17:45628390:G:C	0.99081	No	No	17	45996373		A	G	0.232942	122236	0.225203	0.0232682	3.96e-22	0.232942	44073739	rs62063850	0.575399			1f	0.82	MODIFIER		intron_variant,upstream_gene_variant,intron_variant,non_coding_transcript_variant,intron_variant,NMD_transcript_variant,downstream_gene_variant	MAPT,STH					13.02	1.31601	No	No		No
HCM_Tadros_meta	CRHR1	38	17:45996523:A:G	MAPT	17:45628390:G:C	0.987942	No	No	17	45996523		G	A	0.233107	122236	0.223615	0.0232465	7.07e-22	0.233107	44073889	rs1052553	0.635505			1f	0.22271	LOW,MODIFIER		synonymous_variant,upstream_gene_variant,non_coding_transcript_exon_variant,synonymous_variant,NMD_transcript_variant,downstream_gene_variant	MAPT,STH					0.661	-0.123443	No	No		No
HCM_Tadros_meta	CRHR1	38	17:45996607:T:C	MAPT	17:45628390:G:C	0.991385	No	No	17	45996607		C	T	0.232976	122236	0.224278	0.0232527	5.49e-22	0.232976	44073973	rs17652121	0.587277			1f	0.06	LOW,MODIFIER		synonymous_variant,upstream_gene_variant,non_coding_transcript_exon_variant,synonymous_variant,NMD_transcript_variant	MAPT,STH					5.873	0.540373	No	No		No
HCM_Tadros_meta	CRHR1	38	17:45997069:C:G	MAPT	17:45628390:G:C	0.991385	No	No	17	45997069		G	C	0.232949	122236	0.224423	0.0232672	5.48e-22	0.232949	44074435	rs62063851	0.585377			1f	0.22271	MODIFIER		intron_variant,upstream_gene_variant,intron_variant,non_coding_transcript_variant,intron_variant,NMD_transcript_variant	MAPT,STH					14.56	1.56444	No	No		No
HCM_Tadros_meta	CRHR1	38	17:45997215:A:G	MAPT	17:45628390:G:C	0.991387	No	No	17	45997215		G	A	0.23285	122236	0.224871	0.0232643	4.49e-22	0.23285	44074581	rs62063852	0.571147			1f	0.22271	MODIFIER		intron_variant,upstream_gene_variant,intron_variant,non_coding_transcript_variant,intron_variant,NMD_transcript_variant	MAPT,STH					3.698	0.338434	No	No		No
HCM_Tadros_meta	CRHR1	38	17:45997247:A:G	MAPT	17:45628390:G:C	0.991387	No	No	17	45997247		G	A	0.232221	122236	0.227593	0.0233475	2.01e-22	0.232221	44074613	rs62063853	0.536851			1f	0.55436	MODIFIER		intron_variant,upstream_gene_variant,intron_variant,non_coding_transcript_variant,intron_variant,NMD_transcript_variant	MAPT,STH					0.652	-0.126583	No	No		No
HCM_Tadros_meta	CRHR1	38	17:45997253:G:A	MAPT	17:45628390:G:C	0.991387	No	No	17	45997253		A	G	0.23219	122236	0.227705	0.0233497	1.93e-22	0.23219	44074619	rs62063854	0.535463			1f	0.55436	MODIFIER		intron_variant,upstream_gene_variant,intron_variant,non_coding_transcript_variant,intron_variant,NMD_transcript_variant	MAPT,STH					5.831	0.536173	No	No		No
HCM_Tadros_meta	CRHR1	38	17:45997733:T:C	MAPT	17:45628390:G:C	0.991387	No	No	17	45997733		C	T	0.232374	122236	0.222834	0.0232555	1.02e-21	0.232374	44075099	rs2004673	0.576199			1f	0.55436	MODIFIER		intron_variant,upstream_gene_variant,intron_variant,non_coding_transcript_variant,intron_variant,NMD_transcript_variant	MAPT,STH					2.26	0.196439	No	No		No
HCM_Tadros_meta	CRHR1	38	17:45997744:A:T	MAPT	17:45628390:G:C	0.991384	No	No	17	45997744		T	A	0.23237	122236	0.222847	0.0232574	1.02e-21	0.23237	44075110	rs2004674	0.576021			1f	0.55436	MODIFIER		intron_variant,upstream_gene_variant,intron_variant,non_coding_transcript_variant,intron_variant,NMD_transcript_variant	MAPT,STH					3.527	0.323102	No	No		No
HCM_Tadros_meta	CRHR1	38	17:45998169:T:C	MAPT	17:45628390:G:C	0.991387	No	No	17	45998169		C	T	0.232833	122236	0.22339	0.0231929	6.26e-22	0.232833	44075535	rs62063855	0.598052			1f	0.55436	MODIFIER		intron_variant,upstream_gene_variant,intron_variant,non_coding_transcript_variant,intron_variant,NMD_transcript_variant	MAPT,STH					1.316	0.053742	No	No		No
HCM_Tadros_meta	CRHR1	38	17:45998471:T:C	MAPT	17:45628390:G:C	0.991387	No	No	17	45998471		C	T	0.232831	122236	0.223522	0.0231937	5.94e-22	0.232831	44075837	rs1078269	0.596343			1f	0.22271	MODIFIER		intron_variant,upstream_gene_variant,intron_variant,non_coding_transcript_variant,intron_variant,NMD_transcript_variant	MAPT,STH					6.535	0.608424	No	No		No
HCM_Tadros_meta	CRHR1	38	17:45998535:A:G	MAPT	17:45628390:G:C	0.991387	No	No	17	45998535		G	A	0.232841	122236	0.223634	0.0231883	5.54e-22	0.232841	44075901	rs1078268	0.613103			1f	0.08	MODIFIER		intron_variant,upstream_gene_variant,intron_variant,non_coding_transcript_variant,intron_variant,NMD_transcript_variant	MAPT,STH					2.984	0.272928	No	No		No
HCM_Tadros_meta	CRHR1	38	17:45999100:A:G	MAPT	17:45628390:G:C	0.991387	No	No	17	45999100		G	A	0.23272	122236	0.223489	0.0231917	5.98e-22	0.23272	44076466	rs62063856	0.582702			1f	0.55436	MODIFIER		intron_variant,upstream_gene_variant,intron_variant,non_coding_transcript_variant,intron_variant,NMD_transcript_variant	MAPT,STH					0.429	-0.23178	No	No		No
HCM_Tadros_meta	CRHR1	38	17:45999299:A:G	MAPT	17:45628390:G:C	0.991387	No	No	17	45999299		G	A	0.232834	122236	0.223705	0.0231871	5.36e-22	0.232834	44076665	rs62063857	0.612163			1f	0.55436	MODIFIER,MODERATE		intron_variant,missense_variant,intron_variant,non_coding_transcript_variant,intron_variant,NMD_transcript_variant	MAPT,STH					0.006	-1.45545	Yes	No		No
HCM_Tadros_meta	CRHR1	38	17:46000342:G:T	MAPT	17:45628390:G:C	0.991386	No	No	17	46000342		T	G	0.232844	122236	0.223739	0.023185	5.23e-22	0.232844	44077708	rs79959255	0.611726			1f	0.55436	MODIFIER		intron_variant,downstream_gene_variant,intron_variant,non_coding_transcript_variant,intron_variant,NMD_transcript_variant	MAPT,STH					0.107	-0.594385	No	No		No
HCM_Tadros_meta	CRHR1	38	17:46000484:G:A	MAPT	17:45628390:G:C	0.990798	No	No	17	46000484		A	G	0.231631	122236	0.224056	0.0233448	8.71e-22	0.231631	44077850	rs56301633	0.565799			1f	0.55436	MODIFIER		intron_variant,downstream_gene_variant,intron_variant,non_coding_transcript_variant,intron_variant,NMD_transcript_variant	MAPT,STH					0.545	-0.171653	No	No		No
HCM_Tadros_meta	CRHR1	38	17:46000485:T:A	MAPT	17:45628390:G:C	0.990811	No	No	17	46000485		A	T	0.231589	122236	0.22407	0.023348	8.77e-22	0.231589	44077851	rs56108300	0.565617			1f	0.55436	MODIFIER		intron_variant,downstream_gene_variant,intron_variant,non_coding_transcript_variant,intron_variant,NMD_transcript_variant	MAPT,STH					0.957	-0.029074	No	No		No
HCM_Tadros_meta	CRHR1	38	17:46001250:G:A	MAPT	17:45628390:G:C	0.991387	No	No	17	46001250		A	G	0.23281	122236	0.22359	0.0231813	5.49e-22	0.23281	44078616	rs62063859	0.613691			1f	0.55324	MODIFIER		intron_variant,downstream_gene_variant,intron_variant,non_coding_transcript_variant,intron_variant,NMD_transcript_variant	MAPT,STH					1.419	0.073467	No	No		No
HCM_Tadros_meta	CRHR1	38	17:46001466:G:A	MAPT	17:45628390:G:C	0.991387	No	No	17	46001466		A	G	0.232801	122236	0.223816	0.0231827	5.02e-22	0.232801	44078832	rs62064660	0.610716			1f	0.66703	MODIFIER		intron_variant,downstream_gene_variant,intron_variant,non_coding_transcript_variant,intron_variant,NMD_transcript_variant	MAPT,STH					2.874	0.262269	No	No		No
HCM_Tadros_meta	CRHR1	38	17:46001526:G:A	MAPT	17:45628390:G:C	0.991387	No	No	17	46001526		A	G	0.232808	122236	0.223561	0.0231819	5.57e-22	0.232808	44078892	rs62064661	0.614069			1b	0.99	MODIFIER		intron_variant,downstream_gene_variant,intron_variant,non_coding_transcript_variant,intron_variant,NMD_transcript_variant	MAPT,STH					0.42	-0.236917	No	No		No
HCM_Tadros_meta	CRHR1	38	17:46002201:C:T	MAPT	17:45628390:G:C	0.991384	No	No	17	46002201		T	C	0.232834	122236	0.223269	0.0231773	6.18e-22	0.232834	44079567	rs17573447	0.617928			1f	0.55436	MODIFIER		intron_variant,downstream_gene_variant,intron_variant,non_coding_transcript_variant,intron_variant,NMD_transcript_variant	MAPT,STH					4.311	0.392955	No	No		No
HCM_Tadros_meta	CRHR1	38	17:46002355:A:G	MAPT	17:45628390:G:C	0.99139	No	No	17	46002355		G	A	0.232776	122236	0.223908	0.0231765	4.71e-22	0.232776	44079721	rs62064662	0.609552			1f	0.55436	MODIFIER		intron_variant,downstream_gene_variant,intron_variant,non_coding_transcript_variant,intron_variant,NMD_transcript_variant	MAPT,STH					2.082	0.174618	No	No		No
HCM_Tadros_meta	CRHR1	38	17:46002673:T:G	MAPT	17:45628390:G:C	0.988515	No	No	17	46002673		G	T	0.232883	122236	0.223527	0.0231735	5.46e-22	0.232883	44080039	rs62064663	0.614531			1a	0.91692	MODIFIER		intron_variant,downstream_gene_variant,intron_variant,non_coding_transcript_variant,intron_variant,NMD_transcript_variant	MAPT,STH					0.258	-0.360863	No	No		No
HCM_Tadros_meta	CRHR1	38	17:46003042:G:C	MAPT	17:45628390:G:C	0.991385	No	No	17	46003042		C	G	0.232755	122236	0.224269	0.0231757	4.03e-22	0.232755	44080408		0.604821			1b	0.9925	MODIFIER		intron_variant,downstream_gene_variant,intron_variant,non_coding_transcript_variant,intron_variant,NMD_transcript_variant	MAPT,STH					0.877	-0.051689	No	No		No
HCM_Tadros_meta	CRHR1	38	17:46003698:A:G	MAPT	17:45628390:G:C	0.987955	No	No	17	46003698		G	A	0.23407	122236	0.22423	0.0230045	2.02e-22	0.23407	44081064	rs8070723	0.60813			1f	0.55436	MODIFIER		intron_variant,downstream_gene_variant,intron_variant,non_coding_transcript_variant,intron_variant,NMD_transcript_variant	MAPT,STH					1.533	0.093896	No	No		No
HCM_Tadros_meta	CRHR1	38	17:46003858:G:A	MAPT	17:45628390:G:C	0.991385	No	No	17	46003858		A	G	0.215103	122236	0.236733	0.02494	2.41e-21	0.215103	44081224	rs17573509	0.355039			1f	0.66703	MODIFIER		intron_variant,downstream_gene_variant,intron_variant,non_coding_transcript_variant,intron_variant,NMD_transcript_variant	MAPT,STH					8.805	0.853991	No	No		No
HCM_Tadros_meta	CRHR1	38	17:46004096:T:C	MAPT	17:45628390:G:C	0.990239	No	No	17	46004096		C	T	0.232712	122236	0.223883	0.0231842	4.91e-22	0.232712	44081462	rs62064664	0.60985			1f	0.55436	MODIFIER		intron_variant,downstream_gene_variant,intron_variant,non_coding_transcript_variant,intron_variant,NMD_transcript_variant	MAPT,STH					4.583	0.417409	No	No		No
HCM_Tadros_meta	CRHR1	38	17:46004161:T:C	MAPT	17:45628390:G:C	0.991387	No	No	17	46004161		C	T	0.232735	122236	0.223878	0.0231749	4.74e-22	0.232735	44081527	rs62064665	0.609944			1f	0.55436	MODIFIER		intron_variant,downstream_gene_variant,intron_variant,non_coding_transcript_variant,intron_variant,NMD_transcript_variant	MAPT,STH					10.12	0.981753	No	No		No
HCM_Tadros_meta	CRHR1	38	17:46004815:A:G	MAPT	17:45628390:G:C	0.990225	No	No	17	46004815		G	A	0.232861	122236	0.22323	0.0231828	6.42e-22	0.232861	44082181	rs111324579	0.616021			1f	0.55436	MODIFIER		intron_variant,intron_variant,non_coding_transcript_variant,intron_variant,NMD_transcript_variant	MAPT					0.168	-0.473257	No	No		No
HCM_Tadros_meta	CRHR1	38	17:46004883:A:T	MAPT	17:45628390:G:C	0.989061	No	No	17	46004883		T	A	0.232642	122236	0.224591	0.0231834	3.64e-22	0.232642	44082249	rs113201171	0.596569			1f	0.55436	MODIFIER		intron_variant,intron_variant,non_coding_transcript_variant,intron_variant,NMD_transcript_variant	MAPT					1.778	0.132873	No	No		No
HCM_Tadros_meta	CRHR1	38	17:46005148:T:C	MAPT	17:45628390:G:C	0.991387	No	No	17	46005148		C	T	0.232481	122236	0.224426	0.0232096	4.33e-22	0.232481	44082514	rs62064666	0.598357			1f	0.66703	MODIFIER		intron_variant,intron_variant,non_coding_transcript_variant,intron_variant,NMD_transcript_variant	MAPT					3.622	0.331627	No	No		No
HCM_Tadros_meta	CRHR1	38	17:46005162:A:T	MAPT	17:45628390:G:C	0.991387	No	No	17	46005162		T	A	0.232513	122236	0.22432	0.0232103	4.54e-22	0.232513	44082528	rs62064667	0.599725			1b	0.925	MODIFIER		intron_variant,intron_variant,non_coding_transcript_variant,intron_variant,NMD_transcript_variant	MAPT					6.409	0.595179	No	No		No
HCM_Tadros_meta	CRHR1	38	17:46005237:A:C	MAPT	17:45628390:G:C	0.991387	No	No	17	46005237		C	A	0.232702	122236	0.223926	0.0231798	4.74e-22	0.232702	44082603	rs17573593	0.602902			1f	0.55436	MODIFIER		intron_variant,intron_variant,non_coding_transcript_variant,intron_variant,NMD_transcript_variant	MAPT					0.051	-0.794315	No	No		No
HCM_Tadros_meta	CRHR1	38	17:46005615:G:A	MAPT	17:45628390:G:C	0.990811	No	No	17	46005615		A	G	0.232707	122236	0.223346	0.0231842	6.16e-22	0.232707	44082981	rs62064668	0.610466			6	0.03306	MODIFIER		intron_variant,intron_variant,non_coding_transcript_variant,intron_variant,NMD_transcript_variant,upstream_gene_variant	MAPT					3.313	0.30375	No	No		No
HCM_Tadros_meta	CRHR1	38	17:46005715:G:A	MAPT	17:45628390:G:C	0.988495	No	No	17	46005715		A	G	0.232546	122236	0.224219	0.0232012	4.57e-22	0.232546	44083081	rs17573607	0.547797			1f	0.22271	MODIFIER		intron_variant,intron_variant,non_coding_transcript_variant,intron_variant,NMD_transcript_variant,upstream_gene_variant	MAPT					1.262	0.042796	No	No		No
HCM_Tadros_meta	CRHR1	38	17:46005957:C:T	MAPT	17:45628390:G:C	0.983339	No	No	17	46005957		T	C	0.233105	122236	0.223452	0.0232291	7.05e-22	0.233105	44083323	rs17652337	0.576674			1f	0.22271	MODIFIER		intron_variant,intron_variant,non_coding_transcript_variant,intron_variant,NMD_transcript_variant,upstream_gene_variant	MAPT					10.57	1.02092	No	No		No
HCM_Tadros_meta	CRHR1	38	17:46006036:G:A	MAPT	17:45628390:G:C	0.960856	No	No	17	46006036		A	G	0.233812	122236	0.225989	0.0241486	8.63e-21	0.233812	44083402	rs1991556	0.46518			1f	0.55436	MODIFIER		intron_variant,intron_variant,non_coding_transcript_variant,intron_variant,NMD_transcript_variant,upstream_gene_variant	MAPT					0.362	-0.274479	No	No		No
HCM_Tadros_meta	CRHR1	38	17:46007167:T:C	MAPT	17:45628390:G:C	0.991385	No	No	17	46007167		C	T	0.232687	122236	0.224323	0.0231883	4.15e-22	0.232687	44084533	rs74829364	0.597731			5	0.04578	MODIFIER		intron_variant,intron_variant,non_coding_transcript_variant,intron_variant,NMD_transcript_variant,upstream_gene_variant	MAPT					7.307	0.69169	No	No		No
HCM_Tadros_meta	CRHR1	38	17:46007310:C:T	MAPT	17:45628390:G:C	0.991387	No	No	17	46007310		T	C	0.232692	122236	0.224035	0.0231874	4.67e-22	0.232692	44084676	rs62064669	0.601468			1f	0.55436	MODIFIER		intron_variant,intron_variant,non_coding_transcript_variant,intron_variant,NMD_transcript_variant,upstream_gene_variant	MAPT					2.181	0.186943	No	No		No
HCM_Tadros_meta	CRHR1	38	17:46007478:G:C	MAPT	17:45628390:G:C	0.991387	No	No	17	46007478		C	G	0.232699	122236	0.223744	0.0231877	5.28e-22	0.232699	44084844	rs78962882	0.605261			1f	0.55436	MODIFIER		intron_variant,intron_variant,non_coding_transcript_variant,intron_variant,NMD_transcript_variant,upstream_gene_variant	MAPT					0.397	-0.251125	No	No		No
HCM_Tadros_meta	CRHR1	38	17:46008377:T:C	MAPT	17:45628390:G:C	0.991387	No	No	17	46008377		C	T	0.232731	122236	0.224362	0.0231906	4.12e-22	0.232731	44085743	rs78136862	0.597214			1f	0.55436	MODIFIER		intron_variant,intron_variant,non_coding_transcript_variant,intron_variant,NMD_transcript_variant,upstream_gene_variant	MAPT					0.626	-0.137095	No	No		No
HCM_Tadros_meta	CRHR1	38	17:46008486:T:A	MAPT	17:45628390:G:C	0.991387	No	No	17	46008486		A	T	0.23272	122236	0.224152	0.0231911	4.52e-22	0.23272	44085852	rs62064670	0.599936			1b	0.88043	MODIFIER		intron_variant,intron_variant,non_coding_transcript_variant,intron_variant,NMD_transcript_variant,upstream_gene_variant	MAPT					1.552	0.097093	No	No		No
HCM_Tadros_meta	CRHR1	38	17:46008734:T:C	MAPT	17:45628390:G:C	0.991387	No	No	17	46008734		C	T	0.232725	122236	0.223985	0.0231904	4.83e-22	0.232725	44086100	rs62064671	0.602112			1f	0.22271	MODIFIER		intron_variant,intron_variant,non_coding_transcript_variant,intron_variant,NMD_transcript_variant,upstream_gene_variant	MAPT					1.67	0.116385	No	No		No
HCM_Tadros_meta	CRHR1	38	17:46009155:G:A	MAPT	17:45628390:G:C	0.991387	No	No	17	46009155		A	G	0.232747	122236	0.223687	0.0231966	5.61e-22	0.232747	44086521	rs62064672	0.597908			1f	0.22271	MODIFIER		intron_variant,intron_variant,non_coding_transcript_variant,intron_variant,NMD_transcript_variant,upstream_gene_variant	MAPT					0.861	-0.056264	No	No		No
HCM_Tadros_meta	CRHR1	38	17:46011406:C:A	MAPT	17:45628390:G:C	0.991387	No	No	17	46011406		A	C	0.232706	122236	0.224451	0.0231999	4.12e-22	0.232706	44088772	rs62064674	0.596042			1f	0.66703	MODIFIER		intron_variant,intron_variant,non_coding_transcript_variant,intron_variant,NMD_transcript_variant	MAPT					0.56	-0.16503	No	No		No
HCM_Tadros_meta	CRHR1	38	17:46011560:C:T	MAPT	17:45628390:G:C	0.991387	No	No	17	46011560		T	C	0.23209	122236	0.224631	0.0232864	5.43e-22	0.23209	44088926	rs62064675	0.594188			1f	0.55436	MODIFIER		intron_variant,intron_variant,non_coding_transcript_variant,intron_variant,NMD_transcript_variant	MAPT					0.016	-1.12637	No	No		No
HCM_Tadros_meta	CRHR1	38	17:46011571:G:C	MAPT	17:45628390:G:C	0.991387	No	No	17	46011571		C	G	0.232084	122236	0.224683	0.023287	5.32e-22	0.232084	44088937	rs17652449	0.593505			1f	0.55436	MODIFIER		intron_variant,intron_variant,non_coding_transcript_variant,intron_variant,NMD_transcript_variant	MAPT					1.914	0.152268	No	No		No
HCM_Tadros_meta	CRHR1	38	17:46011742:T:C	MAPT	17:45628390:G:C	0.991387	No	No	17	46011742		C	T	0.232711	122236	0.224041	0.0232019	4.94e-22	0.232711	44089108	rs76723223	0.601336			1f	0.55436	MODIFIER		intron_variant,intron_variant,non_coding_transcript_variant,intron_variant,NMD_transcript_variant	MAPT					0.251	-0.368015	No	No		No
HCM_Tadros_meta	CRHR1	38	17:46012197:C:T	MAPT	17:45628390:G:C	0.991387	No	No	17	46012197		T	C	0.232743	122236	0.224076	0.0232005	4.84e-22	0.232743	44089563	rs733966	0.600882			1f	0.55436	MODIFIER		intron_variant,intron_variant,non_coding_transcript_variant,intron_variant,NMD_transcript_variant	MAPT					6.332	0.587158	No	No		No
HCM_Tadros_meta	CRHR1	38	17:46012324:T:C	MAPT	17:45628390:G:C	0.990235	No	No	17	46012324		C	T	0.232649	122236	0.221768	0.0232393	1.48e-21	0.232649	44089690	rs733967	0.63111			1f	0.55436	MODIFIER		intron_variant,intron_variant,non_coding_transcript_variant,intron_variant,NMD_transcript_variant	MAPT					4.412	0.401976	No	No		No
HCM_Tadros_meta	CRHR1	38	17:46012349:C:T	MAPT	17:45628390:G:C	0.991387	No	No	17	46012349		T	C	0.2325	122236	0.22475	0.0240801	1.09e-20	0.2325	44089715	rs733968	0.589461			1f	0.55436	MODIFIER		intron_variant,intron_variant,non_coding_transcript_variant,intron_variant,NMD_transcript_variant	MAPT					2.967	0.271339	No	No		No
HCM_Tadros_meta	CRHR1	38	17:46012361:G:A	MAPT	17:45628390:G:C	0.991382	No	No	17	46012361		A	G	0.232645	122236	0.222055	0.0232383	1.31e-21	0.232645	44089727	rs733969	0.627302			1f	0.55436	MODIFIER		intron_variant,intron_variant,non_coding_transcript_variant,intron_variant,NMD_transcript_variant	MAPT					2.098	0.176674	No	No		No
HCM_Tadros_meta	CRHR1	38	17:46012555:C:T	MAPT	17:45628390:G:C	0.991387	No	No	17	46012555		T	C	0.232735	122236	0.223756	0.0232046	5.62e-22	0.232735	44089921	rs4283261	0.605047			1f	0.55436	MODIFIER		intron_variant,intron_variant,non_coding_transcript_variant,intron_variant,NMD_transcript_variant	MAPT					0.484	-0.201498	No	No		No
HCM_Tadros_meta	CRHR1	38	17:46012669:C:G	MAPT	17:45628390:G:C	0.991387	No	No	17	46012669		G	C	0.23272	122236	0.223471	0.0232097	6.48e-22	0.23272	44090035	rs62062265	0.608745			1f	0.55436	MODIFIER		intron_variant,intron_variant,non_coding_transcript_variant,intron_variant,NMD_transcript_variant	MAPT					0.713	-0.104105	No	No		No
HCM_Tadros_meta	CRHR1	38	17:46012782:A:C	MAPT	17:45628390:G:C	0.990794	No	No	17	46012782		C	A	0.232635	122236	0.223998	0.0232229	5.48e-22	0.232635	44090148	rs75666751	0.601846			1d	0.94	MODIFIER		intron_variant,intron_variant,non_coding_transcript_variant,intron_variant,NMD_transcript_variant	MAPT					0.238	-0.38154	No	No		No
HCM_Tadros_meta	CRHR1	38	17:46012870:T:C	MAPT	17:45628390:G:C	0.991387	No	No	17	46012870		C	T	0.232732	122236	0.224282	0.0232068	4.55e-22	0.232732	44090236	rs4306559	0.598212			1f	0.55436	MODIFIER		intron_variant,intron_variant,non_coding_transcript_variant,intron_variant,NMD_transcript_variant	MAPT					3.35	0.307137	No	No		No
HCM_Tadros_meta	CRHR1	38	17:46012973:T:C	MAPT	17:45628390:G:C	0.991387	No	No	17	46012973		C	T	0.232735	122236	0.224132	0.0232075	4.87e-22	0.232735	44090339	rs747152	0.600159			1f	0.55436	MODIFIER		intron_variant,intron_variant,non_coding_transcript_variant,intron_variant,NMD_transcript_variant	MAPT					5.021	0.457793	No	No		No
HCM_Tadros_meta	CRHR1	38	17:46013089:T:C	MAPT	17:45628390:G:C	0.991387	No	No	17	46013089		C	T	0.232739	122236	0.224041	0.0232054	5e-22	0.232739	44090455	rs12150254	0.601334			1b	0.90882	MODIFIER		intron_variant,intron_variant,non_coding_transcript_variant,intron_variant,NMD_transcript_variant	MAPT					1.805	0.136787	No	No		No
HCM_Tadros_meta	CRHR1	38	17:46013170:G:A	MAPT	17:45628390:G:C	0.991387	No	No	17	46013170		A	G	0.232741	122236	0.22375	0.0232137	5.85e-22	0.232741	44090536	rs12150506	0.605096			1f	0.55436	MODIFIER		intron_variant,intron_variant,non_coding_transcript_variant,intron_variant,NMD_transcript_variant	MAPT					0.347	-0.284719	No	No		No
HCM_Tadros_meta	CRHR1	38	17:46013280:A:G	MAPT	17:45628390:G:C	0.991385	No	No	17	46013280		G	A	0.232766	122236	0.224113	0.0232077	4.9e-22	0.232766	44090646	rs12150170	0.6004			1f	0.66703	MODIFIER		intron_variant,intron_variant,non_coding_transcript_variant,intron_variant,NMD_transcript_variant,upstream_gene_variant	MAPT					3.279	0.300609	No	No		No
HCM_Tadros_meta	CRHR1	38	17:46013319:G:T	MAPT	17:45628390:G:C	0.991385	No	No	17	46013319		T	G	0.232757	122236	0.224467	0.0232115	4.29e-22	0.232757	44090685	rs12150515	0.595793			1f	0.55436	MODIFIER		intron_variant,intron_variant,non_coding_transcript_variant,intron_variant,NMD_transcript_variant,upstream_gene_variant	MAPT					0.649	-0.127822	No	No		No
HCM_Tadros_meta	CRHR1	38	17:46013338:A:G	MAPT	17:45628390:G:C	0.991385	No	No	17	46013338		G	A	0.232757	122236	0.224471	0.0232112	4.29e-22	0.232757	44090704	rs62062266	0.595749			1f	0.55436	MODIFIER		intron_variant,intron_variant,non_coding_transcript_variant,intron_variant,NMD_transcript_variant,upstream_gene_variant	MAPT					6.174	0.570855	No	No		No
HCM_Tadros_meta	CRHR1	38	17:46013430:T:C	MAPT	17:45628390:G:C	0.991387	No	No	17	46013430		C	T	0.232766	122236	0.224088	0.0232091	4.99e-22	0.232766	44090796	rs17573858	0.600721			1f	0.55436	MODIFIER		intron_variant,intron_variant,non_coding_transcript_variant,intron_variant,NMD_transcript_variant,upstream_gene_variant	MAPT					7.014	0.659563	No	No		No
HCM_Tadros_meta	CRHR1	38	17:46013488:C:T	MAPT	17:45628390:G:C	0.991386	No	No	17	46013488		T	C	0.232739	122236	0.223232	0.0232246	7.59e-22	0.232739	44090854	rs62062267	0.611828			1f	0.66703	MODIFIER		intron_variant,intron_variant,non_coding_transcript_variant,intron_variant,NMD_transcript_variant,upstream_gene_variant	MAPT					0.194	-0.43497	No	No		No
HCM_Tadros_meta	CRHR1	38	17:46013492:C:T	MAPT	17:45628390:G:C	0.991387	No	No	17	46013492		T	C	0.232735	122236	0.22325	0.0232247	7.54e-22	0.232735	44090858	rs62062268	0.611607			1f	0.66703	MODIFIER		intron_variant,intron_variant,non_coding_transcript_variant,intron_variant,NMD_transcript_variant,upstream_gene_variant	MAPT					0.051	-0.795182	No	No		No
HCM_Tadros_meta	CRHR1	38	17:46013726:G:C	MAPT	17:45628390:G:C	0.991387	No	No	17	46013726		C	G	0.232764	122236	0.224399	0.0232109	4.4e-22	0.232764	44091092	rs62062269	0.596663			1b	0.98042	MODIFIER		intron_variant,intron_variant,non_coding_transcript_variant,intron_variant,NMD_transcript_variant,upstream_gene_variant	MAPT					1.413	0.072465	No	No		No
HCM_Tadros_meta	CRHR1	38	17:46013829:T:C	MAPT	17:45628390:G:C	0.991387	No	No	17	46013829		C	T	0.2327	122236	0.224334	0.0232145	4.59e-22	0.2327	44091195	rs62062270	0.597503			1f	0.70823	MODIFIER		intron_variant,intron_variant,non_coding_transcript_variant,intron_variant,NMD_transcript_variant,upstream_gene_variant	MAPT					0.04	-0.860775	No	No		No
HCM_Tadros_meta	CRHR1	38	17:46014358:G:A	MAPT	17:45628390:G:C	0.991386	No	No	17	46014358		A	G	0.232705	122236	0.224292	0.023216	4.71e-22	0.232705	44091724	rs75534191	0.598054			1f	0.55436	MODIFIER		intron_variant,intron_variant,non_coding_transcript_variant,intron_variant,NMD_transcript_variant,upstream_gene_variant	MAPT					0.079	-0.673759	No	No		No
HCM_Tadros_meta	CRHR1	38	17:46014520:C:T	MAPT	17:45628390:G:C	0.967864	No	No	17	46014520		T	C	0.238378	122236	0.224359	0.022942	1.48e-22	0.238378	44091886	rs9891103	0.627542			1f	0.55436	MODIFIER		intron_variant,intron_variant,non_coding_transcript_variant,intron_variant,NMD_transcript_variant,upstream_gene_variant	MAPT					4.902	0.446679	No	No		No
HCM_Tadros_meta	CRHR1	38	17:46015131:T:C	MAPT	17:45628390:G:C	0.991387	No	No	17	46015131		C	T	0.232701	122236	0.224632	0.0232191	4.13e-22	0.232701	44092497	rs12150469	0.593627			1f	0.22271	MODIFIER		intron_variant,intron_variant,non_coding_transcript_variant,intron_variant,NMD_transcript_variant,upstream_gene_variant	MAPT					2.287	0.199715	No	No		No
HCM_Tadros_meta	CRHR1	38	17:46015435:G:A	MAPT	17:45628390:G:C	0.990237	No	No	17	46015435		A	G	0.232932	122236	0.225114	0.0232089	3.23e-22	0.232932	44092801	rs12149995	0.566247			1f	0.27	MODIFIER		intron_variant,intron_variant,non_coding_transcript_variant,intron_variant,NMD_transcript_variant,upstream_gene_variant	MAPT					1.848	0.142976	No	No		No
HCM_Tadros_meta	CRHR1	38	17:46015953:G:A	MAPT	17:45628390:G:C	0.991387	No	No	17	46015953		A	G	0.232699	122236	0.224312	0.02322	4.74e-22	0.232699	44093319	rs62062274	0.597781			1f	0.22271	MODIFIER		intron_variant,intron_variant,non_coding_transcript_variant,intron_variant,NMD_transcript_variant,upstream_gene_variant	MAPT					4.455	0.405858	No	No		No
HCM_Tadros_meta	CRHR1	38	17:46016130:A:G	MAPT	17:45628390:G:C	0.991387	No	No	17	46016130		G	A	0.232695	122236	0.224476	0.0232225	4.47e-22	0.232695	44093496	rs62062275	0.595651			1f	0.22271	MODIFIER		intron_variant,intron_variant,non_coding_transcript_variant,intron_variant,NMD_transcript_variant,upstream_gene_variant	MAPT					0.11	-0.585907	No	No		No
HCM_Tadros_meta	CRHR1	38	17:46016261:A:G	MAPT	17:45628390:G:C	0.990815	No	No	17	46016261		G	A	0.232577	122236	0.224016	0.02323	5.59e-22	0.232577	44093627	rs62062276	0.588756			1f	0.29395	MODIFIER		intron_variant,intron_variant,non_coding_transcript_variant,intron_variant,NMD_transcript_variant,upstream_gene_variant	MAPT					0.693	-0.11131	No	No		No
HCM_Tadros_meta	CRHR1	38	17:46016494:A:G	MAPT	17:45628390:G:C	0.991387	No	No	17	46016494		G	A	0.232606	122236	0.223502	0.0232296	6.92e-22	0.232606	44093860	rs62062278	0.595398			1f	0.22271	MODIFIER		intron_variant,intron_variant,non_coding_transcript_variant,intron_variant,NMD_transcript_variant,upstream_gene_variant	MAPT					0.763	-0.087208	No	No		No
HCM_Tadros_meta	CRHR1	38	17:46016746:A:G	MAPT	17:45628390:G:C	0.991387	No	No	17	46016746		G	A	0.232607	122236	0.223281	0.0232324	7.68e-22	0.232607	44094112	rs62062281	0.598241			1f	0.55436	MODIFIER		intron_variant,intron_variant,non_coding_transcript_variant,intron_variant,NMD_transcript_variant,upstream_gene_variant	MAPT					2.667	0.24138	No	No		No
HCM_Tadros_meta	CRHR1	38	17:46017008:A:G	MAPT	17:45628390:G:C	0.991387	No	No	17	46017008		G	A	0.232622	122236	0.224092	0.0232273	5.35e-22	0.232622	44094374	rs62062282	0.587804			1f	0.22271	MODIFIER		intron_variant,intron_variant,non_coding_transcript_variant,intron_variant,NMD_transcript_variant,upstream_gene_variant	MAPT					0.844	-0.061554	No	No		No
HCM_Tadros_meta	CRHR1	38	17:46017105:G:A	MAPT	17:45628390:G:C	0.991384	No	No	17	46017105		A	G	0.232614	122236	0.224595	0.0232285	4.36e-22	0.232614	44094471	rs17652502	0.581343			1f	0.22271	MODIFIER		intron_variant,intron_variant,non_coding_transcript_variant,intron_variant,NMD_transcript_variant,upstream_gene_variant	MAPT					3.616	0.331083	No	No		No
HCM_Tadros_meta	CRHR1	38	17:46017301:C:G	MAPT	17:45628390:G:C	0.991385	No	No	17	46017301		G	C	0.232568	122236	0.224898	0.0232349	3.94e-22	0.232568	44094667	rs2316948	0.57746			1f	0.55436	MODIFIER		intron_variant,intron_variant,non_coding_transcript_variant,intron_variant,NMD_transcript_variant,upstream_gene_variant	MAPT					0.722	-0.100973	No	No		No
HCM_Tadros_meta	CRHR1	38	17:46017689:C:A	MAPT	17:45628390:G:C	0.991369	No	No	17	46017689		A	C	0.232404	122236	0.224943	0.0232442	4.01e-22	0.232404	44095055	rs62062283	0.576856			1f	0.70294	MODIFIER		intron_variant,intron_variant,non_coding_transcript_variant,intron_variant,NMD_transcript_variant,upstream_gene_variant	MAPT					10.88	1.0497	No	No		No
HCM_Tadros_meta	CRHR1	38	17:46017969:C:A	MAPT	17:45628390:G:C	0.991385	No	No	17	46017969		A	C	0.232604	122236	0.223162	0.0232271	7.9e-22	0.232604	44095335	rs111976319	0.599797			1f	0.22271	MODIFIER		intron_variant,intron_variant,non_coding_transcript_variant,intron_variant,NMD_transcript_variant,upstream_gene_variant	MAPT					3.145	0.288158	No	No		No
HCM_Tadros_meta	CRHR1	38	17:46018101:T:C	MAPT	17:45628390:G:C	0.959595	No	No	17	46018101		C	T	0.239356	122236	0.22034	0.0230362	1.2e-21	0.239356	44095467	rs58879558	0.679656			1f	0.55436	MODIFIER		intron_variant,intron_variant,non_coding_transcript_variant,intron_variant,NMD_transcript_variant,upstream_gene_variant	MAPT					0.113	-0.579708	No	No		No
HCM_Tadros_meta	CRHR1	38	17:46018204:G:A	MAPT	17:45628390:G:C	0.991387	No	No	17	46018204		A	G	0.232617	122236	0.2237	0.0232316	6.43e-22	0.232617	44095570	rs62062284	0.592839			1f	0.55436	MODIFIER		intron_variant,intron_variant,non_coding_transcript_variant,intron_variant,NMD_transcript_variant,non_coding_transcript_exon_variant	MAPT					0.207	-0.418162	No	No		No
HCM_Tadros_meta	CRHR1	38	17:46018295:T:G	MAPT	17:45628390:G:C	0.991387	No	No	17	46018295		G	T	0.232619	122236	0.224275	0.0232287	4.99e-22	0.232619	44095661		0.585441			1f	0.55436	MODIFIER		intron_variant,intron_variant,non_coding_transcript_variant,intron_variant,NMD_transcript_variant,non_coding_transcript_exon_variant	MAPT					3.127	0.286559	No	No		No
HCM_Tadros_meta	CRHR1	38	17:46019120:C:T	MAPT	17:45628390:G:C	0.990804	No	No	17	46019120		T	C	0.232675	122236	0.223529	0.0232356	7.01e-22	0.232675	44096486	rs62062286	0.595036			1f	0.55436	MODIFIER		intron_variant,downstream_gene_variant,intron_variant,non_coding_transcript_variant,intron_variant,NMD_transcript_variant	MAPT					8.787	0.852148	No	No		No
HCM_Tadros_meta	CRHR1	38	17:46019187:G:A	MAPT	17:45628390:G:C	0.938027	No	No	17	46019187		A	G	0.226446	122236	0.229564	0.024512	8.06e-21	0.226446	44096553	rs62062288	0.459091			1f	0.55436	MODIFIER		intron_variant,downstream_gene_variant,intron_variant,non_coding_transcript_variant,intron_variant,NMD_transcript_variant	MAPT					1.025	-0.011299	No	No		No
HCM_Tadros_meta	CRHR1	38	17:46019869:G:C	MAPT	17:45628390:G:C	0.990811	No	No	17	46019869		C	G	0.232595	122236	0.22459	0.0232411	4.6e-22	0.232595	44097235	rs62062289	0.58137			1f	0.08	MODIFIER		intron_variant,downstream_gene_variant,intron_variant,non_coding_transcript_variant,intron_variant,NMD_transcript_variant	MAPT					2.004	0.164393	No	No		No
HCM_Tadros_meta	CRHR1	38	17:46021496:A:G	MAPT	17:45628390:G:C	0.990235	No	No	17	46021496		G	A	0.2326	122236	0.222516	0.023258	1.17e-21	0.2326	44098862	rs78590209	0.608114			1f	0.55436	MODIFIER		intron_variant,downstream_gene_variant,intron_variant,non_coding_transcript_variant,intron_variant,NMD_transcript_variant	MAPT					5.124	0.467479	No	No		No
HCM_Tadros_meta	CRHR1	38	17:46021601:G:A	MAPT	17:45628390:G:C	0.97323	No	No	17	46021601		A	G	0.234785	122236	0.220218	0.0232795	3.29e-21	0.234785	44098967	rs17652520	0.562472			7	0.51392	MODIFIER		intron_variant,downstream_gene_variant,intron_variant,non_coding_transcript_variant,intron_variant,NMD_transcript_variant	MAPT					0.214	-0.409716	No	No		No
HCM_Tadros_meta	CRHR1	38	17:46021716:C:T	MAPT	17:45628390:G:C	0.989666	No	No	17	46021716		T	C	0.232665	122236	0.223397	0.0232418	7.6e-22	0.232665	44099082	rs17573907	0.59672			1f	0.22271	MODIFIER		intron_variant,downstream_gene_variant,intron_variant,non_coding_transcript_variant,intron_variant,NMD_transcript_variant	MAPT					0.296	-0.325401	No	No		No
HCM_Tadros_meta	CRHR1	38	17:46021763:C:A	MAPT	17:45628390:G:C	0.990244	No	No	17	46021763		A	C	0.232588	122236	0.223177	0.0232428	8.35e-22	0.232588	44099129	rs62062290	0.599558			1f	0.55436	MODIFIER		intron_variant,downstream_gene_variant,intron_variant,non_coding_transcript_variant,intron_variant,NMD_transcript_variant	MAPT					8.393	0.811369	No	No		No
HCM_Tadros_meta	CRHR1	38	17:46022303:G:A	MAPT	17:45628390:G:C	0.990809	No	No	17	46022303		A	G	0.232681	122236	0.224517	0.0232369	4.67e-22	0.232681	44099669	rs55726761	0.582317			1f	0.22271	MODIFIER		intron_variant,downstream_gene_variant,intron_variant,non_coding_transcript_variant,intron_variant,NMD_transcript_variant	MAPT					0.136	-0.528581	No	No		No
HCM_Tadros_meta	CRHR1	38	17:46022443:A:C	MAPT	17:45628390:G:C	0.990237	No	No	17	46022443		C	A	0.232641	122236	0.224153	0.0232364	5.42e-22	0.232641	44099809	rs62062292	0.586989			1f	0.22271	MODIFIER		intron_variant,downstream_gene_variant,intron_variant,non_coding_transcript_variant,intron_variant,NMD_transcript_variant	MAPT					1.286	0.047714	No	No		No
HCM_Tadros_meta	CRHR1	38	17:46022461:C:G	MAPT	17:45628390:G:C	0.99081	No	No	17	46022461		G	C	0.232646	122236	0.224119	0.0232372	5.51e-22	0.232646	44099827	rs77747656	0.587413			1f	0.22271	MODIFIER		intron_variant,downstream_gene_variant,intron_variant,non_coding_transcript_variant,intron_variant,NMD_transcript_variant	MAPT					1.956	0.158093	No	No		No
HCM_Tadros_meta	CRHR1	38	17:46023187:C:A	MAPT	17:45628390:G:C	0.991387	No	No	17	46023187		A	C	0.232625	122236	0.224163	0.0232439	5.57e-22	0.232625	44100553	rs62062293	0.586839			1f	0.7084	MODIFIER		intron_variant,downstream_gene_variant,intron_variant,non_coding_transcript_variant,intron_variant,NMD_transcript_variant	MAPT					5.971	0.550231	No	No		No
HCM_Tadros_meta	CRHR1	38	17:46023300:A:C	MAPT	17:45628390:G:C	0.990814	No	No	17	46023300		C	A	0.232648	122236	0.224223	0.0232393	5.33e-22	0.232648	44100666	rs62062294	0.586079			1f	0.55436	MODIFIER		intron_variant,downstream_gene_variant,intron_variant,non_coding_transcript_variant,intron_variant,NMD_transcript_variant	MAPT					9.382	0.912497	No	No		No
HCM_Tadros_meta	CRHR1	38	17:46023540:A:G	MAPT	17:45628390:G:C	0.991387	No	No	17	46023540		G	A	0.232635	122236	0.224431	0.0232441	4.98e-22	0.232635	44100906	rs62062295	0.583405			1b	0.98838	MODIFIER		intron_variant,downstream_gene_variant,intron_variant,non_coding_transcript_variant,intron_variant,NMD_transcript_variant	MAPT					1.488	0.085929	No	No		No
HCM_Tadros_meta	CRHR1	38	17:46023550:C:T	MAPT	17:45628390:G:C	0.991387	No	No	17	46023550		T	C	0.232623	122236	0.224189	0.0232465	5.56e-22	0.232623	44100916	rs62062296	0.586489			1f	0.66703	MODIFIER		intron_variant,downstream_gene_variant,intron_variant,non_coding_transcript_variant,intron_variant,NMD_transcript_variant	MAPT					0.386	-0.258311	No	No		No
HCM_Tadros_meta	CRHR1	38	17:46023638:A:G	MAPT	17:45628390:G:C	0.991387	No	No	17	46023638		G	A	0.232653	122236	0.22403	0.0232402	5.79e-22	0.232653	44101004	rs62062297	0.588559			1b	1	MODIFIER		intron_variant,downstream_gene_variant,intron_variant,non_coding_transcript_variant,intron_variant,NMD_transcript_variant	MAPT					1.078	0.001591	No	No		No
HCM_Tadros_meta	CRHR1	38	17:46024197:T:C	MAPT	17:45628390:G:C	0.990229	No	No	17	46024197		C	T	0.233313	122236	0.223954	0.0232219	5.55e-22	0.233313	44101563	rs9468	0.536216			1f	0.66703	MODIFIER		3_prime_UTR_variant,downstream_gene_variant,non_coding_transcript_exon_variant,3_prime_UTR_variant,NMD_transcript_variant	MAPT					9.467	0.92114	No	No	Heart_Atrial_Appendage (PP3: 96) (PP4: 4)	No
HCM_Tadros_meta	CRHR1	38	17:46024505:A:G	MAPT	17:45628390:G:C	0.987926	No	No	17	46024505		G	A	0.233054	122236	0.224019	0.0232636	6.4e-22	0.233054	44101871	rs8712	0.535288			1f	0.22271	MODIFIER		3_prime_UTR_variant,downstream_gene_variant,3_prime_UTR_variant,NMD_transcript_variant,non_coding_transcript_exon_variant	MAPT					9.33	0.907276	No	No		No
HCM_Tadros_meta	CRHR1	38	17:46025238:T:C	MAPT	17:45628390:G:C	0.991387	No	No	17	46025238		C	T	0.232836	122236	0.223544	0.0232124	6.35e-22	0.232836	44102604	rs1052587	0.594901			1f	0.55436	MODIFIER		3_prime_UTR_variant,downstream_gene_variant,3_prime_UTR_variant,NMD_transcript_variant	MAPT,KANSL1					0.028	-0.958392	No	No		No
HCM_Tadros_meta	CRHR1	38	17:46025272:A:G	MAPT	17:45628390:G:C	0.991387	No	No	17	46025272		G	A	0.232633	122236	0.224317	0.0232533	5.42e-22	0.232633	44102638	rs1052590	0.584825			1f	0.55436	MODIFIER		3_prime_UTR_variant,downstream_gene_variant,3_prime_UTR_variant,NMD_transcript_variant	MAPT,KANSL1					8.673	0.840556	No	No		No
HCM_Tadros_meta	CRHR1	38	17:46025323:G:C	MAPT	17:45628390:G:C	0.991384	No	No	17	46025323		C	G	0.23262	122236	0.223959	0.0232571	6.39e-22	0.23262	44102689		0.589411			1f	0.55436	MODIFIER		3_prime_UTR_variant,downstream_gene_variant,3_prime_UTR_variant,NMD_transcript_variant	MAPT,KANSL1					7.345	0.695884	No	No		No
HCM_Tadros_meta	CRHR1	38	17:46025499:A:C	MAPT	17:45628390:G:C	0.991386	No	No	17	46025499		C	A	0.232649	122236	0.224015	0.0232501	6.07e-22	0.232649	44102865	rs17574040	0.588708			1f	0.55436	MODIFIER		3_prime_UTR_variant,downstream_gene_variant,3_prime_UTR_variant,NMD_transcript_variant	MAPT,KANSL1					0.555	-0.167151	No	No		No
HCM_Tadros_meta	CRHR1	38	17:46025567:T:C	MAPT	17:45628390:G:C	0.989647	No	No	17	46025567		C	T	0.23258	122236	0.224366	0.0232528	5.29e-22	0.23258	44102933	rs16940799	0.586495			1f	0.55436	MODIFIER		3_prime_UTR_variant,downstream_gene_variant,3_prime_UTR_variant,NMD_transcript_variant	MAPT,KANSL1					0.494	-0.195939	No	No		No
HCM_Tadros_meta	CRHR1	38	17:46025930:T:C	MAPT	17:45628390:G:C	0.991387	No	No	17	46025930		C	T	0.232676	122236	0.224071	0.023245	5.8e-22	0.232676	44103296	rs7687	0.58801			1d	0.705	MODIFIER		3_prime_UTR_variant,downstream_gene_variant	MAPT,KANSL1					0.392	-0.253949	No	No		No
HCM_Tadros_meta	CRHR1	38	17:46026250:C:T	MAPT	17:45628390:G:C	0.991384	No	No	17	46026250		T	C	0.232655	122236	0.224298	0.0232465	5.31e-22	0.232655	44103616	rs17652748	0.585085			1f	0.55436	MODIFIER		3_prime_UTR_variant,downstream_gene_variant	MAPT,KANSL1					1.336	0.057803	No	No		No
HCM_Tadros_meta	CRHR1	38	17:46026459:T:C	MAPT	17:45628390:G:C	0.991375	No	No	17	46026459		C	T	0.230866	122236	0.223539	0.0234423	1.59e-21	0.230866	44103825	rs75010486	0.585059			1f	0.55436	MODIFIER		3_prime_UTR_variant,downstream_gene_variant	MAPT,KANSL1					1.869	0.145953	No	No		No
HCM_Tadros_meta	CRHR1	38	17:46026460:G:A	MAPT	17:45628390:G:C	0.991375	No	No	17	46026460		A	G	0.230825	122236	0.223634	0.0234449	1.54e-21	0.230825	44103826	rs16940806	0.58384			1f	0.55436	MODIFIER		3_prime_UTR_variant,downstream_gene_variant	MAPT,KANSL1					1.238	0.037802	No	No		No
HCM_Tadros_meta	CRHR1	38	17:46026977:A:C	MAPT	17:45628390:G:C	0.991387	No	No	17	46026977		C	A	0.232639	122236	0.22487	0.0232566	4.35e-22	0.232639	44104343	rs2158257	0.577742			1f	0.55436	MODIFIER		3_prime_UTR_variant,downstream_gene_variant	MAPT,KANSL1					1.364	0.063084	No	No		No
HCM_Tadros_meta	CRHR1	38	17:46027143:T:C	MAPT	17:45628390:G:C	0.991387	No	No	17	46027143		C	T	0.232673	122236	0.224193	0.0232478	5.58e-22	0.232673	44104509	rs17574228	0.58644			1f	0.66703	MODIFIER		3_prime_UTR_variant,downstream_gene_variant	MAPT,KANSL1					0.184	-0.448336	No	No		No
HCM_Tadros_meta	CRHR1	38	17:46028853:C:T	MAPT	17:45628390:G:C	0.991387	No	No	17	46028853		T	C	0.231574	122236	0.224796	0.0233838	7.49e-22	0.231574	44106219	rs78681971	0.695712			1f	0.55436	MODIFIER		downstream_gene_variant	MAPT,KANSL1					1.282	0.046921	No	No		No
HCM_Tadros_meta	CRHR1	38	17:46028854:A:G	MAPT	17:45628390:G:C	0.991387	No	No	17	46028854		G	A	0.231572	122236	0.224817	0.0233846	7.44e-22	0.231572	44106220	rs79772576	0.695425			1f	0.55436	MODIFIER		downstream_gene_variant	MAPT,KANSL1					0.159	-0.487345	No	No		No
HCM_Tadros_meta	CRHR1	38	17:46029440:G:A	KANSL1	17:45628390:G:C	0.991384	No	No	17	46029440		A	G	0.232773	122236	0.224668	0.0232516	4.65e-22	0.232773	44106806	rs78229689	0.580328			1f	0.66703	MODIFIER		downstream_gene_variant	MAPT,KANSL1					1.423	0.074292	No	No		No
HCM_Tadros_meta	CRHR1	38	17:46030734:C:T	KANSL1	17:45628390:G:C	0.991387	No	No	17	46030734		T	C	0.232727	122236	0.223993	0.0232425	5.94e-22	0.232727	44108100	rs7350928	0.589031			1f	0.55436	MODIFIER		downstream_gene_variant,3_prime_UTR_variant,upstream_gene_variant,non_coding_transcript_exon_variant	MAPT,KANSL1					4.319	0.393614	No	No		No
HCM_Tadros_meta	CRHR1	38	17:46030836:A:G	KANSL1	17:45628390:G:C	0.991384	No	No	17	46030836		G	A	0.232733	122236	0.223968	0.0232426	6e-22	0.232733	44108202	rs17574361	0.589356			1f	0.66703	MODIFIER		downstream_gene_variant,3_prime_UTR_variant,upstream_gene_variant,non_coding_transcript_exon_variant	MAPT,KANSL1					8.252	0.796376	No	No		No
HCM_Tadros_meta	CRHR1	38	17:46030989:G:A	KANSL1	17:45628390:G:C	0.991387	No	No	17	46030989		A	G	0.232696	122236	0.22416	0.0232567	5.86e-22	0.232696	44108355	rs17652961	0.586822			1f	0.55436	MODIFIER		downstream_gene_variant,3_prime_UTR_variant,upstream_gene_variant,non_coding_transcript_exon_variant	MAPT,KANSL1					1.238	0.037857	No	No		No
HCM_Tadros_meta	CRHR1	38	17:46031540:A:G	KANSL1	17:45628390:G:C	0.991387	No	No	17	46031540		G	A	0.232696	122236	0.224149	0.023257	5.9e-22	0.232696	44108906	rs34579536	0.586965			1b	0.95833	MODIFIER,MODERATE		downstream_gene_variant,missense_variant,upstream_gene_variant,non_coding_transcript_exon_variant	MAPT,KANSL1					3.165	0.290036	Yes	No		No
HCM_Tadros_meta	CRHR1	38	17:46031822:C:G	KANSL1	17:45628390:G:C	0.991386	No	No	17	46031822		G	C	0.2327	122236	0.224132	0.0232582	5.96e-22	0.2327	44109188	rs17574425	0.587195			1f	0.55436	MODIFIER		downstream_gene_variant,intron_variant,upstream_gene_variant,intron_variant,non_coding_transcript_variant,non_coding_transcript_exon_variant	MAPT,KANSL1					2.779	0.252782	No	No		No
HCM_Tadros_meta	CRHR1	38	17:46031882:G:A	KANSL1	17:45628390:G:C	0.990799	No	No	17	46031882		A	G	0.232695	122236	0.223684	0.0232612	7.28e-22	0.232695	44109248	rs55881134	0.592959			1f	0.55436	MODIFIER		downstream_gene_variant,intron_variant,upstream_gene_variant,intron_variant,non_coding_transcript_variant,non_coding_transcript_exon_variant	MAPT,KANSL1					4.698	0.427932	No	No		No
HCM_Tadros_meta	CRHR1	38	17:46032403:C:G	KANSL1	17:45628390:G:C	0.991387	No	No	17	46032403		G	C	0.23266	122236	0.223014	0.0232765	1.02e-21	0.23266	44109769	rs1076222	0.601582			1f	0.55436	MODIFIER		downstream_gene_variant,intron_variant,upstream_gene_variant,intron_variant,non_coding_transcript_variant,non_coding_transcript_exon_variant	MAPT,KANSL1					1.307	0.051943	No	No		No
HCM_Tadros_meta	CRHR1	38	17:46032905:G:A	KANSL1	17:45628390:G:C	0.972206	No	No	17	46032905		A	G	0.237648	122236	0.222514	0.0229685	3.63e-22	0.237648	44110271	rs7350980	0.704839			1f	0.55324	MODIFIER		downstream_gene_variant,intron_variant,upstream_gene_variant,intron_variant,non_coding_transcript_variant	MAPT,KANSL1					1.877	0.147155	No	No		No
HCM_Tadros_meta	CRHR1	38	17:46033166:G:A	KANSL1	17:45628390:G:C	0.991379	No	No	17	46033166		A	G	0.232673	122236	0.224446	0.023271	5.51e-22	0.232673	44110532	rs36076725	0.583121			1f	0.55436	MODIFIER,LOW		downstream_gene_variant,synonymous_variant,upstream_gene_variant,non_coding_transcript_exon_variant	MAPT,KANSL1					1.092	0.005131	No	No		No
HCM_Tadros_meta	CRHR1	38	17:46033175:G:A	KANSL1	17:45628390:G:C	0.991386	No	No	17	46033175		A	G	0.232676	122236	0.224555	0.0232712	5.27e-22	0.232676	44110541	rs35833914	0.581732			1f	0.55436	MODIFIER,LOW		downstream_gene_variant,synonymous_variant,upstream_gene_variant,non_coding_transcript_exon_variant	MAPT,KANSL1					2.168	0.185318	No	No		No
HCM_Tadros_meta	CRHR1	38	17:46033304:C:G	KANSL1	17:45628390:G:C	0.973383	No	No	17	46033304		G	C	0.237675	122236	0.222414	0.0229691	3.8e-22	0.237675	44110670	rs4597358	0.706223			1b	0.99889	MODIFIER		downstream_gene_variant,intron_variant,upstream_gene_variant,intron_variant,non_coding_transcript_variant	MAPT,KANSL1					6.167	0.570213	No	No		No
HCM_Tadros_meta	CRHR1	38	17:46033522:A:T	KANSL1	17:45628390:G:C	0.991387	No	No	17	46033522		T	A	0.232714	122236	0.224531	0.0232688	5.27e-22	0.232714	44110888	rs77009866	0.582037			1f	0.66703	MODIFIER		intron_variant,upstream_gene_variant,intron_variant,non_coding_transcript_variant,downstream_gene_variant	KANSL1					1.195	0.028595	No	No		No
HCM_Tadros_meta	CRHR1	38	17:46033743:A:G	KANSL1	17:45628390:G:C	0.991387	No	No	17	46033743		G	A	0.232729	122236	0.224164	0.0232644	6.03e-22	0.232729	44111109	rs62062321	0.586759			1f	0.55436	MODIFIER		intron_variant,upstream_gene_variant,intron_variant,non_coding_transcript_variant,downstream_gene_variant	KANSL1					9.545	0.928889	No	No		No
HCM_Tadros_meta	CRHR1	38	17:46034247:A:G	KANSL1	17:45628390:G:C	0.991387	No	No	17	46034247		G	A	0.23276	122236	0.223984	0.0232526	6.21e-22	0.23276	44111613	rs17574604	0.589105			1f	0.66703	LOW,MODIFIER		synonymous_variant,upstream_gene_variant,non_coding_transcript_exon_variant,downstream_gene_variant	KANSL1					1.556	0.097811	No	No		No
HCM_Tadros_meta	CRHR1	38	17:46034461:C:A	KANSL1	17:45628390:G:C	0.991385	No	No	17	46034461		A	C	0.232724	122236	0.22414	0.0232648	6.11e-22	0.232724	44111827	rs17653162	0.587054			1f	0.55436	MODIFIER,HIGH		intron_variant,upstream_gene_variant,intron_variant,non_coding_transcript_variant,downstream_gene_variant,splice_acceptor_variant,non_coding_transcript_variant,non_coding_transcript_exon_variant	KANSL1					5.641	0.517401	Yes	No		No
HCM_Tadros_meta	CRHR1	38	17:46035019:A:G	KANSL1	17:45628390:G:C	0.991387	No	No	17	46035019		G	A	0.232726	122236	0.224112	0.0232673	6.24e-22	0.232726	44112385	rs62062322	0.587428			1f	0.55436	MODIFIER		intron_variant,upstream_gene_variant,downstream_gene_variant,intron_variant,non_coding_transcript_variant,non_coding_transcript_exon_variant	KANSL1					1.989	0.162444	No	No		No
HCM_Tadros_meta	CRHR1	38	17:46035075:G:A	KANSL1	17:45628390:G:C	0.991387	No	No	17	46035075		A	G	0.232726	122236	0.224157	0.0232677	6.15e-22	0.232726	44112441	rs17653193	0.586847			1f	0.55436	MODIFIER		intron_variant,upstream_gene_variant,downstream_gene_variant,intron_variant,non_coding_transcript_variant,non_coding_transcript_exon_variant	KANSL1					7.013	0.6595	No	No		No
HCM_Tadros_meta	CRHR1	38	17:46035272:T:C	KANSL1	17:45628390:G:C	0.991387	No	No	17	46035272		C	T	0.232728	122236	0.224167	0.023267	6.1e-22	0.232728	44112638	rs17653211	0.586715			1b	0.77931	MODIFIER		intron_variant,upstream_gene_variant,downstream_gene_variant,intron_variant,non_coding_transcript_variant,non_coding_transcript_exon_variant	KANSL1					4.293	0.391346	No	No		No
HCM_Tadros_meta	CRHR1	38	17:46035377:C:A	KANSL1	17:45628390:G:C	0.991387	No	No	17	46035377		A	C	0.232726	122236	0.2241	0.023268	6.29e-22	0.232726	44112743	rs17653255	0.587571			1f	0.66703	MODIFIER		intron_variant,intron_variant,non_coding_transcript_variant,downstream_gene_variant,upstream_gene_variant,non_coding_transcript_exon_variant	KANSL1					3.62	0.331497	No	No		No
HCM_Tadros_meta	CRHR1	38	17:46035993:T:C	KANSL1	17:45628390:G:C	0.991387	No	No	17	46035993		C	T	0.23272	122236	0.224302	0.0232685	5.8e-22	0.23272	44113359	rs4608377	0.58498			1f	0.55324	MODIFIER		intron_variant,downstream_gene_variant,intron_variant,non_coding_transcript_variant,upstream_gene_variant	KANSL1					0.039	-0.868735	No	No		No
HCM_Tadros_meta	CRHR1	38	17:46036125:T:C	KANSL1	17:45628390:G:C	0.991387	No	No	17	46036125		C	T	0.232706	122236	0.224295	0.0232748	5.96e-22	0.232706	44113491	rs12185225	0.585031			1f	0.55324	MODIFIER		intron_variant,downstream_gene_variant,intron_variant,non_coding_transcript_variant,upstream_gene_variant	KANSL1					5.982	0.551357	No	No		No
HCM_Tadros_meta	CRHR1	38	17:46036597:C:T	KANSL1	17:45628390:G:C	0.991387	No	No	17	46036597		T	C	0.23273	122236	0.224138	0.0232718	6.29e-22	0.23273	44113963	rs12150438	0.587075			1f	0.13686	MODIFIER		intron_variant,downstream_gene_variant,intron_variant,non_coding_transcript_variant,upstream_gene_variant	KANSL1					4.57	0.416244	No	No		No
HCM_Tadros_meta	CRHR1	38	17:46036852:T:C	KANSL1	17:45628390:G:C	0.991387	No	No	17	46036852		C	T	0.232762	122236	0.224104	0.0232713	6.36e-22	0.232762	44114218	rs12150162	0.587516			1f	0.55436	MODIFIER		intron_variant,downstream_gene_variant,intron_variant,non_coding_transcript_variant,upstream_gene_variant	KANSL1					3.551	0.325252	No	No		No
HCM_Tadros_meta	CRHR1	38	17:46037066:A:C	KANSL1	17:45628390:G:C	0.991387	No	No	17	46037066		C	A	0.232743	122236	0.22457	0.023277	5.37e-22	0.232743	44114432	rs62062134	0.581525			1b	0.92429	MODIFIER		intron_variant,downstream_gene_variant,intron_variant,non_coding_transcript_variant,upstream_gene_variant	KANSL1					8.656	0.838765	No	No		No
HCM_Tadros_meta	CRHR1	38	17:46037708:T:C	KANSL1	17:45628390:G:C	0.991387	No	No	17	46037708		C	T	0.232762	122236	0.224117	0.0232728	6.37e-22	0.232762	44115074	rs17574796	0.587347			1f	0.55436	MODIFIER		intron_variant,downstream_gene_variant,intron_variant,non_coding_transcript_variant,non_coding_transcript_exon_variant,upstream_gene_variant	KANSL1					2.314	0.202854	No	No		No
HCM_Tadros_meta	CRHR1	38	17:46037741:C:T	KANSL1	17:45628390:G:C	0.991387	No	No	17	46037741		T	C	0.232756	122236	0.223662	0.0232763	7.81e-22	0.232756	44115107	rs17574824	0.593179			1f	0.55436	MODIFIER		intron_variant,downstream_gene_variant,intron_variant,non_coding_transcript_variant,non_coding_transcript_exon_variant,upstream_gene_variant	KANSL1					0.026	-0.980459	No	No		No
HCM_Tadros_meta	CRHR1	38	17:46037985:T:C	KANSL1	17:45628390:G:C	0.988513	No	No	17	46037985		C	T	0.23273	122236	0.224628	0.0232758	5.21e-22	0.23273	44115351	rs12185243	0.580777			1b	0.04975	MODIFIER		intron_variant,downstream_gene_variant,intron_variant,non_coding_transcript_variant,non_coding_transcript_exon_variant,upstream_gene_variant	KANSL1					11.05	1.06633	No	No		No
HCM_Tadros_meta	CRHR1	38	17:46038074:T:C	KANSL1	17:45628390:G:C	0.970582	No	No	17	46038074		C	T	0.237806	122236	0.221963	0.0229769	4.74e-22	0.237806	44115440	rs8077487	0.734798			1f	0.66703	MODIFIER		intron_variant,downstream_gene_variant,intron_variant,non_coding_transcript_variant,non_coding_transcript_exon_variant,upstream_gene_variant	KANSL1					1.309	0.052465	No	No		No
HCM_Tadros_meta	CRHR1	38	17:46038203:C:A	KANSL1	17:45628390:G:C	0.991387	No	No	17	46038203		A	C	0.232749	122236	0.224153	0.0232756	6.35e-22	0.232749	44115569	rs11079729	0.58687			1f	0.55436	MODIFIER		intron_variant,downstream_gene_variant,intron_variant,non_coding_transcript_variant,non_coding_transcript_exon_variant,upstream_gene_variant	KANSL1					4.926	0.448924	No	No		No
HCM_Tadros_meta	CRHR1	38	17:46038364:G:A	KANSL1	17:45628390:G:C	0.991387	No	No	17	46038364		A	G	0.232761	122236	0.224125	0.023275	6.4e-22	0.232761	44115730	rs12150542	0.587225			1f	0.55436	MODIFIER		intron_variant,downstream_gene_variant,intron_variant,non_coding_transcript_variant,non_coding_transcript_exon_variant,upstream_gene_variant	KANSL1					0.611	-0.143202	No	No		No
HCM_Tadros_meta	CRHR1	38	17:46038520:C:T	KANSL1	17:45628390:G:C	0.991387	No	No	17	46038520		T	C	0.232761	122236	0.224123	0.0232759	6.43e-22	0.232761	44115886	rs12150090	0.587259			1f	0.55436	MODIFIER		intron_variant,downstream_gene_variant,intron_variant,non_coding_transcript_variant,non_coding_transcript_exon_variant,upstream_gene_variant	KANSL1					7.427	0.704856	No	No		No
HCM_Tadros_meta	CRHR1	38	17:46038872:G:A	KANSL1	17:45628390:G:C	0.991387	No	No	17	46038872		A	G	0.232756	122236	0.224137	0.0232765	6.41e-22	0.232756	44116238	rs41437445	0.587078			1f	0.55436	MODIFIER		intron_variant,downstream_gene_variant,intron_variant,non_coding_transcript_variant,non_coding_transcript_exon_variant,upstream_gene_variant	KANSL1					15.76	1.79212	No	No		No
HCM_Tadros_meta	CRHR1	38	17:46038946:T:C	KANSL1	17:45628390:G:C	0.991386	No	No	17	46038946		C	T	0.232756	122236	0.224125	0.0232762	6.44e-22	0.232756	44116312	rs62062136	0.587218			1b	0.99542	MODIFIER		intron_variant,downstream_gene_variant,intron_variant,non_coding_transcript_variant,non_coding_transcript_exon_variant,upstream_gene_variant	KANSL1					15.14	1.67161	No	No		No
HCM_Tadros_meta	CRHR1	38	17:46039584:T:G	KANSL1	17:45628390:G:C	0.971172	No	No	17	46039584		G	T	0.237781	122236	0.222152	0.022985	4.53e-22	0.237781	44116950	rs7221390	0.73212			1f	0.66703	MODIFIER		intron_variant,downstream_gene_variant,intron_variant,non_coding_transcript_variant,non_coding_transcript_exon_variant,upstream_gene_variant	KANSL1					0.005	-1.50859	No	No		No
HCM_Tadros_meta	CRHR1	38	17:46039753:A:G	KANSL1	17:45628390:G:C	0.991387	No	No	17	46039753		G	A	0.232779	122236	0.223815	0.0232802	7.45e-22	0.232779	44117119	rs34043286	0.591204			1b	0.99522	MODERATE,MODIFIER		missense_variant,downstream_gene_variant,non_coding_transcript_exon_variant,upstream_gene_variant	KANSL1					17.44	2.14869	Yes	No		No
HCM_Tadros_meta	CRHR1	38	17:46040031:A:G	KANSL1	17:45628390:G:C	0.991387	No	No	17	46040031		G	A	0.232789	122236	0.224103	0.0232789	6.56e-22	0.232789	44117397	rs10514897	0.587496			1f	0.66703	MODIFIER		intron_variant,downstream_gene_variant,non_coding_transcript_exon_variant,upstream_gene_variant	KANSL1					13.87	1.44784	No	No		No
HCM_Tadros_meta	CRHR1	38	17:46041482:G:A	KANSL1	17:45628390:G:C	0.991387	No	No	17	46041482		A	G	0.232746	122236	0.224063	0.023284	6.82e-22	0.232746	44118848	rs62062137	0.59588			1f	0.55324	MODIFIER		intron_variant,non_coding_transcript_exon_variant,upstream_gene_variant	KANSL1					1.343	0.059003	No	No		No
HCM_Tadros_meta	CRHR1	38	17:46041633:A:G	KANSL1	17:45628390:G:C	0.991387	No	No	17	46041633		G	A	0.232743	122236	0.224239	0.0232843	6.34e-22	0.232743	44118999	rs41382552	0.593607			1f	0.55324	MODIFIER		intron_variant,non_coding_transcript_exon_variant,upstream_gene_variant	KANSL1					2.227	0.192516	No	No		No
HCM_Tadros_meta	CRHR1	38	17:46041954:C:T	KANSL1	17:45628390:G:C	0.991375	No	No	17	46041954		T	C	0.232718	122236	0.223686	0.0232849	8e-22	0.232718	44119320	rs55893711	0.600757			1f	0.22271	MODIFIER		intron_variant,non_coding_transcript_exon_variant,upstream_gene_variant	KANSL1					1.732	0.125921	No	No		No
HCM_Tadros_meta	CRHR1	38	17:46042270:A:C	KANSL1	17:45628390:G:C	0.991387	No	No	17	46042270		C	A	0.232746	122236	0.224213	0.0232866	6.47e-22	0.232746	44119636	rs10514898	0.59394			1f	0.55436	MODIFIER		intron_variant,non_coding_transcript_exon_variant,upstream_gene_variant	KANSL1					5.325	0.486628	No	No		No
HCM_Tadros_meta	CRHR1	38	17:46043076:A:G	KANSL1	17:45628390:G:C	0.991387	No	No	17	46043076		G	A	0.232772	122236	0.224217	0.0232886	6.52e-22	0.232772	44120442	rs41374248	0.593882			1d	0.96769	MODIFIER		intron_variant,non_coding_transcript_exon_variant,upstream_gene_variant	KANSL1					1.097	0.006194	No	No		No
HCM_Tadros_meta	CRHR1	38	17:46043242:A:G	KANSL1	17:45628390:G:C	0.991387	No	No	17	46043242		G	A	0.232775	122236	0.224183	0.0232878	6.59e-22	0.232775	44120608	rs79252344	0.594325			1f	0.55436	MODIFIER		intron_variant,non_coding_transcript_exon_variant,upstream_gene_variant	KANSL1					3.606	0.330183	No	No		No
HCM_Tadros_meta	CRHR1	38	17:46044103:C:T	KANSL1	17:45628390:G:C	0.991387	No	No	17	46044103		T	C	0.232768	122236	0.224443	0.023291	5.98e-22	0.232768	44121469	rs41399444	0.590947			1f	0.55436	MODIFIER		intron_variant,non_coding_transcript_exon_variant,upstream_gene_variant	KANSL1					0.02	-1.05516	No	No		No
HCM_Tadros_meta	CRHR1	38	17:46044551:C:T	KANSL1	17:45628390:G:C	0.991385	No	No	17	46044551		T	C	0.232768	122236	0.224119	0.0232965	7e-22	0.232768	44121917	rs77768866	0.595112			1b	0.9125	MODIFIER		intron_variant,non_coding_transcript_exon_variant,upstream_gene_variant,downstream_gene_variant	KANSL1					11.13	1.07382	No	No		No
HCM_Tadros_meta	CRHR1	38	17:46045118:C:T	KANSL1	17:45628390:G:C	0.991387	No	No	17	46045118		T	C	0.232764	122236	0.223858	0.0232936	7.71e-22	0.232764	44122484	rs62063668	0.598512			1f	0.55436	MODIFIER		intron_variant,non_coding_transcript_exon_variant,upstream_gene_variant,downstream_gene_variant	KANSL1					1.083	0.002822	No	No		No
HCM_Tadros_meta	CRHR1	38	17:46045882:T:C	KANSL1	17:45628390:G:C	0.991385	No	No	17	46045882		C	T	0.232762	122236	0.223955	0.0232965	7.49e-22	0.232762	44123248	rs62063670	0.597246			1f	0.55436	MODIFIER		intron_variant,non_coding_transcript_exon_variant,upstream_gene_variant,downstream_gene_variant	KANSL1					3.761	0.343992	No	No		No
HCM_Tadros_meta	CRHR1	38	17:46046319:G:A	KANSL1	17:45628390:G:C	0.991387	No	No	17	46046319		A	G	0.232768	122236	0.224527	0.0232949	5.87e-22	0.232768	44123685	rs74571696	0.589853			1f	0.22271	MODIFIER		intron_variant,upstream_gene_variant,downstream_gene_variant	KANSL1					1.228	0.035632	No	No		No
HCM_Tadros_meta	CRHR1	38	17:46046351:C:T	KANSL1	17:45628390:G:C	0.99081	No	No	17	46046351		T	C	0.232771	122236	0.224247	0.0232944	6.57e-22	0.232771	44123717	rs79698033	0.593474			1f	0.22271	MODIFIER		intron_variant,upstream_gene_variant,downstream_gene_variant	KANSL1					0.119	-0.565142	No	No		No
HCM_Tadros_meta	CRHR1	38	17:46047169:T:C	KANSL1	17:45628390:G:C	0.991387	No	No	17	46047169		C	T	0.232773	122236	0.224219	0.0232957	6.69e-22	0.232773	44124535	rs79065019	0.593827			1f	0.55436	MODIFIER		intron_variant,upstream_gene_variant,downstream_gene_variant	KANSL1					7.957	0.764001	No	No		No
HCM_Tadros_meta	CRHR1	38	17:46047471:A:G	KANSL1	17:45628390:G:C	0.991387	No	No	17	46047471		G	A	0.232771	122236	0.22429	0.0232963	6.52e-22	0.232771	44124837	rs62063671	0.592906			1f	0.55436	MODIFIER		intron_variant,upstream_gene_variant,downstream_gene_variant	KANSL1					1.542	0.095436	No	No		No
HCM_Tadros_meta	CRHR1	38	17:46047700:C:T	KANSL1	17:45628390:G:C	0.991385	No	No	17	46047700		T	C	0.232787	122236	0.224244	0.0232972	6.67e-22	0.232787	44125066	rs112578465	0.593505			1f	0.55436	MODIFIER		intron_variant,upstream_gene_variant,downstream_gene_variant	KANSL1					1.144	0.017073	No	No		No
HCM_Tadros_meta	CRHR1	38	17:46048118:T:G	KANSL1	17:45628390:G:C	0.991385	No	No	17	46048118		G	T	0.232773	122236	0.224108	0.023308	7.37e-22	0.232773	44125484	rs62063673	0.595233			1f	0.22271	MODIFIER		intron_variant,upstream_gene_variant,downstream_gene_variant	KANSL1					2.481	0.221631	No	No		No
HCM_Tadros_meta	CRHR1	38	17:46048338:C:T	KANSL1	17:45628390:G:C	0.990212	No	No	17	46048338		T	C	0.232773	122236	0.224447	0.0233003	6.2e-22	0.232773	44125704	rs12150336	0.590866			1f	0.11667	MODIFIER		intron_variant,upstream_gene_variant,downstream_gene_variant	KANSL1					1.09	0.004665	No	No		No
HCM_Tadros_meta	CRHR1	38	17:46048852:G:A	KANSL1	17:45628390:G:C	0.991385	No	No	17	46048852		A	G	0.232748	122236	0.224363	0.0233118	6.73e-22	0.232748	44126218	rs12150570	0.591921			6	0.268	MODIFIER		intron_variant,upstream_gene_variant,downstream_gene_variant	KANSL1					3.085	0.282544	No	No		No
HCM_Tadros_meta	CRHR1	38	17:46048999:C:T	KANSL1	17:45628390:G:C	0.971172	No	No	17	46048999		T	C	0.237877	122236	0.22157	0.0229952	6.04e-22	0.237877	44126365	rs7218319	0.746			1f	0.19549	MODIFIER		intron_variant,upstream_gene_variant,downstream_gene_variant	KANSL1					0.971	-0.02541	No	No		No
HCM_Tadros_meta	CRHR1	38	17:46049284:C:T	KANSL1	17:45628390:G:C	0.989087	No	No	17	46049284		T	C	0.232658	122236	0.225377	0.0233325	4.79e-22	0.232658	44126650	rs112746008	0.578828			7	0.51392	MODIFIER		intron_variant,upstream_gene_variant,downstream_gene_variant	KANSL1					4.028	0.367713	No	No		No
HCM_Tadros_meta	CRHR1	38	17:46049307:A:G	KANSL1	17:45628390:G:C	0.991372	No	No	17	46049307		G	A	0.231565	122236	0.226356	0.0234774	5.69e-22	0.231565	44126673	rs112333322	0.546477			1f	0.55324	MODIFIER		intron_variant,upstream_gene_variant,downstream_gene_variant	KANSL1					1.162	0.021148	No	No		No
HCM_Tadros_meta	CRHR1	38	17:46049325:G:A	KANSL1	17:45628390:G:C	0.987942	No	No	17	46049325		A	G	0.232808	122236	0.227645	0.0233304	1.83e-22	0.232808	44126691	rs111327992	0.550213			1f	0.22917	MODIFIER		intron_variant,upstream_gene_variant,downstream_gene_variant	KANSL1					0.795	-0.076543	No	No		No
HCM_Tadros_meta	CRHR1	38	17:46049399:C:A	KANSL1	17:45628390:G:C	0.84571	No	No	17	46049399		A	C	0.203426	122236	0.228673	0.0258628	9.97e-19	0.203426	44126765		0.721796			1f	0.3125	MODIFIER		intron_variant,upstream_gene_variant,downstream_gene_variant,non_coding_transcript_exon_variant	KANSL1					3.912	0.357436	No	No		No
HCM_Tadros_meta	CRHR1	38	17:46049611:G:C	KANSL1	17:45628390:G:C	0.990813	No	No	17	46049611		C	G	0.232797	122236	0.2243	0.0233011	6.61e-22	0.232797	44126977		0.592757			1f	0.55436	MODIFIER		intron_variant,upstream_gene_variant,downstream_gene_variant,non_coding_transcript_exon_variant	KANSL1					0.278	-0.34161	No	No		No
HCM_Tadros_meta	CRHR1	38	17:46050759:A:C	KANSL1	17:45628390:G:C	0.990244	No	No	17	46050759		C	A	0.2328	122236	0.224205	0.0233023	6.92e-22	0.2328	44128125	rs12150447	0.593989			1f	0.55436	MODIFIER		intron_variant,upstream_gene_variant,intron_variant,non_coding_transcript_variant	KANSL1					2.449	0.218131	No	No		No
HCM_Tadros_meta	CRHR1	38	17:46051041:C:A	KANSL1	17:45628390:G:C	0.991387	No	No	17	46051041		A	C	0.232799	122236	0.224213	0.0233035	6.92e-22	0.232799	44128407	rs12150064	0.593882			1f	0.22271	MODIFIER		intron_variant,upstream_gene_variant,intron_variant,non_coding_transcript_variant	KANSL1					0.572	-0.15951	No	No		No
HCM_Tadros_meta	CRHR1	38	17:46051510:T:A	KANSL1	17:45628390:G:C	0.991387	No	No	17	46051510		A	T	0.23283	122236	0.224154	0.0233034	7.09e-22	0.23283	44128876	rs17653836	0.594643			1f	0.66703	MODIFIER		intron_variant,intron_variant,non_coding_transcript_variant,upstream_gene_variant	KANSL1					10.65	1.02806	No	No		No
HCM_Tadros_meta	CRHR1	38	17:46051887:T:C	KANSL1	17:45628390:G:C	0.991387	No	No	17	46051887		C	T	0.232821	122236	0.224285	0.0233048	6.76e-22	0.232821	44129253	rs17575423	0.592942			1f	0.55436	MODIFIER		intron_variant,intron_variant,non_coding_transcript_variant,upstream_gene_variant	KANSL1					4.907	0.447189	No	No		No
HCM_Tadros_meta	CRHR1	38	17:46052434:G:A	KANSL1	17:45628390:G:C	0.991387	No	No	17	46052434		A	G	0.232826	122236	0.224149	0.0233043	7.13e-22	0.232826	44129800	rs62063676	0.5947			1f	0.55436	MODIFIER		intron_variant,intron_variant,non_coding_transcript_variant,upstream_gene_variant	KANSL1					2.658	0.240453	No	No		No
HCM_Tadros_meta	CRHR1	38	17:46052519:C:T	KANSL1	17:45628390:G:C	0.991387	No	No	17	46052519		T	C	0.232837	122236	0.223993	0.0233041	7.61e-22	0.232837	44129885	rs62063677	0.596724			1f	0.55436	MODIFIER		intron_variant,intron_variant,non_coding_transcript_variant,upstream_gene_variant	KANSL1					6.014	0.55455	No	No		No
HCM_Tadros_meta	CRHR1	38	17:46052583:C:G	KANSL1	17:45628390:G:C	0.990811	No	No	17	46052583		G	C	0.232826	122236	0.224135	0.0233058	7.21e-22	0.232826	44129949	rs62063678	0.594879			1f	0.55436	MODIFIER		intron_variant,intron_variant,non_coding_transcript_variant,upstream_gene_variant	KANSL1					0.411	-0.242342	No	No		No
HCM_Tadros_meta	CRHR1	38	17:46053221:T:G	KANSL1	17:45628390:G:C	0.991387	No	No	17	46053221		G	T	0.232824	122236	0.224172	0.0233051	7.09e-22	0.232824	44130587	rs79649865	0.59442			1f	0.55324	MODIFIER		intron_variant,intron_variant,non_coding_transcript_variant,upstream_gene_variant	KANSL1					2.159	0.184213	No	No		No
HCM_Tadros_meta	CRHR1	38	17:46053512:A:G	KANSL1	17:45628390:G:C	0.991385	No	No	17	46053512		G	A	0.232807	122236	0.22404	0.0233113	7.67e-22	0.232807	44130878	rs111853996	0.596091			1f	0.55324	MODIFIER		intron_variant,intron_variant,non_coding_transcript_variant,upstream_gene_variant	KANSL1					0.107	-0.592779	No	No		No
HCM_Tadros_meta	CRHR1	38	17:46053558:A:T	KANSL1	17:45628390:G:C	0.991387	No	No	17	46053558		T	A	0.232808	122236	0.224013	0.0233119	7.78e-22	0.232808	44130924	rs112674766	0.596453			1f	0.45483	MODIFIER		intron_variant,intron_variant,non_coding_transcript_variant,upstream_gene_variant	KANSL1					5.136	0.468661	No	No		No
HCM_Tadros_meta	CRHR1	38	17:46053656:T:C	KANSL1	17:45628390:G:C	0.991387	No	No	17	46053656		C	T	0.23282	122236	0.22426	0.0233065	6.87e-22	0.23282	44131022	rs112074397	0.593261			1f	0.55781	MODIFIER		intron_variant,intron_variant,non_coding_transcript_variant,upstream_gene_variant	KANSL1					0.398	-0.25011	No	No		No
HCM_Tadros_meta	CRHR1	38	17:46054193:C:A	KANSL1	17:45628390:G:C	0.991375	No	No	17	46054193		A	C	0.232781	122236	0.225302	0.0233158	4.61e-22	0.232781	44131559	rs62063680	0.579839			1f	0.70823	MODIFIER		intron_variant,intron_variant,non_coding_transcript_variant,upstream_gene_variant	KANSL1					2.158	0.184127	No	No		No
HCM_Tadros_meta	CRHR1	38	17:46054226:A:G	KANSL1	17:45628390:G:C	0.991375	No	No	17	46054226		G	A	0.232812	122236	0.225177	0.0233157	4.86e-22	0.232812	44131592	rs62063681	0.581441			1b	0.43617	MODIFIER		intron_variant,intron_variant,non_coding_transcript_variant,upstream_gene_variant	KANSL1					1.673	0.116754	No	No		No
HCM_Tadros_meta	CRHR1	38	17:46054256:G:A	KANSL1	17:45628390:G:C	0.99023	No	No	17	46054256		A	G	0.23282	122236	0.224796	0.023312	5.61e-22	0.23282	44131622	rs62063682	0.586335			1f	0.55436	MODIFIER		intron_variant,intron_variant,non_coding_transcript_variant,upstream_gene_variant	KANSL1					4.355	0.396865	No	No		No
HCM_Tadros_meta	CRHR1	38	17:46054351:G:A	KANSL1	17:45628390:G:C	0.991373	No	No	17	46054351		A	G	0.23283	122236	0.224145	0.023308	7.25e-22	0.23283	44131717	rs62063683	0.594744			1f	0.55436	MODIFIER		intron_variant,intron_variant,non_coding_transcript_variant,upstream_gene_variant	KANSL1					1.866	0.145584	No	No		No
HCM_Tadros_meta	CRHR1	38	17:46054432:C:T	KANSL1	17:45628390:G:C	0.991375	No	No	17	46054432		T	C	0.232938	122236	0.224422	0.0233061	6.41e-22	0.232938	44131798	rs79180862	0.577288			1f	0.66703	MODIFIER		intron_variant,intron_variant,non_coding_transcript_variant,upstream_gene_variant	KANSL1					6.556	0.61065	No	No		No
HCM_Tadros_meta	CRHR1	38	17:46054903:T:C	KANSL1	17:45628390:G:C	0.990228	No	No	17	46054903		C	T	0.232804	122236	0.224099	0.0233114	7.48e-22	0.232804	44132269	rs62063684	0.59533			7	0.51392	MODIFIER		intron_variant,intron_variant,non_coding_transcript_variant,upstream_gene_variant	KANSL1					4.877	0.444397	No	No		No
HCM_Tadros_meta	CRHR1	38	17:46055013:A:G	KANSL1	17:45628390:G:C	0.991373	No	No	17	46055013		G	A	0.232786	122236	0.224817	0.0233227	5.81e-22	0.232786	44132379	rs62063685	0.586033			7	0.51392	MODIFIER		intron_variant,intron_variant,non_coding_transcript_variant,upstream_gene_variant	KANSL1					2.268	0.197412	No	No		No
HCM_Tadros_meta	CRHR1	38	17:46055226:A:G	KANSL1	17:45628390:G:C	0.991361	No	No	17	46055226		G	A	0.232841	122236	0.224358	0.0233113	6.72e-22	0.232841	44132592	rs62063687	0.591994			1f	0.22271	MODIFIER		intron_variant,intron_variant,non_coding_transcript_variant,upstream_gene_variant	KANSL1					0.947	-0.032009	No	No		No
HCM_Tadros_meta	CRHR1	38	17:46055521:C:T	KANSL1	17:45628390:G:C	0.991387	No	No	17	46055521		T	C	0.232812	122236	0.224105	0.0233112	7.46e-22	0.232812	44132887	rs62060760	0.595254			7	0.51392	MODIFIER		intron_variant,intron_variant,non_coding_transcript_variant,upstream_gene_variant	KANSL1					2.282	0.199117	No	No		No
HCM_Tadros_meta	CRHR1	38	17:46055665:T:A	KANSL1	17:45628390:G:C	0.991387	No	No	17	46055665		A	T	0.232832	122236	0.224804	0.0233182	5.74e-22	0.232832	44133031	rs17575437	0.586224			7	0.51392	MODIFIER		intron_variant,intron_variant,non_coding_transcript_variant,upstream_gene_variant	KANSL1					5.16	0.470896	No	No		No
HCM_Tadros_meta	CRHR1	38	17:46055704:A:T	KANSL1	17:45628390:G:C	0.991387	No	No	17	46055704		T	A	0.232833	122236	0.224322	0.0233181	7.01e-22	0.232833	44133070	rs17653889	0.592428			7	0.51392	MODIFIER		intron_variant,intron_variant,non_coding_transcript_variant	KANSL1					5.216	0.476262	No	No		No
HCM_Tadros_meta	CRHR1	38	17:46055776:G:A	KANSL1	17:45628390:G:C	0.991385	No	No	17	46055776		A	G	0.232997	122236	0.224343	0.0233171	6.92e-22	0.232997	44133142	rs17653906	0.595868			7	0.51392	MODIFIER		intron_variant,intron_variant,non_coding_transcript_variant	KANSL1					0.839	-0.06312	No	No		No
HCM_Tadros_meta	CRHR1	38	17:46055796:A:C	KANSL1	17:45628390:G:C	0.990814	No	No	17	46055796		C	A	0.232818	122236	0.224677	0.0233178	6.05e-22	0.232818	44133162	rs62060761	0.587845			6	0.62125	MODIFIER		intron_variant,intron_variant,non_coding_transcript_variant	KANSL1					7.557	0.719328	No	No		No
HCM_Tadros_meta	CRHR1	38	17:46056030:G:A	KANSL1	17:45628390:G:C	0.991386	No	No	17	46056030		A	G	0.232757	122236	0.223848	0.0233336	9.08e-22	0.232757	44133396	rs62060762	0.598522			1f	0.55324	MODIFIER		intron_variant,intron_variant,non_coding_transcript_variant	KANSL1					1.298	0.050102	No	No		No
HCM_Tadros_meta	CRHR1	38	17:46056037:T:C	KANSL1	17:45628390:G:C	0.991387	No	No	17	46056037		C	T	0.232757	122236	0.223479	0.0233383	1.08e-21	0.232757	44133403	rs62060763	0.603309			1f	0.55324	MODIFIER		intron_variant,intron_variant,non_coding_transcript_variant	KANSL1					2.416	0.21443	No	No		No
HCM_Tadros_meta	CRHR1	38	17:46056168:C:T	KANSL1	17:45628390:G:C	0.991385	No	No	17	46056168		T	C	0.232849	122236	0.224184	0.0233111	7.22e-22	0.232849	44133534	rs111259120	0.594231			1d	0.92597	MODIFIER		intron_variant,intron_variant,non_coding_transcript_variant	KANSL1					1.779	0.132953	No	No		No
HCM_Tadros_meta	CRHR1	38	17:46056267:A:G	KANSL1	17:45628390:G:C	0.991387	No	No	17	46056267		G	A	0.232864	122236	0.224447	0.0233134	6.53e-22	0.232864	44133633	rs62060764	0.59083			1f	0.55436	MODIFIER		intron_variant,intron_variant,non_coding_transcript_variant	KANSL1					0.859	-0.057065	No	No		No
HCM_Tadros_meta	CRHR1	38	17:46056282:A:C	KANSL1	17:45628390:G:C	0.99136	No	No	17	46056282		C	A	0.232869	122236	0.224424	0.0233129	6.58e-22	0.232869	44133648	rs62060765	0.591131			1f	0.87917	MODIFIER		intron_variant,intron_variant,non_coding_transcript_variant	KANSL1					2.988	0.273348	No	No		No
HCM_Tadros_meta	CRHR1	38	17:46056729:A:G	KANSL1	17:45628390:G:C	0.991387	No	No	17	46056729		G	A	0.232855	122236	0.22409	0.0233118	7.54e-22	0.232855	44134095	rs17575507	0.595452			1f	0.66703	MODIFIER		intron_variant,intron_variant,non_coding_transcript_variant	KANSL1					1.094	0.005461	No	No		No
HCM_Tadros_meta	CRHR1	38	17:46057025:G:T	KANSL1	17:45628390:G:C	0.991387	No	No	17	46057025		T	G	0.232843	122236	0.22391	0.0233181	8.32e-22	0.232843	44134391	rs876944	0.597757			1d	0.99726	MODIFIER		intron_variant,intron_variant,non_coding_transcript_variant	KANSL1					1.503	0.088651	No	No		No
HCM_Tadros_meta	CRHR1	38	17:46057544:G:A	KANSL1	17:45628390:G:C	0.991387	No	No	17	46057544		A	G	0.232846	122236	0.224403	0.0233149	6.7e-22	0.232846	44134910	rs62060767	0.591399			1f	0.55436	MODIFIER		intron_variant,intron_variant,non_coding_transcript_variant	KANSL1					4.582	0.417341	No	No		No
HCM_Tadros_meta	CRHR1	38	17:46057618:G:A	KANSL1	17:45628390:G:C	0.991387	No	No	17	46057618		A	G	0.232886	122236	0.224319	0.0233149	6.93e-22	0.232886	44134984	rs62060768	0.592473			1b	0.68148	MODIFIER		intron_variant,intron_variant,non_coding_transcript_variant	KANSL1					1.388	0.067757	No	No		No
HCM_Tadros_meta	CRHR1	38	17:46057660:G:C	KANSL1	17:45628390:G:C	0.991387	No	No	17	46057660		C	G	0.232855	122236	0.224058	0.0233136	7.69e-22	0.232855	44135026	rs62060769	0.59587			1f	0.66703	MODIFIER		intron_variant,intron_variant,non_coding_transcript_variant	KANSL1					5.581	0.511471	No	No		No
HCM_Tadros_meta	CRHR1	38	17:46057993:T:C	KANSL1	17:45628390:G:C	0.991386	No	No	17	46057993		C	T	0.232853	122236	0.224144	0.0233134	7.41e-22	0.232853	44135359	rs1107820	0.594749			1f	0.55436	MODIFIER		intron_variant,intron_variant,non_coding_transcript_variant	KANSL1					4.736	0.431371	No	No		No
HCM_Tadros_meta	CRHR1	38	17:46058461:G:A	KANSL1	17:45628390:G:C	0.991387	No	No	17	46058461		A	G	0.232858	122236	0.224129	0.0233149	7.5e-22	0.232858	44135827	rs17575556	0.594928			1f	0.55436	MODIFIER		intron_variant,intron_variant,non_coding_transcript_variant	KANSL1					5.418	0.495657	No	No		No
HCM_Tadros_meta	CRHR1	38	17:46058619:A:G	KANSL1	17:45628390:G:C	0.991387	No	No	17	46058619		G	A	0.232854	122236	0.22405	0.023314	7.73e-22	0.232854	44135985	rs17653998	0.595959			1f	0.55324	MODIFIER		intron_variant,intron_variant,non_coding_transcript_variant	KANSL1					2.092	0.175869	No	No		No
HCM_Tadros_meta	CRHR1	38	17:46059211:A:C	KANSL1	17:45628390:G:C	0.991387	No	No	17	46059211		C	A	0.232684	122236	0.224312	0.023346	7.87e-22	0.232684	44136577	rs111372048	0.592479			1f	0.22271	MODIFIER		intron_variant,intron_variant,non_coding_transcript_variant	KANSL1					1.078	0.001603	No	No		No
HCM_Tadros_meta	CRHR1	38	17:46059268:G:A	KANSL1	17:45628390:G:C	0.991387	No	No	17	46059268		A	G	0.232687	122236	0.223803	0.0233379	9.43e-22	0.232687	44136634	rs62060785	0.599092			1f	0.55436	MODIFIER		intron_variant,intron_variant,non_coding_transcript_variant	KANSL1					2.689	0.243654	No	No		No
HCM_Tadros_meta	CRHR1	38	17:46059397:C:T	KANSL1	17:45628390:G:C	0.991387	No	No	17	46059397		T	C	0.232685	122236	0.224298	0.0233412	7.77e-22	0.232685	44136763	rs62060786	0.592671			1f	0.55436	MODIFIER		intron_variant,intron_variant,non_coding_transcript_variant	KANSL1					1.289	0.048254	No	No		No
HCM_Tadros_meta	CRHR1	38	17:46059437:G:T	KANSL1	17:45628390:G:C	0.991387	No	No	17	46059437		T	G	0.232691	122236	0.224263	0.023341	7.88e-22	0.232691	44136803	rs62060787	0.593127			1f	0.55436	MODIFIER		intron_variant,intron_variant,non_coding_transcript_variant	KANSL1					4.027	0.367651	No	No		No
HCM_Tadros_meta	CRHR1	38	17:46059704:A:G	KANSL1	17:45628390:G:C	0.989662	No	No	17	46059704		G	A	0.232754	122236	0.224661	0.0233372	6.58e-22	0.232754	44137070	rs41384744	0.597578			1f	0.55436	MODIFIER		intron_variant,intron_variant,non_coding_transcript_variant	KANSL1					0.439	-0.225678	No	No		No
HCM_Tadros_meta	CRHR1	38	17:46059823:A:T	KANSL1	17:45628390:G:C	0.991387	No	No	17	46059823		T	A	0.232689	122236	0.224423	0.0233419	7.4e-22	0.232689	44137189	rs55714296	0.591046			1f	0.55436	MODIFIER		intron_variant,intron_variant,non_coding_transcript_variant	KANSL1					4.53	0.412636	No	No		No
HCM_Tadros_meta	CRHR1	38	17:46059945:G:A	KANSL1	17:45628390:G:C	0.991385	No	No	17	46059945		A	G	0.232719	122236	0.224357	0.0233426	7.63e-22	0.232719	44137311	rs55690782	0.591905			1b	0.99	MODIFIER		intron_variant,intron_variant,non_coding_transcript_variant	KANSL1					1.194	0.028223	No	No		No
HCM_Tadros_meta	CRHR1	38	17:46060559:T:C	KANSL1	17:45628390:G:C	0.991387	No	No	17	46060559		C	T	0.232716	122236	0.224319	0.0233404	7.68e-22	0.232716	44137925	rs17654016	0.592397			1f	0.05	MODIFIER		intron_variant,intron_variant,non_coding_transcript_variant	KANSL1					0.683	-0.115016	No	No		No
HCM_Tadros_meta	CRHR1	38	17:46060835:T:C	KANSL1	17:45628390:G:C	0.971169	No	No	17	46060835		C	T	0.23781	122236	0.22254	0.0230271	4.56e-22	0.23781	44138201	rs7220752	0.732262			1f	0.39752	MODIFIER		intron_variant,intron_variant,non_coding_transcript_variant	KANSL1					0.881	-0.050594	No	No		No
HCM_Tadros_meta	CRHR1	38	17:46061717:G:C	KANSL1	17:45628390:G:C	0.991387	No	No	17	46061717		C	G	0.232722	122236	0.224188	0.0233421	8.16e-22	0.232722	44139083	rs2316951	0.594085			1f	0.55436	MODIFIER		intron_variant,intron_variant,non_coding_transcript_variant	KANSL1					1.288	0.048192	No	No		No
HCM_Tadros_meta	CRHR1	38	17:46061824:G:C	KANSL1	17:45628390:G:C	0.990814	No	No	17	46061824		C	G	0.232691	122236	0.224324	0.0233421	7.71e-22	0.232691	44139190	rs2316952	0.592337			1f	0.55436	MODIFIER		intron_variant,intron_variant,non_coding_transcript_variant	KANSL1					1.333	0.057092	No	No		No
HCM_Tadros_meta	CRHR1	38	17:46062296:C:T	KANSL1	17:45628390:G:C	0.991387	No	No	17	46062296		T	C	0.23272	122236	0.224262	0.0233413	7.89e-22	0.23272	44139662	rs17575683	0.593138			1f	0.55324	MODIFIER		intron_variant,intron_variant,non_coding_transcript_variant	KANSL1					6.992	0.657201	No	No		No
HCM_Tadros_meta	CRHR1	38	17:46062396:C:G	KANSL1	17:45628390:G:C	0.990785	No	No	17	46062396		G	C	0.2326	122236	0.226734	0.0241925	7.56e-21	0.2326	44139762	rs112411928	0.558805			1f	0.55436	MODIFIER		intron_variant,intron_variant,non_coding_transcript_variant	KANSL1					0.333	-0.295581	No	No		No
HCM_Tadros_meta	CRHR1	38	17:46062975:G:A	KANSL1	17:45628390:G:C	0.991387	No	No	17	46062975		A	G	0.232727	122236	0.224711	0.0233425	6.58e-22	0.232727	44140341	rs2316953	0.587347			1b	0.96	MODIFIER		intron_variant,intron_variant,non_coding_transcript_variant	KANSL1					0.845	-0.061196	No	No		No
HCM_Tadros_meta	CRHR1	38	17:46063981:A:G	KANSL1	17:45628390:G:C	0.991387	No	No	17	46063981		G	A	0.232706	122236	0.223923	0.0233436	9.17e-22	0.232706	44141347	rs2838	0.597527			1d	0.42	MODIFIER		intron_variant,intron_variant,non_coding_transcript_variant	KANSL1					9.965	0.968661	No	No		No
HCM_Tadros_meta	CRHR1	38	17:46064366:G:A	KANSL1	17:45628390:G:C	0.991387	No	No	17	46064366		A	G	0.232681	122236	0.224894	0.0233471	6.21e-22	0.232681	44141732	rs12150127	0.584975			1f	0.55436	MODIFIER		intron_variant,intron_variant,non_coding_transcript_variant	KANSL1					3.088	0.282841	No	No		No
HCM_Tadros_meta	CRHR1	38	17:46064589:T:A	KANSL1	17:45628390:G:C	0.991363	No	No	17	46064589		A	T	0.232678	122236	0.22502	0.0233494	5.95e-22	0.232678	44141955	rs62060792	0.583343			1f	0.55436	MODIFIER		intron_variant,intron_variant,non_coding_transcript_variant	KANSL1					3.521	0.322624	No	No		No
HCM_Tadros_meta	CRHR1	38	17:46064755:G:A	KANSL1	17:45628390:G:C	0.991387	No	No	17	46064755		A	G	0.232659	122236	0.225034	0.0233564	6.09e-22	0.232659	44142121	rs76307183	0.58316			1f	0.55436	MODIFIER		intron_variant,intron_variant,non_coding_transcript_variant	KANSL1					5.689	0.522128	No	No		No
HCM_Tadros_meta	CRHR1	38	17:46065061:A:G	KANSL1	17:45628390:G:C	0.991373	No	No	17	46065061		G	A	0.232693	122236	0.224657	0.0233534	7.03e-22	0.232693	44142427	rs62060793	0.588007			1f	0.55324	MODIFIER		intron_variant,intron_variant,non_coding_transcript_variant	KANSL1					0.531	-0.178006	No	No		No
HCM_Tadros_meta	CRHR1	38	17:46065200:C:T	KANSL1	17:45628390:G:C	0.991384	No	No	17	46065200		T	C	0.232689	122236	0.224458	0.0233519	7.59e-22	0.232689	44142566	rs62060794	0.590578			1f	0.55324	MODIFIER		intron_variant,intron_variant,non_coding_transcript_variant	KANSL1					7.126	0.671834	No	No		No
HCM_Tadros_meta	CRHR1	38	17:46065297:C:T	KANSL1	17:45628390:G:C	0.991387	No	No	17	46065297		T	C	0.232697	122236	0.224374	0.0233519	7.86e-22	0.232697	44142663	rs62060795	0.591651			1f	0.55324	MODIFIER		intron_variant,intron_variant,non_coding_transcript_variant	KANSL1					4.04	0.368815	No	No		No
HCM_Tadros_meta	CRHR1	38	17:46065513:C:T	KANSL1	17:45628390:G:C	0.991385	No	No	17	46065513		T	C	0.232702	122236	0.224359	0.0233519	7.91e-22	0.232702	44142879	rs17575773	0.591846			1f	0.55324	MODIFIER		intron_variant,intron_variant,non_coding_transcript_variant	KANSL1					0.192	-0.437994	No	No		No
HCM_Tadros_meta	CRHR1	38	17:46065663:G:T	KANSL1	17:45628390:G:C	0.991387	No	No	17	46065663		T	G	0.232703	122236	0.224049	0.0233558	9.13e-22	0.232703	44143029		0.595844			1f	0.55324	MODIFIER		intron_variant,intron_variant,non_coding_transcript_variant	KANSL1					8.466	0.819073	No	No		No
HCM_Tadros_meta	CRHR1	38	17:46065978:G:A	KANSL1	17:45628390:G:C	0.991387	No	No	17	46065978		A	G	0.2327	122236	0.224463	0.0233533	7.62e-22	0.2327	44143344	rs62060797	0.590507			6	0.26331	MODIFIER		intron_variant,intron_variant,non_coding_transcript_variant	KANSL1					3.865	0.353211	No	No		No
HCM_Tadros_meta	CRHR1	38	17:46066118:G:A	KANSL1	17:45628390:G:C	0.991387	No	No	17	46066118		A	G	0.2327	122236	0.224461	0.0233536	7.63e-22	0.2327	44143484	rs12150344	0.590529			1b	0.49233	MODIFIER		intron_variant,intron_variant,non_coding_transcript_variant	KANSL1					2.965	0.271067	No	No		No
HCM_Tadros_meta	CRHR1	38	17:46066786:T:C	KANSL1	17:45628390:G:C	0.991387	No	No	17	46066786		C	T	0.232703	122236	0.224337	0.0233526	8e-22	0.232703	44144152	rs62060798	0.592131			6	0.92506	MODIFIER		intron_variant,intron_variant,non_coding_transcript_variant	KANSL1					0.01	-1.27366	No	No		No
HCM_Tadros_meta	CRHR1	38	17:46066885:G:T	KANSL1	17:45628390:G:C	0.991385	No	No	17	46066885		T	G	0.232732	122236	0.224337	0.0233536	8.03e-22	0.232732	44144251	rs62060799	0.592133			7	0.51392	MODIFIER		intron_variant,intron_variant,non_coding_transcript_variant	KANSL1					1.216	0.03317	No	No		No
HCM_Tadros_meta	CRHR1	38	17:46066979:A:G	KANSL1	17:45628390:G:C	0.991387	No	No	17	46066979		G	A	0.232669	122236	0.225303	0.0233666	5.66e-22	0.232669	44144345	rs17575822	0.579673			6	0.78688	MODIFIER		intron_variant,intron_variant,non_coding_transcript_variant	KANSL1					0.906	-0.043342	No	No		No
HCM_Tadros_meta	CRHR1	38	17:46067021:C:A	KANSL1	17:45628390:G:C	0.991387	No	No	17	46067021		A	C	0.232703	122236	0.224322	0.0233551	8.13e-22	0.232703	44144387	rs17575850	0.592322			7	0.51392	MODIFIER		intron_variant,intron_variant,non_coding_transcript_variant	KANSL1					0.275	-0.344582	No	No		No
HCM_Tadros_meta	CRHR1	38	17:46067268:G:A	KANSL1	17:45628390:G:C	0.991387	No	No	17	46067268		A	G	0.232698	122236	0.224507	0.0233566	7.58e-22	0.232698	44144634	rs17659731	0.589931			7	0.51392	MODIFIER		intron_variant,intron_variant,non_coding_transcript_variant	KANSL1					3.065	0.280661	No	No		No
HCM_Tadros_meta	CRHR1	38	17:46068007:T:C	KANSL1	17:45628390:G:C	0.990811	No	No	17	46068007		C	T	0.2327	122236	0.224386	0.023355	7.92e-22	0.2327	44145373		0.591498			1f	0.08	MODIFIER		intron_variant,intron_variant,non_coding_transcript_variant	KANSL1					8.956	0.869395	No	No		No
HCM_Tadros_meta	CRHR1	38	17:46068226:A:G	KANSL1	17:45628390:G:C	0.991387	No	No	17	46068226		G	A	0.2327	122236	0.224387	0.0233547	7.91e-22	0.2327	44145592	rs62060800	0.591487			7	0.51392	MODIFIER		intron_variant,intron_variant,non_coding_transcript_variant	KANSL1					0.93	-0.036589	No	No		No
HCM_Tadros_meta	CRHR1	38	17:46068494:A:G	KANSL1	17:45628390:G:C	0.991387	No	No	17	46068494		G	A	0.232694	122236	0.224622	0.0233586	7.29e-22	0.232694	44145860	rs62060801	0.588434			6	0.22	MODIFIER		intron_variant,intron_variant,non_coding_transcript_variant	KANSL1					1.015	-0.013909	No	No		No
HCM_Tadros_meta	CRHR1	38	17:46068799:C:G	KANSL1	17:45628390:G:C	0.991387	No	No	17	46068799		G	C	0.232534	122236	0.225654	0.0233639	4.84e-22	0.232534	44146165	rs17659743	0.612323			7	0.51392	MODIFIER		intron_variant,intron_variant,non_coding_transcript_variant	KANSL1					1.673	0.116836	No	No		No
HCM_Tadros_meta	CRHR1	38	17:46068970:A:C	KANSL1	17:45628390:G:C	0.990244	No	No	17	46068970		C	A	0.232549	122236	0.225275	0.0233678	5.76e-22	0.232549	44146336	rs62060802	0.617296			1f	0.22271	MODIFIER		intron_variant,intron_variant,non_coding_transcript_variant	KANSL1					2.306	0.201873	No	No		No
HCM_Tadros_meta	CRHR1	38	17:46068991:T:C	KANSL1	17:45628390:G:C	0.991373	No	No	17	46068991		C	T	0.232554	122236	0.225199	0.0233676	5.94e-22	0.232554	44146357	rs75975083	0.618291			1f	0.22271	MODIFIER		intron_variant,intron_variant,non_coding_transcript_variant	KANSL1					0.566	-0.162061	No	No		No
HCM_Tadros_meta	CRHR1	38	17:46069085:T:C	KANSL1	17:45628390:G:C	0.991387	No	No	17	46069085		C	T	0.232587	122236	0.224817	0.0233571	6.67e-22	0.232587	44146451	rs77950913	0.623354			7	0.51392	MODIFIER		intron_variant,intron_variant,non_coding_transcript_variant	KANSL1					3.455	0.31668	No	No		No
HCM_Tadros_meta	CRHR1	38	17:46069201:T:C	KANSL1	17:45628390:G:C	0.991387	No	No	17	46069201		C	T	0.232556	122236	0.224976	0.0233675	6.52e-22	0.232556	44146567	rs79782347	0.621223			6	0.15348	MODIFIER		intron_variant,intron_variant,non_coding_transcript_variant	KANSL1					3.316	0.303989	No	No		No
HCM_Tadros_meta	CRHR1	38	17:46070045:G:A	KANSL1	17:45628390:G:C	0.991387	No	No	17	46070045		A	G	0.232581	122236	0.224568	0.0233586	7.44e-22	0.232581	44147411	rs56318865	0.626646			7	0.51392	MODIFIER		intron_variant,intron_variant,non_coding_transcript_variant	KANSL1					0.987	-0.021155	No	No		No
HCM_Tadros_meta	CRHR1	38	17:46070145:G:C	KANSL1	17:45628390:G:C	0.991387	No	No	17	46070145		C	G	0.232579	122236	0.224757	0.0233576	6.86e-22	0.232579	44147511	rs56041778	0.624144			7	0.51392	MODIFIER		intron_variant,intron_variant,non_coding_transcript_variant	KANSL1					0.018	-1.08167	No	No		No
HCM_Tadros_meta	CRHR1	38	17:46070208:G:A	KANSL1	17:45628390:G:C	0.991387	No	No	17	46070208		A	G	0.232578	122236	0.224709	0.02336	7.06e-22	0.232578	44147574	rs55947022	0.624772			6	0.315	MODIFIER		intron_variant,intron_variant,non_coding_transcript_variant	KANSL1					0.274	-0.345459	No	No		No
HCM_Tadros_meta	CRHR1	38	17:46070233:G:C	KANSL1	17:45628390:G:C	0.991387	No	No	17	46070233		C	G	0.232576	122236	0.224511	0.0233592	7.64e-22	0.232576	44147599	rs55929190	0.627393			7	0.51392	MODIFIER		intron_variant,intron_variant,non_coding_transcript_variant	KANSL1					2.307	0.201996	No	No		No
HCM_Tadros_meta	CRHR1	38	17:46070355:C:T	KANSL1	17:45628390:G:C	0.991385	No	No	17	46070355		T	C	0.232586	122236	0.224632	0.0233582	7.25e-22	0.232586	44147721	rs56323408	0.62579			6	0.17523	MODIFIER		intron_variant,intron_variant,non_coding_transcript_variant	KANSL1					3.231	0.296212	No	No		No
HCM_Tadros_meta	CRHR1	38	17:46070901:C:T	KANSL1	17:45628390:G:C	0.991387	No	No	17	46070901		T	C	0.232568	122236	0.224606	0.0233669	7.58e-22	0.232568	44148267	rs55831516	0.626114			1f	0.22271	MODIFIER		intron_variant,intron_variant,non_coding_transcript_variant	KANSL1					5.761	0.529224	No	No		No
HCM_Tadros_meta	CRHR1	38	17:46071247:G:A	KANSL1	17:45628390:G:C	0.990811	No	No	17	46071247		A	G	0.232584	122236	0.224362	0.0233602	8.16e-22	0.232584	44148613	rs62060809	0.629377			1b	0.86517	MODIFIER		intron_variant,intron_variant,non_coding_transcript_variant	KANSL1					2.319	0.203415	No	No		No
HCM_Tadros_meta	CRHR1	38	17:46071308:A:G	KANSL1	17:45628390:G:C	0.991387	No	No	17	46071308		G	A	0.232584	122236	0.224359	0.0233598	8.16e-22	0.232584	44148674	rs62060810	0.629399			1f	0.66703	MODIFIER		intron_variant,intron_variant,non_coding_transcript_variant	KANSL1					1.071	-1.5e-05	No	No		No
HCM_Tadros_meta	CRHR1	38	17:46071931:A:C	KANSL1	17:45628390:G:C	0.990815	No	No	17	46071931		C	A	0.232559	122236	0.224542	0.0233718	7.93e-22	0.232559	44149297	rs1117253	0.62695			1f	0.55436	MODIFIER		intron_variant,intron_variant,non_coding_transcript_variant	KANSL1					3.81	0.348354	No	No		No
HCM_Tadros_meta	CRHR1	38	17:46072082:C:G	KANSL1	17:45628390:G:C	0.991387	No	No	17	46072082		G	C	0.232606	122236	0.224726	0.0233592	6.99e-22	0.232606	44149448	rs12150625	0.624548			1f	0.66703	MODIFIER		intron_variant,intron_variant,non_coding_transcript_variant	KANSL1					7.855	0.752624	No	No		No
HCM_Tadros_meta	CRHR1	38	17:46072171:C:G	KANSL1	17:45628390:G:C	0.991387	No	No	17	46072171		G	C	0.232569	122236	0.224662	0.0233621	7.27e-22	0.232569	44149537	rs12150627	0.62539			1b	0.9	MODIFIER		intron_variant,intron_variant,non_coding_transcript_variant	KANSL1					0.762	-0.087533	No	No		No
HCM_Tadros_meta	CRHR1	38	17:46072215:C:T	KANSL1	17:45628390:G:C	0.991387	No	No	17	46072215		T	C	0.232594	122236	0.225212	0.0233622	5.78e-22	0.232594	44149581	rs12150628	0.618131			1f	0.55436	MODIFIER		intron_variant,intron_variant,non_coding_transcript_variant	KANSL1					1.944	0.156371	No	No		No
HCM_Tadros_meta	CRHR1	38	17:46072375:G:A	KANSL1	17:45628390:G:C	0.991387	No	No	17	46072375		A	G	0.232616	122236	0.224671	0.0233595	7.15e-22	0.232616	44149741	rs12150611	0.625281			1f	0.55324	MODIFIER		intron_variant,intron_variant,non_coding_transcript_variant	KANSL1					0.336	-0.293006	No	No		No
HCM_Tadros_meta	CRHR1	38	17:46072676:T:C	KANSL1	17:45628390:G:C	0.991387	No	No	17	46072676		C	T	0.232599	122236	0.224636	0.0233657	7.44e-22	0.232599	44150042	rs74850776	0.625721			1f	0.08667	MODIFIER		intron_variant,intron_variant,non_coding_transcript_variant	KANSL1					10.38	1.00445	No	No		No
HCM_Tadros_meta	CRHR1	38	17:46072786:A:T	KANSL1	17:45628390:G:C	0.991387	No	No	17	46072786		T	A	0.233388	122236	0.222807	0.0247804	2.59e-19	0.233388	44150152	rs974295	0.646161			6	0.09	MODIFIER		intron_variant,intron_variant,non_coding_transcript_variant	KANSL1					0.046	-0.822544	No	No		No
HCM_Tadros_meta	CRHR1	38	17:46072867:G:A	KANSL1	17:45628390:G:C	0.991387	No	No	17	46072867		A	G	0.232611	122236	0.224672	0.0233601	7.17e-22	0.232611	44150233	rs974293	0.625261			1f	0.55324	MODIFIER		intron_variant,intron_variant,non_coding_transcript_variant	KANSL1					1.809	0.137433	No	No		No
HCM_Tadros_meta	CRHR1	38	17:46073098:T:C	KANSL1	17:45628390:G:C	0.991387	No	No	17	46073098		C	T	0.232577	122236	0.224711	0.0233649	7.19e-22	0.232577	44150464	rs974292	0.62473			1b	0.925	MODIFIER		intron_variant,intron_variant,non_coding_transcript_variant	KANSL1					1.83	0.140382	No	No		No
HCM_Tadros_meta	CRHR1	38	17:46073114:A:T	KANSL1	17:45628390:G:C	0.991375	No	No	17	46073114		T	A	0.232611	122236	0.224706	0.0233615	7.11e-22	0.232611	44150480	rs974291	0.62481			1f	0.55436	MODIFIER		intron_variant,intron_variant,non_coding_transcript_variant	KANSL1					1.16	0.020707	No	No		No
HCM_Tadros_meta	CRHR1	38	17:46073554:T:C	KANSL1	17:45628390:G:C	0.991387	No	No	17	46073554		C	T	0.232609	122236	0.224696	0.0233623	7.17e-22	0.232609	44150920	rs12150551	0.624945			1f	0.55436	MODIFIER		intron_variant,intron_variant,non_coding_transcript_variant	KANSL1					0.449	-0.219966	No	No		No
HCM_Tadros_meta	CRHR1	38	17:46073790:T:C	KANSL1	17:45628390:G:C	0.991387	No	No	17	46073790		C	T	0.232609	122236	0.224695	0.0233622	7.17e-22	0.232609	44151156	rs12150558	0.624957			1f	0.55436	MODIFIER		intron_variant,intron_variant,non_coding_transcript_variant	KANSL1					2.546	0.228614	No	No		No
HCM_Tadros_meta	CRHR1	38	17:46074180:T:G	KANSL1	17:45628390:G:C	0.971177	No	No	17	46074180		G	T	0.237699	122236	0.222822	0.023039	4.25e-22	0.237699	44151546	rs9907738	0.768798			1f	0.55436	MODIFIER		intron_variant,intron_variant,non_coding_transcript_variant	KANSL1					0.249	-0.370219	No	No		No
HCM_Tadros_meta	CRHR1	38	17:46074301:A:G	KANSL1	17:45628390:G:C	0.991384	No	No	17	46074301		G	A	0.232597	122236	0.224772	0.0233685	7.12e-22	0.232597	44151667	rs62060812	0.623919			1f	0.66703	MODIFIER		intron_variant,intron_variant,non_coding_transcript_variant	KANSL1					4.845	0.441406	No	No		No
HCM_Tadros_meta	CRHR1	38	17:46074331:A:T	KANSL1	17:45628390:G:C	0.991387	No	No	17	46074331		T	A	0.232594	122236	0.224896	0.0233692	6.78e-22	0.232594	44151697	rs62060834	0.62228			1f	0.55436	MODIFIER		intron_variant,intron_variant,non_coding_transcript_variant	KANSL1					2.532	0.227188	No	No		No
HCM_Tadros_meta	CRHR1	38	17:46075024:C:T	KANSL1	17:45628390:G:C	0.991387	No	No	17	46075024		T	C	0.232614	122236	0.224655	0.0233607	7.24e-22	0.232614	44152390	rs62060835	0.625485			1f	0.55324	MODIFIER		intron_variant,intron_variant,non_coding_transcript_variant	KANSL1					4.509	0.410744	No	No		No
HCM_Tadros_meta	CRHR1	38	17:46075081:G:A	KANSL1	17:45628390:G:C	0.991387	No	No	17	46075081		A	G	0.23261	122236	0.224615	0.0233623	7.41e-22	0.23261	44152447	rs62060836	0.626012			1f	0.55324	MODIFIER		intron_variant,intron_variant,non_coding_transcript_variant	KANSL1					2.555	0.229637	No	No		No
HCM_Tadros_meta	CRHR1	38	17:46075778:A:G	KANSL1	17:45628390:G:C	0.991387	No	No	17	46075778		G	A	0.232606	122236	0.2247	0.023363	7.18e-22	0.232606	44153144	rs62060838	0.624881			1f	0.55436	MODIFIER		intron_variant,intron_variant,non_coding_transcript_variant	KANSL1					2.013	0.165656	No	No		No
HCM_Tadros_meta	CRHR1	38	17:46075861:A:G	KANSL1	17:45628390:G:C	0.991387	No	No	17	46075861		G	A	0.232604	122236	0.225065	0.0233645	6.2e-22	0.232604	44153227	rs62060839	0.620052			1f	0.55436	MODIFIER		intron_variant,intron_variant,non_coding_transcript_variant	KANSL1					2.95	0.269691	No	No		No
HCM_Tadros_meta	CRHR1	38	17:46075892:A:G	KANSL1	17:45628390:G:C	0.991387	No	No	17	46075892		G	A	0.232628	122236	0.225037	0.0233648	6.28e-22	0.232628	44153258	rs62060840	0.620439			1f	0.55436	MODIFIER		intron_variant,intron_variant,non_coding_transcript_variant	KANSL1					2.963	0.27095	No	No		No
HCM_Tadros_meta	CRHR1	38	17:46076020:A:T	KANSL1	17:45628390:G:C	0.991387	No	No	17	46076020		T	A	0.232607	122236	0.224666	0.0233638	7.3e-22	0.232607	44153386	rs62060841	0.625339			1f	0.55324	MODIFIER		intron_variant,intron_variant,non_coding_transcript_variant	KANSL1					0.685	-0.114504	No	No		No
HCM_Tadros_meta	CRHR1	38	17:46076241:T:A	KANSL1	17:45628390:G:C	0.990812	No	No	17	46076241		A	T	0.232514	122236	0.225682	0.0233856	5.22e-22	0.232514	44153607	rs62060842	0.611901			1f	0.67917	MODIFIER		intron_variant,intron_variant,non_coding_transcript_variant	KANSL1					4.857	0.442561	No	No		No
HCM_Tadros_meta	CRHR1	38	17:46076260:C:T	KANSL1	17:45628390:G:C	0.991387	No	No	17	46076260		T	C	0.23248	122236	0.225826	0.0233899	5e-22	0.23248	44153626	rs62060843	0.610002			1f	0.73917	MODIFIER		intron_variant,intron_variant,non_coding_transcript_variant	KANSL1					1.245	0.039294	No	No		No
HCM_Tadros_meta	CRHR1	38	17:46076739:A:G	KANSL1	17:45628390:G:C	0.991387	No	No	17	46076739		G	A	0.232515	122236	0.227998	0.024217	5.05e-21	0.232515	44154105		0.579262			1d	0.1027	MODIFIER		intron_variant,intron_variant,non_coding_transcript_variant	KANSL1					4.778	0.435273	No	No		No
HCM_Tadros_meta	CRHR1	38	17:46077027:A:G	KANSL1	17:45628390:G:C	0.991387	No	No	17	46077027		G	A	0.232608	122236	0.22453	0.0233622	7.68e-22	0.232608	44154393	rs62060845	0.627135			1d	0.29222	MODIFIER		intron_variant,intron_variant,non_coding_transcript_variant	KANSL1					0.466	-0.210667	No	No		No
HCM_Tadros_meta	CRHR1	38	17:46077095:A:C	KANSL1	17:45628390:G:C	0.991387	No	No	17	46077095		C	A	0.232608	122236	0.224525	0.0233621	7.7e-22	0.232608	44154461	rs62060846	0.627213			1a	0.95436	MODIFIER		intron_variant,intron_variant,non_coding_transcript_variant	KANSL1					1.841	0.142026	No	No		No
HCM_Tadros_meta	CRHR1	38	17:46077241:T:C	KANSL1	17:45628390:G:C	0.991385	No	No	17	46077241		C	T	0.232586	122236	0.225595	0.0233724	5.13e-22	0.232586	44154607	rs74481389	0.613074			1f	0.55436	MODIFIER		intron_variant,intron_variant,non_coding_transcript_variant	KANSL1					2.61	0.23542	No	No		No
HCM_Tadros_meta	CRHR1	38	17:46077580:C:T	KANSL1	17:45628390:G:C	0.991387	No	No	17	46077580		T	C	0.232583	122236	0.224655	0.0233648	7.36e-22	0.232583	44154946	rs62060847	0.625474			1f	0.75417	MODIFIER		intron_variant,intron_variant,non_coding_transcript_variant	KANSL1					5.703	0.523503	No	No		No
HCM_Tadros_meta	CRHR1	38	17:46077791:C:T	KANSL1	17:45628390:G:C	0.991387	No	No	17	46077791		T	C	0.232603	122236	0.224525	0.0233624	7.69e-22	0.232603	44155157	rs56100031	0.627202			1f	0.43417	MODIFIER		intron_variant,intron_variant,non_coding_transcript_variant	KANSL1					3.678	0.336623	No	No		No
HCM_Tadros_meta	CRHR1	38	17:46078341:C:T	KANSL1	17:45628390:G:C	0.991387	No	No	17	46078341		T	C	0.232635	122236	0.224244	0.0233638	8.7e-22	0.232635	44155707	rs55972730	0.630926			1f	0.55436	MODIFIER		intron_variant,intron_variant,non_coding_transcript_variant	KANSL1					0.637	-0.13258	No	No		No
HCM_Tadros_meta	CRHR1	38	17:46078366:C:T	KANSL1	17:45628390:G:C	0.971172	No	No	17	46078366		T	C	0.237726	122236	0.222318	0.0230372	5.23e-22	0.237726	44155732	rs2066899	0.776016			1b	0.94984	MODIFIER		intron_variant,intron_variant,non_coding_transcript_variant	KANSL1					0.809	-0.072326	No	No		No
HCM_Tadros_meta	CRHR1	38	17:46080231:A:G	KANSL1	17:45628390:G:C	0.991387	No	No	17	46080231		G	A	0.232601	122236	0.223742	0.0233748	1.12e-21	0.232601	44157597	rs17659881	0.637572			1f	0.55436	MODIFIER		intron_variant,intron_variant,non_coding_transcript_variant	KANSL1					1.929	0.15441	No	No		No
HCM_Tadros_meta	CRHR1	38	17:46080256:T:G	KANSL1	17:45628390:G:C	0.991363	No	No	17	46080256		G	T	0.232586	122236	0.223808	0.0233747	1.09e-21	0.232586	44157622	rs78938131	0.636698			1f	0.55436	MODIFIER		intron_variant,intron_variant,non_coding_transcript_variant	KANSL1					0.458	-0.215377	No	No		No
HCM_Tadros_meta	CRHR1	38	17:46080616:A:T	KANSL1	17:45628390:G:C	0.991387	No	No	17	46080616		T	A	0.232515	122236	0.226384	0.023387	3.92e-22	0.232515	44157982	rs62060850	0.602728			1f	0.55324	MODIFIER		intron_variant,intron_variant,non_coding_transcript_variant	KANSL1					12.37	1.22387	No	No		No
HCM_Tadros_meta	CRHR1	38	17:46080626:T:C	KANSL1	17:45628390:G:C	0.991387	No	No	17	46080626		C	T	0.232512	122236	0.226741	0.0233829	3.32e-22	0.232512	44157992	rs62060851	0.598102			1f	0.55324	MODIFIER		intron_variant,intron_variant,non_coding_transcript_variant	KANSL1					12.55	1.24817	No	No		No
HCM_Tadros_meta	CRHR1	38	17:46081736:C:T	KANSL1	17:45628390:G:C	0.991387	No	No	17	46081736		T	C	0.232638	122236	0.224412	0.023363	8.09e-22	0.232638	44159102	rs1476554	0.628695			1f	0.55436	MODIFIER		intron_variant,intron_variant,non_coding_transcript_variant	KANSL1					0.608	-0.144206	No	No		No
HCM_Tadros_meta	CRHR1	38	17:46082189:C:A	KANSL1	17:45628390:G:C	0.991387	No	No	17	46082189		A	C	0.232633	122236	0.224506	0.0233648	7.83e-22	0.232633	44159555	rs77138434	0.627453			1f	0.55436	MODIFIER		intron_variant,intron_variant,non_coding_transcript_variant	KANSL1					3.187	0.292094	No	No		No
HCM_Tadros_meta	CRHR1	38	17:46082265:T:G	KANSL1	17:45628390:G:C	0.991387	No	No	17	46082265		G	T	0.232637	122236	0.224382	0.0233632	8.19e-22	0.232637	44159631	rs111913701	0.629096			1f	0.55436	MODIFIER		intron_variant,intron_variant,non_coding_transcript_variant	KANSL1					3.66	0.335045	No	No		No
HCM_Tadros_meta	CRHR1	38	17:46082306:A:G	KANSL1	17:45628390:G:C	0.991387	No	No	17	46082306		G	A	0.232631	122236	0.224372	0.0233646	8.27e-22	0.232631	44159672	rs111519055	0.629223			1f	0.55436	MODIFIER		intron_variant,intron_variant,non_coding_transcript_variant	KANSL1					9.891	0.961966	No	No		No
HCM_Tadros_meta	CRHR1	38	17:46082329:C:T	KANSL1	17:45628390:G:C	0.991387	No	No	17	46082329		T	C	0.232627	122236	0.224387	0.0233646	8.22e-22	0.232627	44159695	rs77925835	0.629022			1f	0.66703	MODIFIER		intron_variant,intron_variant,non_coding_transcript_variant	KANSL1					0.086	-0.650963	No	No		No
HCM_Tadros_meta	CRHR1	38	17:46082359:C:T	KANSL1	17:45628390:G:C	0.991387	No	No	17	46082359		T	C	0.232637	122236	0.224376	0.0233631	8.21e-22	0.232637	44159725	rs17659953	0.629174			1f	0.55436	MODIFIER		intron_variant,intron_variant,non_coding_transcript_variant	KANSL1					5.327	0.486844	No	No		No
HCM_Tadros_meta	CRHR1	38	17:46082483:T:C	KANSL1	17:45628390:G:C	0.991387	No	No	17	46082483		C	T	0.23264	122236	0.2243	0.0233632	8.47e-22	0.23264	44159849	rs17576165	0.630177			1f	0.55436	LOW,MODIFIER		synonymous_variant,non_coding_transcript_exon_variant,intron_variant	KANSL1					8.489	0.821498	No	No		No
HCM_Tadros_meta	CRHR1	38	17:46082622:G:A	KANSL1	17:45628390:G:C	0.991387	No	No	17	46082622		A	G	0.232628	122236	0.224526	0.0233631	7.71e-22	0.232628	44159988	rs17576200	0.627182			1f	0.55436	MODIFIER		intron_variant,intron_variant,non_coding_transcript_variant	KANSL1					1.77	0.131613	No	No		No
HCM_Tadros_meta	CRHR1	38	17:46082684:G:A	KANSL1	17:45628390:G:C	0.991385	No	No	17	46082684		A	G	0.232628	122236	0.224557	0.0233654	7.68e-22	0.232628	44160050	rs62060852	0.626766			1f	0.55436	MODIFIER		intron_variant,intron_variant,non_coding_transcript_variant	KANSL1					1.135	0.014993	No	No		No
HCM_Tadros_meta	CRHR1	38	17:46083226:G:A	KANSL1	17:45628390:G:C	0.991387	No	No	17	46083226		A	G	0.232633	122236	0.224501	0.0233654	7.87e-22	0.232633	44160592	rs62060853	0.627511			7	0.51392	MODIFIER		intron_variant,intron_variant,non_coding_transcript_variant	KANSL1					2.685	0.243297	No	No		No
HCM_Tadros_meta	CRHR1	38	17:46083308:G:C	KANSL1	17:45628390:G:C	0.991387	No	No	17	46083308		C	G	0.232635	122236	0.224374	0.023364	8.24e-22	0.232635	44160674	rs17660017	0.629187			1f	0.55324	MODIFIER		intron_variant,intron_variant,non_coding_transcript_variant	KANSL1					0.331	-0.296681	No	No		No
HCM_Tadros_meta	CRHR1	38	17:46083936:A:G	KANSL1	17:45628390:G:C	0.991387	No	No	17	46083936		G	A	0.23263	122236	0.224368	0.0233639	8.26e-22	0.23263	44161302	rs113788190	0.629276			7	0.51392	MODIFIER		intron_variant,intron_variant,non_coding_transcript_variant,downstream_gene_variant	KANSL1					1.41	0.071847	No	No		No
HCM_Tadros_meta	CRHR1	38	17:46083994:A:T	KANSL1	17:45628390:G:C	0.991387	No	No	17	46083994		T	A	0.232614	122236	0.225216	0.0233709	5.97e-22	0.232614	44161360	rs112364920	0.618056			7	0.51392	MODIFIER		intron_variant,intron_variant,non_coding_transcript_variant,downstream_gene_variant	KANSL1					0.105	-0.599318	No	No		No
HCM_Tadros_meta	CRHR1	38	17:46084104:A:C	KANSL1	17:45628390:G:C	0.991375	No	No	17	46084104		C	A	0.221306	122236	0.233686	0.0244226	1.16e-21	0.221306	44161470	rs80028338	0.394619			7	0.51392	MODIFIER		intron_variant,intron_variant,non_coding_transcript_variant,downstream_gene_variant	KANSL1					1.062	-0.002269	No	No		No
HCM_Tadros_meta	CRHR1	38	17:46084494:C:T	KANSL1	17:45628390:G:C	0.991387	No	No	17	46084494		T	C	0.232606	122236	0.22331	0.0233784	1.36e-21	0.232606	44161860	rs62060855	0.643339			1f	0.55436	MODIFIER		intron_variant,intron_variant,non_coding_transcript_variant,downstream_gene_variant	KANSL1					4.527	0.4124	No	No		No
HCM_Tadros_meta	CRHR1	38	17:46084509:A:C	KANSL1	17:45628390:G:C	0.991387	No	No	17	46084509		C	A	0.232606	122236	0.223307	0.0233786	1.36e-21	0.232606	44161875	rs62060856	0.643372			1f	0.55436	MODIFIER		intron_variant,intron_variant,non_coding_transcript_variant,downstream_gene_variant	KANSL1					2.533	0.227286	No	No		No
HCM_Tadros_meta	CRHR1	38	17:46084619:T:G	KANSL1	17:45628390:G:C	0.991387	No	No	17	46084619		G	T	0.23263	122236	0.224353	0.0233638	8.31e-22	0.23263	44161985	rs2316955	0.629477			1d	0.70111	MODIFIER		intron_variant,intron_variant,non_coding_transcript_variant,downstream_gene_variant	KANSL1					1.772	0.131885	No	No		No
HCM_Tadros_meta	CRHR1	38	17:46084918:T:C	KANSL1	17:45628390:G:C	0.991384	No	No	17	46084918		C	T	0.232635	122236	0.224309	0.0233644	8.49e-22	0.232635	44162284	rs17660065	0.630047			1f	0.55324	MODIFIER		intron_variant,intron_variant,non_coding_transcript_variant,downstream_gene_variant	KANSL1					3.367	0.308692	No	No		No
HCM_Tadros_meta	CRHR1	38	17:46085231:C:A	KANSL1	17:45628390:G:C	0.971177	No	No	17	46085231		A	C	0.23775	122236	0.222485	0.0230366	4.85e-22	0.23775	44162597	rs8080583	0.773614			1b	0.9225	MODIFIER		intron_variant,intron_variant,non_coding_transcript_variant,downstream_gene_variant	KANSL1					3.906	0.356898	No	No		No
HCM_Tadros_meta	CRHR1	38	17:46086045:T:C	KANSL1	17:45628390:G:C	0.991387	No	No	17	46086045		C	T	0.232628	122236	0.224497	0.0233723	8.1e-22	0.232628	44163411	rs55864131	0.627541			7	0.51392	MODIFIER		intron_variant,intron_variant,non_coding_transcript_variant,downstream_gene_variant	KANSL1					13.28	1.35469	No	No		No
HCM_Tadros_meta	CRHR1	38	17:46086724:G:C	KANSL1	17:45628390:G:C	0.991375	No	No	17	46086724		C	G	0.232655	122236	0.224566	0.0233768	8.02e-22	0.232655	44164090	rs62060858	0.62662			1f	0.22271	MODIFIER		intron_variant,intron_variant,non_coding_transcript_variant,downstream_gene_variant	KANSL1					1.286	0.047729	No	No		No
HCM_Tadros_meta	CRHR1	38	17:46086767:G:A	KANSL1	17:45628390:G:C	0.991387	No	No	17	46086767		A	G	0.232656	122236	0.22457	0.0233778	8.03e-22	0.232656	44164133	rs62060859	0.626567			1f	0.07	MODIFIER		intron_variant,intron_variant,non_coding_transcript_variant,downstream_gene_variant	KANSL1					2.624	0.236895	No	No		No
HCM_Tadros_meta	CRHR1	38	17:46086957:G:A	KANSL1	17:45628390:G:C	0.991387	No	No	17	46086957		A	G	0.232658	122236	0.224461	0.0233759	8.35e-22	0.232658	44164323	rs55692232	0.628019			1f	0.22271	MODIFIER		intron_variant,intron_variant,non_coding_transcript_variant,downstream_gene_variant	KANSL1					1.685	0.118683	No	No		No
HCM_Tadros_meta	CRHR1	38	17:46087683:A:G	KANSL1	17:45628390:G:C	0.991387	No	No	17	46087683		G	A	0.23219	122236	0.225578	0.0234212	6.28e-22	0.23219	44165049	rs3912063	0.594881			1f	0.02154	MODIFIER		intron_variant,intron_variant,non_coding_transcript_variant,downstream_gene_variant	KANSL1					8.488	0.821326	No	No		No
HCM_Tadros_meta	CRHR1	38	17:46087703:A:G	KANSL1	17:45628390:G:C	0.991387	No	No	17	46087703		G	A	0.232187	122236	0.225769	0.0234235	5.86e-22	0.232187	44165069	rs3912062	0.592393			1f	0.22271	MODIFIER		intron_variant,intron_variant,non_coding_transcript_variant,downstream_gene_variant	KANSL1					0.105	-0.597651	No	No		No
HCM_Tadros_meta	CRHR1	38	17:46087732:C:T	KANSL1	17:45628390:G:C	0.991387	No	No	17	46087732		T	C	0.23264	122236	0.224702	0.0233822	7.74e-22	0.23264	44165098	rs3912061	0.624802			1f	0.11	MODIFIER		intron_variant,intron_variant,non_coding_transcript_variant,downstream_gene_variant	KANSL1					0.134	-0.533337	No	No		No
HCM_Tadros_meta	CRHR1	38	17:46088069:C:T	KANSL1	17:45628390:G:C	0.991357	No	No	17	46088069		T	C	0.232591	122236	0.225183	0.0233953	6.68e-22	0.232591	44165435	rs3912060	0.618425			1f	0.22271	MODIFIER		intron_variant,intron_variant,non_coding_transcript_variant,downstream_gene_variant	KANSL1					1.26	0.042372	No	No		No
HCM_Tadros_meta	CRHR1	38	17:46088437:T:C	KANSL1	17:45628390:G:C	0.990799	No	No	17	46088437		C	T	0.23259	122236	0.224662	0.0233915	8.17e-22	0.23259	44165803	rs17660132	0.625306			1f	0.058	MODIFIER		intron_variant,intron_variant,non_coding_transcript_variant,downstream_gene_variant,non_coding_transcript_exon_variant	KANSL1					2.185	0.187412	No	No		No
HCM_Tadros_meta	CRHR1	38	17:46088486:A:G	KANSL1	17:45628390:G:C	0.990802	No	No	17	46088486		G	A	0.232612	122236	0.224595	0.0233845	8.17e-22	0.232612	44165852	rs74348235	0.626219			1f	0.22271	MODIFIER		intron_variant,intron_variant,non_coding_transcript_variant,downstream_gene_variant,non_coding_transcript_exon_variant	KANSL1					2.714	0.246211	No	No		No
HCM_Tadros_meta	CRHR1	38	17:46088831:A:G	KANSL1	17:45628390:G:C	0.990207	No	No	17	46088831		G	A	0.232595	122236	0.225678	0.0233894	5.3e-22	0.232595	44166197	rs62061764	0.611934			1d	0.95904	MODIFIER		intron_variant,intron_variant,non_coding_transcript_variant,downstream_gene_variant	KANSL1					1.832	0.140784	No	No		No
HCM_Tadros_meta	CRHR1	38	17:46088945:C:T	KANSL1	17:45628390:G:C	0.990812	No	No	17	46088945		T	C	0.232637	122236	0.224386	0.0233831	8.85e-22	0.232637	44166311	rs17660167	0.628985			1f	0.55324	MODIFIER		intron_variant,intron_variant,non_coding_transcript_variant,downstream_gene_variant	KANSL1					0.602	-0.146922	No	No		No
HCM_Tadros_meta	CRHR1	38	17:46089134:G:A	KANSL1	17:45628390:G:C	0.987347	No	No	17	46089134		A	G	0.233036	122236	0.222291	0.0233998	2.24e-21	0.233036	44166500	rs17660228	0.600425			1f	0.55324	MODIFIER		intron_variant,intron_variant,non_coding_transcript_variant,downstream_gene_variant	KANSL1					11.49	1.11249	No	No		No
HCM_Tadros_meta	CRHR1	38	17:46089280:C:T	KANSL1	17:45628390:G:C	0.99021	No	No	17	46089280		T	C	0.232583	122236	0.224739	0.0233952	8.03e-22	0.232583	44166646	rs17660251	0.624284			1f	0.55436	MODIFIER		intron_variant,intron_variant,non_coding_transcript_variant,downstream_gene_variant	KANSL1					3.671	0.336047	No	No		No
HCM_Tadros_meta	CRHR1	38	17:46089735:T:C	KANSL1	17:45628390:G:C	0.990812	No	No	17	46089735		C	T	0.232598	122236	0.22578	0.0233946	5.2e-22	0.232598	44167101	rs17660294	0.610586			1f	0.66703	MODIFIER		intron_variant,intron_variant,non_coding_transcript_variant,downstream_gene_variant	KANSL1					0.17	-0.470194	No	No		No
HCM_Tadros_meta	CRHR1	38	17:46090098:G:A	KANSL1	17:45628390:G:C	0.991373	No	No	17	46090098		A	G	0.232617	122236	0.224009	0.0233899	1.06e-21	0.232617	44167464	rs62061766	0.633979			1f	0.55436	MODIFIER		intron_variant,intron_variant,non_coding_transcript_variant,downstream_gene_variant	KANSL1					1.794	0.135215	No	No		No
HCM_Tadros_meta	CRHR1	38	17:46090295:G:T	KANSL1	17:45628390:G:C	0.991385	No	No	17	46090295		T	G	0.232611	122236	0.225043	0.0233917	6.97e-22	0.232611	44167661	rs79923630	0.620283			1f	0.55324	MODIFIER		intron_variant,intron_variant,non_coding_transcript_variant,downstream_gene_variant	KANSL1					2.706	0.245438	No	No		No
HCM_Tadros_meta	CRHR1	38	17:46090363:A:G	KANSL1	17:45628390:G:C	0.991387	No	No	17	46090363		G	A	0.232608	122236	0.225134	0.0233939	6.78e-22	0.232608	44167729	rs62061767	0.619073			1f	0.39216	MODIFIER		intron_variant,intron_variant,non_coding_transcript_variant,downstream_gene_variant	KANSL1					4.736	0.431398	No	No		No
HCM_Tadros_meta	CRHR1	38	17:46091142:C:T	KANSL1	17:45628390:G:C	0.990814	No	No	17	46091142		T	C	0.232604	122236	0.224213	0.0233963	1e-21	0.232604	44168508	rs111364350	0.631239			1f	0.55436	MODIFIER		intron_variant,intron_variant,non_coding_transcript_variant,downstream_gene_variant	KANSL1					2.268	0.197392	No	No		No
HCM_Tadros_meta	CRHR1	38	17:46091311:A:G	KANSL1	17:45628390:G:C	0.971121	No	No	17	46091311		G	A	0.237746	122236	0.22298	0.0230662	4.44e-22	0.237746	44168677	rs2097760	0.766514			1f	0.53589	MODIFIER		intron_variant,intron_variant,non_coding_transcript_variant,downstream_gene_variant	KANSL1					2.282	0.199088	No	No		No
HCM_Tadros_meta	CRHR1	38	17:46092011:G:C	KANSL1	17:45628390:G:C	0.990794	No	No	17	46092011		C	G	0.232641	122236	0.22396	0.0234025	1.14e-21	0.232641	44169377	rs62061770	0.626334			1f	0.55436	MODIFIER		intron_variant,intron_variant,non_coding_transcript_variant,downstream_gene_variant	KANSL1					3.535	0.323891	No	No		No
HCM_Tadros_meta	CRHR1	38	17:46092040:G:A	KANSL1	17:45628390:G:C	0.990799	No	No	17	46092040		A	G	0.232484	122236	0.223906	0.0234286	1.29e-21	0.232484	44169406	rs62061771	0.626975			1b	0.434	MODIFIER		intron_variant,intron_variant,non_coding_transcript_variant,downstream_gene_variant	KANSL1					1.565	0.099215	No	No		No
HCM_Tadros_meta	CRHR1	38	17:46092071:T:C	KANSL1	17:45628390:G:C	0.990798	No	No	17	46092071		C	T	0.232495	122236	0.224889	0.0234248	8.48e-22	0.232495	44169437	rs62061772	0.614028			1b	0.94984	MODIFIER		intron_variant,intron_variant,non_coding_transcript_variant,downstream_gene_variant	KANSL1					0.705	-0.107238	No	No		No
HCM_Tadros_meta	CRHR1	38	17:46092215:T:C	KANSL1	17:45628390:G:C	0.991382	No	No	17	46092215		C	T	0.232625	122236	0.22489	0.023408	7.93e-22	0.232625	44169581	rs111970616	0.614056			6	0.78165	MODIFIER		intron_variant,intron_variant,non_coding_transcript_variant,downstream_gene_variant	KANSL1					0.587	-0.152951	No	No		No
HCM_Tadros_meta	CRHR1	38	17:46092239:T:C	KANSL1	17:45628390:G:C	0.991962	No	No	17	46092239		C	T	0.232617	122236	0.225147	0.0234086	7.15e-22	0.232617	44169605	rs17660337	0.610692			7	0.51392	MODIFIER		intron_variant,intron_variant,non_coding_transcript_variant,downstream_gene_variant	KANSL1					1.382	0.066625	No	No		No
HCM_Tadros_meta	CRHR1	38	17:46092393:G:A	KANSL1	17:45628390:G:C	0.990799	No	No	17	46092393		A	G	0.232469	122236	0.228753	0.0242897	4.9e-21	0.232469	44169759	rs62061788	0.569346			7	0.51392	MODIFIER		intron_variant,intron_variant,non_coding_transcript_variant,downstream_gene_variant	KANSL1					4.246	0.3871	No	No		No
HCM_Tadros_meta	CRHR1	38	17:46092403:C:T	KANSL1	17:45628390:G:C	0.991375	No	No	17	46092403		T	C	0.232469	122236	0.228758	0.0242895	4.9e-21	0.232469	44169769	rs62061789	0.569293			7	0.51392	MODIFIER		intron_variant,intron_variant,non_coding_transcript_variant,downstream_gene_variant	KANSL1					5.415	0.495323	No	No		No
HCM_Tadros_meta	CRHR1	38	17:46092652:G:C	KANSL1	17:45628390:G:C	0.991352	No	No	17	46092652		C	G	0.232683	122236	0.222827	0.0234183	1.94e-21	0.232683	44170018	rs17576631	0.647151			1d	0.705	MODIFIER		intron_variant,intron_variant,non_coding_transcript_variant,downstream_gene_variant	KANSL1					1.949	0.157117	No	No		No
HCM_Tadros_meta	CRHR1	38	17:46092872:G:A	KANSL1	17:45628390:G:C	0.990798	No	No	17	46092872		A	G	0.232614	122236	0.223349	0.0234156	1.54e-21	0.232614	44170238	rs112596352	0.642708			1f	0.55324	MODIFIER		intron_variant,intron_variant,non_coding_transcript_variant,non_coding_transcript_exon_variant	KANSL1					7.188	0.678646	No	No		No
HCM_Tadros_meta	CRHR1	38	17:46093048:G:A	KANSL1	17:45628390:G:C	0.990815	No	No	17	46093048		A	G	0.232601	122236	0.224427	0.0234191	1e-21	0.232601	44170414	rs62061790	0.628341			1f	0.55436	MODIFIER		intron_variant,intron_variant,non_coding_transcript_variant,non_coding_transcript_exon_variant	KANSL1					7.974	0.765915	No	No		No
HCM_Tadros_meta	CRHR1	38	17:46093246:C:T	KANSL1	17:45628390:G:C	0.991387	No	No	17	46093246		T	C	0.232616	122236	0.224254	0.0234017	1.01e-21	0.232616	44170612	rs17660398	0.630685			1f	0.55436	MODIFIER		intron_variant,intron_variant,non_coding_transcript_variant,non_coding_transcript_exon_variant	KANSL1					1.861	0.144876	No	No		No
HCM_Tadros_meta	CRHR1	38	17:46093658:T:C	KANSL1	17:45628390:G:C	0.989673	No	No	17	46093658		C	T	0.232603	122236	0.223376	0.0234207	1.56e-21	0.232603	44171024	rs62061791	0.64233			1d	0.66835	MODIFIER		intron_variant,intron_variant,non_coding_transcript_variant,non_coding_transcript_exon_variant	KANSL1					4.224	0.385184	No	No		No
HCM_Tadros_meta	CRHR1	38	17:46094188:G:A	KANSL1	17:45628390:G:C	0.991346	No	No	17	46094188		A	G	0.232189	122236	0.226172	0.0234501	5.51e-22	0.232189	44171554	rs62061792	0.609718			1f	0.55324	MODIFIER		intron_variant,intron_variant,non_coding_transcript_variant,non_coding_transcript_exon_variant	KANSL1					6.016	0.554812	No	No		No
HCM_Tadros_meta	CRHR1	38	17:46094199:C:A	KANSL1	17:45628390:G:C	0.991361	No	No	17	46094199		A	C	0.232177	122236	0.226832	0.0234531	4.24e-22	0.232177	44171565	rs62061793	0.601114			1f	0.69024	MODIFIER		intron_variant,intron_variant,non_coding_transcript_variant,non_coding_transcript_exon_variant	KANSL1					0.918	-0.039824	No	No		No
HCM_Tadros_meta	CRHR1	38	17:46094961:T:A	KANSL1	17:45628390:G:C	0.991373	No	No	17	46094961		A	T	0.232595	122236	0.225401	0.0234183	6.69e-22	0.232595	44172327	rs17576695	0.615489			1f	0.59917	MODIFIER		intron_variant,intron_variant,non_coding_transcript_variant,upstream_gene_variant	KANSL1					0.293	-0.328055	No	No		No
HCM_Tadros_meta	CRHR1	38	17:46095025:C:T	KANSL1	17:45628390:G:C	0.991372	No	No	17	46095025		T	C	0.232451	122236	0.225796	0.0234336	6.03e-22	0.232451	44172391	rs80020809	0.631057			1f	0.55324	MODIFIER		intron_variant,intron_variant,non_coding_transcript_variant,upstream_gene_variant	KANSL1					3.757	0.343705	No	No		No
HCM_Tadros_meta	CRHR1	38	17:46095042:C:G	KANSL1	17:45628390:G:C	0.991384	No	No	17	46095042		G	C	0.232427	122236	0.226133	0.0234406	5.39e-22	0.232427	44172408	rs77044307	0.626569			1f	0.55324	MODIFIER		intron_variant,intron_variant,non_coding_transcript_variant,upstream_gene_variant	KANSL1					1.265	0.043447	No	No		No
HCM_Tadros_meta	CRHR1	38	17:46095332:T:C	KANSL1	17:45628390:G:C	0.991363	No	No	17	46095332		C	T	0.232565	122236	0.224178	0.0234254	1.14e-21	0.232565	44172698	rs79348289	0.631621			1f	0.55324	MODIFIER		intron_variant,intron_variant,non_coding_transcript_variant,upstream_gene_variant	KANSL1					7.01	0.659207	No	No		No
HCM_Tadros_meta	CRHR1	38	17:46095407:C:T	KANSL1	17:45628390:G:C	0.991946	No	No	17	46095407		T	C	0.2326	122236	0.224386	0.0234153	1.01e-21	0.2326	44172773	rs75412750	0.628897			1f	0.55324	MODIFIER		intron_variant,intron_variant,non_coding_transcript_variant,upstream_gene_variant	KANSL1					0.745	-0.093189	No	No		No
HCM_Tadros_meta	CRHR1	38	17:46095813:C:A	KANSL1	17:45628390:G:C	0.990814	No	No	17	46095813		A	C	0.232613	122236	0.224474	0.0234171	9.76e-22	0.232613	44173179	rs62061795	0.627722			1f	0.55324	MODIFIER		intron_variant,intron_variant,non_coding_transcript_variant,upstream_gene_variant	KANSL1					1.921	0.153227	No	No		No
HCM_Tadros_meta	CRHR1	38	17:46095990:C:G	KANSL1	17:45628390:G:C	0.989651	No	No	17	46095990		G	C	0.232604	122236	0.225002	0.0234154	7.8e-22	0.232604	44173356	rs17576709	0.62075			1f	0.55324	MODIFIER		intron_variant,intron_variant,non_coding_transcript_variant,upstream_gene_variant	KANSL1					1.529	0.09321	No	No		No
HCM_Tadros_meta	CRHR1	38	17:46096042:G:A	KANSL1	17:45628390:G:C	0.990793	No	No	17	46096042		A	G	0.232579	122236	0.225008	0.0234216	7.98e-22	0.232579	44173408	rs62061796	0.620657			1f	0.55324	MODIFIER		intron_variant,intron_variant,non_coding_transcript_variant,upstream_gene_variant	KANSL1					0.169	-0.471961	No	No		No
HCM_Tadros_meta	CRHR1	38	17:46096985:T:A	KANSL1	17:45628390:G:C	0.991949	No	No	17	46096985		A	T	0.232584	122236	0.224842	0.0234279	8.76e-22	0.232584	44174351	rs62061802	0.643368			1f	0.55324	MODIFIER		intron_variant,intron_variant,non_coding_transcript_variant,upstream_gene_variant	KANSL1					5.428	0.496599	No	No		No
HCM_Tadros_meta	CRHR1	38	17:46097147:C:A	KANSL1	17:45628390:G:C	0.990789	No	No	17	46097147		A	C	0.23261	122236	0.224806	0.0234194	8.6e-22	0.23261	44174513	rs62061803	0.643873			1f	0.55324	MODIFIER		intron_variant,intron_variant,non_coding_transcript_variant,upstream_gene_variant	KANSL1					1.364	0.063242	No	No		No
HCM_Tadros_meta	CRHR1	38	17:46098726:G:A	KANSL1	17:45628390:G:C	0.99081	No	No	17	46098726		A	G	0.232525	122236	0.224975	0.0234336	8.48e-22	0.232525	44176092	rs55900347	0.645139			1f	0.55324	MODIFIER		intron_variant,intron_variant,non_coding_transcript_variant,upstream_gene_variant	KANSL1					0.208	-0.416594	No	No		No
HCM_Tadros_meta	CRHR1	38	17:46098804:C:G	KANSL1	17:45628390:G:C	0.991948	No	No	17	46098804		G	C	0.232616	122236	0.225209	0.0234218	7.35e-22	0.232616	44176170	rs56240678	0.638481			1f	0.55324	MODIFIER		intron_variant,intron_variant,non_coding_transcript_variant,upstream_gene_variant	KANSL1					1.499	0.087978	No	No		No
HCM_Tadros_meta	CRHR1	38	17:46099971:C:T	KANSL1	17:45628390:G:C	0.991947	No	No	17	46099971		T	C	0.232592	122236	0.224933	0.0234259	8.37e-22	0.232592	44177337	rs62061808	0.642159			1f	0.55436	MODIFIER		intron_variant,intron_variant,non_coding_transcript_variant	KANSL1					1.134	0.014843	No	No		No
HCM_Tadros_meta	CRHR1	38	17:46100303:C:T	KANSL1	17:45628390:G:C	0.991957	No	No	17	46100303		T	C	0.232521	122236	0.224666	0.0234289	9.45e-22	0.232521	44177669	rs77604208	0.64572			1f	0.55436	MODIFIER		intron_variant,intron_variant,non_coding_transcript_variant	KANSL1					2.528	0.226682	No	No		No
HCM_Tadros_meta	CRHR1	38	17:46100627:C:A	KANSL1	17:45628390:G:C	0.991947	No	No	17	46100627		A	C	0.232654	122236	0.225224	0.0234104	6.97e-22	0.232654	44177993	rs17660464	0.638304			1f	0.55436	MODIFIER		intron_variant,intron_variant,non_coding_transcript_variant	KANSL1					8.555	0.828335	No	No		No
HCM_Tadros_meta	CRHR1	38	17:46100906:C:T	KANSL1	17:45628390:G:C	0.991944	No	No	17	46100906		T	C	0.232611	122236	0.2248	0.0234298	8.97e-22	0.232611	44178272	rs17576779	0.643923			1f	0.55436	MODIFIER		intron_variant,intron_variant,non_coding_transcript_variant	KANSL1					1.34	0.058421	No	No		No
HCM_Tadros_meta	CRHR1	38	17:46100971:T:C	KANSL1	17:45628390:G:C	0.991958	No	No	17	46100971		C	T	0.232622	122236	0.225277	0.0234288	7.34e-22	0.232622	44178337	rs17660488	0.637559			1f	0.55436	MODIFIER		intron_variant,intron_variant,non_coding_transcript_variant	KANSL1					0.598	-0.148396	No	No		No
HCM_Tadros_meta	CRHR1	38	17:46101473:T:C	KANSL1	17:45628390:G:C	0.991947	No	No	17	46101473		C	T	0.23265	122236	0.22511	0.0234336	8.02e-22	0.23265	44178839	rs62061809	0.63147			1f	0.55436	MODIFIER		intron_variant,intron_variant,non_coding_transcript_variant	KANSL1					1.751	0.128826	No	No		No
HCM_Tadros_meta	CRHR1	38	17:46101518:G:A	KANSL1	17:45628390:G:C	0.991959	No	No	17	46101518		A	G	0.2327	122236	0.225401	0.0234289	6.98e-22	0.2327	44178884	rs62061810	0.627626			1a	0.95	MODIFIER		intron_variant,intron_variant,non_coding_transcript_variant	KANSL1					3.355	0.307532	No	No		No
HCM_Tadros_meta	CRHR1	38	17:46102383:G:A	KANSL1	17:45628390:G:C	0.990811	No	No	17	46102383		A	G	0.232625	122236	0.223779	0.0234492	1.48e-21	0.232625	44179749	rs112102887	0.649242			1d	0.96385	MODIFIER		intron_variant,intron_variant,non_coding_transcript_variant	KANSL1					3.387	0.310458	No	No		No
HCM_Tadros_meta	CRHR1	38	17:46102603:G:A	KANSL1	17:45628390:G:C	0.991947	No	No	17	46102603		A	G	0.23259	122236	0.225481	0.0234397	7.04e-22	0.23259	44179969	rs112893440	0.634804			1f	0.55436	MODIFIER		intron_variant,intron_variant,non_coding_transcript_variant	KANSL1					5.896	0.542724	No	No		No
HCM_Tadros_meta	CRHR1	38	17:46102626:A:G	KANSL1	17:45628390:G:C	0.991958	No	No	17	46102626		G	A	0.232634	122236	0.225367	0.0234411	7.43e-22	0.232634	44179992	rs17576842	0.62805			1f	0.55436	MODIFIER		intron_variant,intron_variant,non_coding_transcript_variant	KANSL1					3.093	0.283361	No	No		No
HCM_Tadros_meta	CRHR1	38	17:46102807:T:G	KANSL1	17:45628390:G:C	0.991958	No	No	17	46102807		G	T	0.232615	122236	0.22487	0.0234352	8.91e-22	0.232615	44180173	rs62061811	0.642982			1f	0.55324	MODIFIER		intron_variant,intron_variant,non_coding_transcript_variant	KANSL1					8.448	0.817201	No	No		No
HCM_Tadros_meta	CRHR1	38	17:46103076:A:G	KANSL1	17:45628390:G:C	0.991945	No	No	17	46103076		G	A	0.232578	122236	0.224566	0.0234479	1.06e-21	0.232578	44180442	rs17576870	0.647022			1f	0.55436	MODIFIER		intron_variant,intron_variant,non_coding_transcript_variant	KANSL1					2.349	0.206867	No	No		No
HCM_Tadros_meta	CRHR1	38	17:46103588:A:G	KANSL1	17:45628390:G:C	0.991959	No	No	17	46103588		G	A	0.232583	122236	0.224915	0.0234481	9.2e-22	0.232583	44180954	rs17660595	0.642332			1f	0.55324	MODIFIER		intron_variant,intron_variant,non_coding_transcript_variant	KANSL1					3.603	0.329955	No	No		No
HCM_Tadros_meta	CRHR1	38	17:46103631:C:T	KANSL1	17:45628390:G:C	0.991958	No	No	17	46103631		T	C	0.232584	122236	0.224442	0.0234466	1.11e-21	0.232584	44180997	rs62061812	0.648697			1f	0.55436	MODIFIER		intron_variant,intron_variant,non_coding_transcript_variant	KANSL1					2.668	0.241482	No	No		No
HCM_Tadros_meta	CRHR1	38	17:46103752:G:A	KANSL1	17:45628390:G:C	0.991955	No	No	17	46103752		A	G	0.232605	122236	0.225044	0.0234381	8.39e-22	0.232605	44181118	rs62061813	0.640633			1f	0.55436	MODIFIER		intron_variant,intron_variant,non_coding_transcript_variant	KANSL1					1.206	0.030958	No	No		No
HCM_Tadros_meta	CRHR1	38	17:46104088:C:T	KANSL1	17:45628390:G:C	0.991945	No	No	17	46104088		T	C	0.232604	122236	0.224995	0.0234392	8.59e-22	0.232604	44181454	rs111952388	0.641286			1f	0.83785	MODIFIER		intron_variant,intron_variant,non_coding_transcript_variant	KANSL1					4.914	0.447872	No	No		No
HCM_Tadros_meta	CRHR1	38	17:46104142:T:G	KANSL1	17:45628390:G:C	0.990798	No	No	17	46104142		G	T	0.232595	122236	0.225791	0.0234466	6.37e-22	0.232595	44181508	rs62061814	0.630661			1f	0.55324	MODIFIER		intron_variant,intron_variant,non_coding_transcript_variant	KANSL1					4.012	0.366314	No	No		No
HCM_Tadros_meta	CRHR1	38	17:46104315:A:G	KANSL1	17:45628390:G:C	0.991387	No	No	17	46104315		G	A	0.232609	122236	0.225513	0.0234395	6.95e-22	0.232609	44181681	rs62061815	0.634379			1f	0.55436	MODIFIER		intron_variant,intron_variant,non_coding_transcript_variant	KANSL1					0.489	-0.198869	No	No		No
HCM_Tadros_meta	CRHR1	38	17:46104567:T:C	KANSL1	17:45628390:G:C	0.991386	No	No	17	46104567		C	T	0.232584	122236	0.224941	0.0234459	9.02e-22	0.232584	44181933	rs17576954	0.641989			1f	0.66703	MODIFIER		intron_variant,intron_variant,non_coding_transcript_variant	KANSL1					1.021	-0.012426	No	No		No
HCM_Tadros_meta	CRHR1	38	17:46104815:T:C	KANSL1	17:45628390:G:C	0.991386	No	No	17	46104815		C	T	0.232572	122236	0.22506	0.0234458	8.59e-22	0.232572	44182181	rs77924366	0.640407			1f	0.55324	MODIFIER		intron_variant,intron_variant,non_coding_transcript_variant	KANSL1					0.855	-0.058004	No	No		No
HCM_Tadros_meta	CRHR1	38	17:46104970:C:A	KANSL1	17:45628390:G:C	0.991952	No	No	17	46104970		A	C	0.232549	122236	0.224268	0.0234528	1.22e-21	0.232549	44182336	rs62061816	0.651004			1f	0.55324	MODIFIER		intron_variant,intron_variant,non_coding_transcript_variant	KANSL1					1.427	0.074935	No	No		No
HCM_Tadros_meta	CRHR1	38	17:46105340:A:G	KANSL1	17:45628390:G:C	0.991923	No	No	17	46105340		G	A	0.232569	122236	0.22566	0.0234541	6.93e-22	0.232569	44182706	rs62061817	0.632377			7	0.51392	MODIFIER		intron_variant,intron_variant,non_coding_transcript_variant	KANSL1					1.462	0.081317	No	No		No
HCM_Tadros_meta	CRHR1	38	17:46105551:C:G	KANSL1	17:45628390:G:C	0.991952	No	No	17	46105551		G	C	0.23247	122236	0.225168	0.0234898	9.77e-22	0.23247	44182917	rs62061818	0.638846			1f	0.55324	MODIFIER		intron_variant,intron_variant,non_coding_transcript_variant	KANSL1					0.713	-0.104143	No	No		No
HCM_Tadros_meta	CRHR1	38	17:46106037:A:G	KANSL1	17:45628390:G:C	0.991941	No	No	17	46106037		G	A	0.2326	122236	0.224726	0.0234491	9.99e-22	0.2326	44183403	rs111676341	0.644874			1f	0.55436	MODIFIER		intron_variant,intron_variant,non_coding_transcript_variant	KANSL1					6.226	0.576194	No	No		No
HCM_Tadros_meta	CRHR1	38	17:46106250:C:A	KANSL1	17:45628390:G:C	0.991958	No	No	17	46106250		A	C	0.232598	122236	0.225192	0.0234434	8.06e-22	0.232598	44183616	rs17576989	0.638652			1f	0.55324	MODIFIER		intron_variant,intron_variant,non_coding_transcript_variant	KANSL1					3.001	0.27459	No	No		No
HCM_Tadros_meta	CRHR1	38	17:46106424:G:A	KANSL1	17:45628390:G:C	0.991386	No	No	17	46106424		A	G	0.232538	122236	0.224637	0.0234719	1.13e-21	0.232538	44183790	rs79923708	0.645994			1f	0.55324	MODIFIER		intron_variant,intron_variant,non_coding_transcript_variant	KANSL1					1.187	0.026747	No	No		No
HCM_Tadros_meta	CRHR1	38	17:46107009:A:G	KANSL1	17:45628390:G:C	0.991916	No	No	17	46107009		G	A	0.232475	122236	0.225335	0.023464	8.25e-22	0.232475	44184375	rs79346219	0.636683			1d	0.91889	MODIFIER		intron_variant,intron_variant,non_coding_transcript_variant	KANSL1					3.322	0.304573	No	No		No
HCM_Tadros_meta	CRHR1	38	17:46107038:G:A	KANSL1	17:45628390:G:C	0.991335	No	No	17	46107038		A	G	0.232718	122236	0.223326	0.0234418	1.73e-21	0.232718	44184404	rs73984689	0.62313			1f	0.55436	MODIFIER		intron_variant,intron_variant,non_coding_transcript_variant	KANSL1					5.157	0.470614	No	No		No
HCM_Tadros_meta	CRHR1	38	17:46107062:T:C	KANSL1	17:45628390:G:C	0.991371	No	No	17	46107062		C	T	0.232436	122236	0.224083	0.0234666	1.39e-21	0.232436	44184428	rs111295615	0.613106			1f	0.55436	MODIFIER		intron_variant,intron_variant,non_coding_transcript_variant	KANSL1					5.027	0.458405	No	No		No
HCM_Tadros_meta	CRHR1	38	17:46107879:C:A	KANSL1	17:45628390:G:C	0.991385	No	No	17	46107879		A	C	0.232585	122236	0.225486	0.0234535	7.43e-22	0.232585	44185245	rs76761511	0.634697			1f	0.55436	MODIFIER		intron_variant,intron_variant,non_coding_transcript_variant	KANSL1					0.463	-0.212637	No	No		No
HCM_Tadros_meta	CRHR1	38	17:46108689:G:A	KANSL1	17:45628390:G:C	0.991959	No	No	17	46108689		A	G	0.231828	122236	0.224324	0.0235408	1.69e-21	0.231828	44186055	rs62061821	0.656127			1b	1	MODIFIER		intron_variant,intron_variant,non_coding_transcript_variant	KANSL1					0.993	-0.01958	No	No		No
HCM_Tadros_meta	CRHR1	38	17:46108697:C:T	KANSL1	17:45628390:G:C	0.972276	No	No	17	46108697		T	C	0.236814	122236	0.225221	0.024109	1.01e-20	0.236814	44186063	rs16940904	0.760914			1f	0.55436	MODIFIER		intron_variant,intron_variant,non_coding_transcript_variant	KANSL1					0.409	-0.243571	No	No		No
HCM_Tadros_meta	CRHR1	38	17:46108886:G:A	KANSL1	17:45628390:G:C	0.991959	No	No	17	46108886		A	G	0.2326	122236	0.224908	0.0234582	9.61e-22	0.2326	44186252	rs17577024	0.642416			1f	0.55436	MODIFIER		intron_variant,intron_variant,non_coding_transcript_variant	KANSL1					1.525	0.092524	No	No		No
HCM_Tadros_meta	CRHR1	38	17:46108935:T:C	KANSL1	17:45628390:G:C	0.990802	No	No	17	46108935		C	T	0.232607	122236	0.224635	0.0234581	1.08e-21	0.232607	44186301	rs17577052	0.646069			1f	0.55436	MODIFIER		intron_variant,intron_variant,non_coding_transcript_variant	KANSL1					5.642	0.517422	No	No		No
HCM_Tadros_meta	CRHR1	38	17:46109227:T:C	KANSL1	17:45628390:G:C	0.991959	No	No	17	46109227		C	T	0.232484	122236	0.224153	0.0234947	1.52e-21	0.232484	44186593	rs77635460	0.652449			1b	0.9925	MODIFIER		intron_variant,intron_variant,non_coding_transcript_variant	KANSL1					1.454	0.079984	No	No		No
HCM_Tadros_meta	CRHR1	38	17:46109528:A:C	KANSL1	17:45628390:G:C	0.99081	No	No	17	46109528		C	A	0.232576	122236	0.225465	0.023468	7.94e-22	0.232576	44186894	rs62061822	0.634939			1e	0.845	MODIFIER		intron_variant,intron_variant,non_coding_transcript_variant	KANSL1					0.092	-0.63438	No	No		No
HCM_Tadros_meta	CRHR1	38	17:46109891:A:G	KANSL1	17:45628390:G:C	0.972253	No	No	17	46109891		G	A	0.238041	122236	0.22394	0.023088	3.24e-22	0.238041	44187257	rs9303525	0.774712			1f	0.55436	MODIFIER		intron_variant,intron_variant,non_coding_transcript_variant	KANSL1					2.204	0.189798	No	No		No
HCM_Tadros_meta	CRHR1	38	17:46110126:A:G	KANSL1	17:45628390:G:C	0.991958	No	No	17	46110126		G	A	0.23298	122236	0.22466	0.0233898	8.11e-22	0.23298	44187492	rs17577094	0.645919			1f	0.55436	MODIFIER		intron_variant,intron_variant,non_coding_transcript_variant	KANSL1					1.629	0.109738	No	No		No
HCM_Tadros_meta	CRHR1	38	17:46111111:T:G	KANSL1	17:45628390:G:C	0.991959	No	No	17	46111111		G	T	0.232588	122236	0.223685	0.0234665	1.64e-21	0.232588	44188477	rs17577159	0.65885			1f	0.55324	MODIFIER		intron_variant,intron_variant,non_coding_transcript_variant	KANSL1					4.941	0.45032	No	No		No
HCM_Tadros_meta	CRHR1	38	17:46111279:C:T	KANSL1	17:45628390:G:C	0.991959	No	No	17	46111279		T	C	0.232576	122236	0.225308	0.0234736	8.65e-22	0.232576	44188645	rs62061823	0.637011			1f	0.55324	MODIFIER		intron_variant,intron_variant,non_coding_transcript_variant	KANSL1					2.171	0.185693	No	No		No
HCM_Tadros_meta	CRHR1	38	17:46111389:T:C	KANSL1	17:45628390:G:C	0.991941	No	No	17	46111389		C	T	0.232509	122236	0.223659	0.0234828	1.77e-21	0.232509	44188755	rs62061824	0.659153			1f	0.8353	MODIFIER		intron_variant,intron_variant,non_coding_transcript_variant	KANSL1					7.528	0.71613	No	No		No
HCM_Tadros_meta	CRHR1	38	17:46111398:T:C	KANSL1	17:45628390:G:C	0.991927	No	No	17	46111398		C	T	0.232533	122236	0.224059	0.023481	1.49e-21	0.232533	44188764	rs55794067	0.653746			1f	0.55324	MODIFIER		intron_variant,intron_variant,non_coding_transcript_variant	KANSL1					7.418	0.703878	No	No		No
HCM_Tadros_meta	CRHR1	38	17:46112007:C:T	KANSL1	17:45628390:G:C	0.991958	No	No	17	46112007		T	C	0.232567	122236	0.224901	0.0234717	1.02e-21	0.232567	44189373	rs17660847	0.642453			1f	0.55324	MODIFIER		intron_variant,intron_variant,non_coding_transcript_variant	KANSL1					1.389	0.067849	No	No		No
HCM_Tadros_meta	CRHR1	38	17:46112042:T:C	KANSL1	17:45628390:G:C	0.991385	No	No	17	46112042		C	T	0.232555	122236	0.22547	0.0234726	8.07e-22	0.232555	44189408	rs17660865	0.634862			1f	0.55324	MODIFIER		intron_variant,intron_variant,non_coding_transcript_variant	KANSL1					8.98	0.871755	No	No		No
HCM_Tadros_meta	CRHR1	38	17:46112489:G:A	KANSL1	17:45628390:G:C	0.987911	No	No	17	46112489		A	G	0.23143	122236	0.229412	0.0245499	9.79e-21	0.23143	44189855	rs79772780	0.591781			1f	0.55324	MODIFIER		intron_variant,intron_variant,non_coding_transcript_variant	KANSL1					5.421	0.495907	No	No		No
HCM_Tadros_meta	CRHR1	38	17:46112492:G:A	KANSL1	17:45628390:G:C	0.986768	No	No	17	46112492		A	G	0.231656	122236	0.228811	0.0244846	9.76e-21	0.231656	44189858	rs76640332	0.601037			1f	0.55324	MODIFIER		intron_variant,intron_variant,non_coding_transcript_variant	KANSL1					4.68	0.426261	No	No		No
HCM_Tadros_meta	CRHR1	38	17:46112544:A:G	KANSL1	17:45628390:G:C	0.990764	No	No	17	46112544		G	A	0.232054	122236	0.228172	0.0235486	3.57e-22	0.232054	44189910	rs78929339	0.612259			5	0.58955	MODIFIER		intron_variant,intron_variant,non_coding_transcript_variant	KANSL1					2.881	0.262948	No	No		No
HCM_Tadros_meta	CRHR1	38	17:46113719:G:A	KANSL1	17:45628390:G:C	0.991384	No	No	17	46113719		A	G	0.232557	122236	0.225937	0.0234842	6.96e-22	0.232557	44191085	rs17660907	0.628618			1f	0.55324	MODIFIER		intron_variant,intron_variant,non_coding_transcript_variant	KANSL1					1.008	-0.01584	No	No		No
HCM_Tadros_meta	CRHR1	38	17:46113793:C:T	KANSL1	17:45628390:G:C	0.991957	No	No	17	46113793		T	C	0.232579	122236	0.225845	0.0234795	7.11e-22	0.232579	44191159	rs17660936	0.629863			1f	0.55436	MODIFIER		intron_variant,intron_variant,non_coding_transcript_variant	KANSL1					4.774	0.434876	No	No		No
HCM_Tadros_meta	CRHR1	38	17:46114316:G:A	KANSL1	17:45628390:G:C	0.990233	No	No	17	46114316		A	G	0.232586	122236	0.226073	0.0234896	6.73e-22	0.232586	44191682	rs62061847	0.627237			1f	0.55324	MODIFIER		intron_variant,intron_variant,non_coding_transcript_variant	KANSL1					0.61	-0.143644	No	No		No
HCM_Tadros_meta	CRHR1	38	17:46114469:A:G	KANSL1	17:45628390:G:C	0.990243	No	No	17	46114469		G	A	0.232532	122236	0.225699	0.0234892	7.84e-22	0.232532	44191835	rs17577313	0.642817			1f	0.55324	MODIFIER		intron_variant,intron_variant,non_coding_transcript_variant	KANSL1					0.258	-0.360415	No	No		No
HCM_Tadros_meta	CRHR1	38	17:46115029:G:T	KANSL1	17:45628390:G:C	0.991386	No	No	17	46115029		T	G	0.232594	122236	0.226245	0.023493	6.35e-22	0.232594	44192395	rs4548919	0.648633			5	0.58955	MODIFIER		intron_variant,downstream_gene_variant,intron_variant,non_coding_transcript_variant	KANSL1					2.458	0.219122	No	No		No
HCM_Tadros_meta	CRHR1	38	17:46115202:C:T	KANSL1	17:45628390:G:C	0.87846	No	No	17	46115202		T	C	0.211256	122236	0.227009	0.0254825	5.48e-19	0.211256	44192568	rs4630591	0.825056			1f	0.55436	MODIFIER		intron_variant,downstream_gene_variant,intron_variant,non_coding_transcript_variant	KANSL1					0.555	-0.166965	No	No		No
HCM_Tadros_meta	CRHR1	38	17:46115252:A:G	KANSL1	17:45628390:G:C	0.99078	No	No	17	46115252		G	A	0.232563	122236	0.228366	0.0235128	2.85e-22	0.232563	44192618	rs4606752	0.620295			1f	0.55436	MODIFIER		intron_variant,downstream_gene_variant,intron_variant,non_coding_transcript_variant	KANSL1					2.241	0.194165	No	No		No
HCM_Tadros_meta	CRHR1	38	17:46115557:A:G	KANSL1	17:45628390:G:C	0.987865	No	No	17	46115557		G	A	0.231214	122236	0.228037	0.0237138	7.28e-22	0.231214	44192923	rs17577369	0.634669			1f	0.55436	MODIFIER		intron_variant,downstream_gene_variant,intron_variant,non_coding_transcript_variant	KANSL1					6.906	0.647871	No	No		No
HCM_Tadros_meta	CRHR1	38	17:46115580:C:T	KANSL1	17:45628390:G:C	0.989598	No	No	17	46115580		T	C	0.23056	122236	0.230741	0.0246361	8.02e-21	0.23056	44192946	rs62061848	0.608039			1f	0.55436	MODIFIER		intron_variant,downstream_gene_variant,intron_variant,non_coding_transcript_variant	KANSL1					0.897	-0.045861	No	No		No
HCM_Tadros_meta	CRHR1	38	17:46115591:T:C	KANSL1	17:45628390:G:C	0.98616	No	No	17	46115591		C	T	0.230769	122236	0.227114	0.0237594	1.27e-21	0.230769	44192957	rs17661015	0.738254			1f	0.66703	MODIFIER		intron_variant,downstream_gene_variant,intron_variant,non_coding_transcript_variant	KANSL1					1.273	0.045012	No	No		No
HCM_Tadros_meta	CRHR1	38	17:46115731:C:A	KANSL1	17:45628390:G:C	0.988516	No	No	17	46115731		A	C	0.23236	122236	0.225323	0.0235254	1.06e-21	0.23236	44193097	rs17661027	0.665061			1f	0.55436	MODIFIER		intron_variant,downstream_gene_variant,intron_variant,non_coding_transcript_variant	KANSL1					1.601	0.105156	No	No		No
HCM_Tadros_meta	CRHR1	38	17:46116516:C:T	KANSL1	17:45628390:G:C	0.991371	No	No	17	46116516		T	C	0.232492	122236	0.225959	0.023532	8.35e-22	0.232492	44193882	rs62061849	0.652372			1f	0.55436	MODIFIER		intron_variant,downstream_gene_variant,intron_variant,non_coding_transcript_variant	KANSL1					4.718	0.429701	No	No		No
HCM_Tadros_meta	CRHR1	38	17:46116786:T:A	KANSL1	17:45628390:G:C	0.991384	No	No	17	46116786		A	T	0.232592	122236	0.226671	0.0235075	5.64e-22	0.232592	44194152	rs17661045	0.642854			1f	0.39752	MODIFIER		intron_variant,downstream_gene_variant,intron_variant,non_coding_transcript_variant	KANSL1					4.416	0.402323	No	No		No
HCM_Tadros_meta	CRHR1	38	17:46117015:T:A	KANSL1	17:45628390:G:C	0.991371	No	No	17	46117015		A	T	0.232595	122236	0.226375	0.0235063	6.34e-22	0.232595	44194381	rs17577447	0.646831			1f	0.5151	MODIFIER		intron_variant,downstream_gene_variant,intron_variant,non_coding_transcript_variant	KANSL1					0.541	-0.173358	No	No		No
HCM_Tadros_meta	CRHR1	38	17:46117153:T:C	KANSL1	17:45628390:G:C	0.991955	No	No	17	46117153		C	T	0.232447	122236	0.22639	0.0235351	7.08e-22	0.232447	44194519	rs62061850	0.646561			1f	0.55436	MODIFIER		intron_variant,downstream_gene_variant,intron_variant,non_coding_transcript_variant	KANSL1					8.621	0.835126	No	No		No
HCM_Tadros_meta	CRHR1	38	17:46117255:C:G	KANSL1	17:45628390:G:C	0.990797	No	No	17	46117255		G	C	0.23243	122236	0.227123	0.0235396	5.32e-22	0.23243	44194621	rs111880194	0.636734			1f	0.66703	MODIFIER		intron_variant,downstream_gene_variant,intron_variant,non_coding_transcript_variant	KANSL1					0.553	-0.168019	No	No		No
HCM_Tadros_meta	CRHR1	38	17:46117369:G:T	KANSL1	17:45628390:G:C	0.991956	No	No	17	46117369		T	G	0.232441	122236	0.225996	0.023537	8.37e-22	0.232441	44194735	rs10514901	0.651853			1f	0.55436	MODIFIER		intron_variant,downstream_gene_variant,intron_variant,non_coding_transcript_variant	KANSL1					3.036	0.277909	No	No		No
HCM_Tadros_meta	CRHR1	38	17:46117469:T:C	KANSL1	17:45628390:G:C	0.990773	No	No	17	46117469		C	T	0.232409	122236	0.226324	0.0235406	7.43e-22	0.232409	44194835	rs17577496	0.647431			1f	0.66703	MODIFIER		intron_variant,downstream_gene_variant,intron_variant,non_coding_transcript_variant	KANSL1					5.012	0.456975	No	No		No
HCM_Tadros_meta	CRHR1	38	17:46117525:C:T	KANSL1	17:45628390:G:C	0.991958	No	No	17	46117525		T	C	0.232437	122236	0.226246	0.0235378	7.58e-22	0.232437	44194891	rs62061851	0.648493			1b	0.68	MODIFIER		intron_variant,downstream_gene_variant,intron_variant,non_coding_transcript_variant	KANSL1					2.299	0.201027	No	No		No
HCM_Tadros_meta	CRHR1	38	17:46118058:A:C	KANSL1	17:45628390:G:C	0.991959	No	No	17	46118058		C	A	0.232414	122236	0.225827	0.0235567	9.71e-22	0.232414	44195424	rs62061852	0.654076			1b	0.05596	MODIFIER		intron_variant,downstream_gene_variant,intron_variant,non_coding_transcript_variant	KANSL1					2.058	0.171501	No	No		No
HCM_Tadros_meta	CRHR1	38	17:46118129:G:A	KANSL1	17:45628390:G:C	0.991934	No	No	17	46118129		A	G	0.232406	122236	0.226414	0.023552	7.49e-22	0.232406	44195495	rs727425	0.646191			1d	0.37333	MODIFIER		intron_variant,downstream_gene_variant,intron_variant,non_coding_transcript_variant	KANSL1					7.8	0.746513	No	No		No
HCM_Tadros_meta	CRHR1	38	17:46118649:C:G	KANSL1	17:45628390:G:C	0.991959	No	No	17	46118649		G	C	0.232431	122236	0.226791	0.02355	6.35e-22	0.232431	44196015	rs17661141	0.641129			1b	0.86517	MODIFIER		intron_variant,downstream_gene_variant,intron_variant,non_coding_transcript_variant	KANSL1					2.782	0.253145	No	No		No
HCM_Tadros_meta	CRHR1	38	17:46118759:T:C	KANSL1	17:45628390:G:C	0.991374	No	No	17	46118759		C	T	0.232406	122236	0.226702	0.0235521	6.65e-22	0.232406	44196125	rs62061853	0.642325			1f	0.55436	MODIFIER		intron_variant,downstream_gene_variant,intron_variant,non_coding_transcript_variant	KANSL1					7.4	0.701949	No	No		No
HCM_Tadros_meta	CRHR1	38	17:46118787:A:G	KANSL1	17:45628390:G:C	0.991958	No	No	17	46118787		G	A	0.232403	122236	0.226344	0.0235551	7.8e-22	0.232403	44196153	rs1468241	0.647133			1f	0.55436	MODIFIER		intron_variant,downstream_gene_variant,intron_variant,non_coding_transcript_variant	KANSL1					6.347	0.588784	No	No		No
HCM_Tadros_meta	CRHR1	38	17:46119081:T:A	KANSL1	17:45628390:G:C	0.991955	No	No	17	46119081		A	T	0.232414	122236	0.227592	0.0235528	4.62e-22	0.232414	44196447	rs1468240	0.630442			1f	0.55436	MODIFIER		intron_variant,downstream_gene_variant,intron_variant,non_coding_transcript_variant	KANSL1					0.176	-0.45995	No	No		No
HCM_Tadros_meta	CRHR1	38	17:46119287:G:A	KANSL1	17:45628390:G:C	0.991956	No	No	17	46119287		A	G	0.232479	122236	0.226651	0.0235493	6.71e-22	0.232479	44196653	rs75229280	0.643012			1f	0.55324	MODIFIER		intron_variant,downstream_gene_variant,intron_variant,non_coding_transcript_variant	KANSL1					6.693	0.625141	No	No		No
HCM_Tadros_meta	CRHR1	38	17:46119433:G:A	KANSL1	17:45628390:G:C	0.991954	No	No	17	46119433		A	G	0.232406	122236	0.227463	0.0235619	5.05e-22	0.232406	44196799	rs112813897	0.63214			1f	0.499	MODIFIER		intron_variant,downstream_gene_variant,intron_variant,non_coding_transcript_variant	KANSL1					1.426	0.074806	No	No		No
HCM_Tadros_meta	CRHR1	38	17:46119456:G:A	KANSL1	17:45628390:G:C	0.991955	No	No	17	46119456		A	G	0.232374	122236	0.227209	0.0235637	5.65e-22	0.232374	44196822	rs113909426	0.635514			1f	0.55324	MODIFIER		intron_variant,downstream_gene_variant,intron_variant,non_coding_transcript_variant	KANSL1					2.451	0.218351	No	No		No
HCM_Tadros_meta	CRHR1	38	17:46119666:T:C	KANSL1	17:45628390:G:C	0.991954	No	No	17	46119666		C	T	0.232409	122236	0.227209	0.0235544	5.44e-22	0.232409	44197032	rs111678697	0.635533			1f	0.55324	MODIFIER		intron_variant,downstream_gene_variant,intron_variant,non_coding_transcript_variant	KANSL1					1.55	0.096775	No	No		No
HCM_Tadros_meta	CRHR1	38	17:46120237:T:C	KANSL1	17:45628390:G:C	0.990811	No	No	17	46120237		C	T	0.232674	122236	0.22715	0.0235412	5.29e-22	0.232674	44197603	rs4383188	0.636391			1d	0.06	MODIFIER		intron_variant,intron_variant,non_coding_transcript_variant	KANSL1					2.134	0.181166	No	No		No
HCM_Tadros_meta	CRHR1	38	17:46120440:T:C	KANSL1	17:45628390:G:C	0.991931	No	No	17	46120440		C	T	0.232405	122236	0.226255	0.0235668	8.47e-22	0.232405	44197806	rs1966345	0.64829			1f	0.55436	MODIFIER		intron_variant,intron_variant,non_coding_transcript_variant	KANSL1					4.473	0.407479	No	No		No
HCM_Tadros_meta	CRHR1	38	17:46120714:C:T	KANSL1	17:45628390:G:C	0.991382	No	No	17	46120714		T	C	0.232412	122236	0.227442	0.023556	4.97e-22	0.232412	44198080	rs62061854	0.632435			1f	0.55436	MODIFIER		intron_variant,intron_variant,non_coding_transcript_variant	KANSL1					6.217	0.575355	No	No		No
HCM_Tadros_meta	CRHR1	38	17:46121440:T:C	KANSL1	17:45628390:G:C	0.990804	No	No	17	46121440		C	T	0.232448	122236	0.229526	0.0235718	2.23e-22	0.232448	44198806	rs3087534	0.604884			1f	0.66703	MODIFIER		intron_variant,intron_variant,non_coding_transcript_variant,upstream_gene_variant	KANSL1					1.72	0.12409	No	No		No
HCM_Tadros_meta	CRHR1	38	17:46121663:T:C	KANSL1	17:45628390:G:C	0.991357	No	No	17	46121663		C	T	0.232721	122236	0.227704	0.0235577	4.49e-22	0.232721	44199029	rs76924476	0.623385			1b	0.95371	MODIFIER		intron_variant,intron_variant,non_coding_transcript_variant,upstream_gene_variant	KANSL1					1.319	0.054371	No	No		No
HCM_Tadros_meta	CRHR1	38	17:46122712:A:T	KANSL1	17:45628390:G:C	0.991954	No	No	17	46122712		T	A	0.232414	122236	0.228125	0.023568	3.94e-22	0.232414	44200078	rs112560196	0.623321			1d	0.2025	MODIFIER		intron_variant,intron_variant,non_coding_transcript_variant,upstream_gene_variant	KANSL1					5.346	0.488713	No	No		No
HCM_Tadros_meta	CRHR1	38	17:46123144:C:A	KANSL1	17:45628390:G:C	0.991383	No	No	17	46123144		A	C	0.23239	122236	0.227902	0.0235774	4.48e-22	0.23239	44200510	rs75652502	0.626242			1f	0.22633	MODIFIER		intron_variant,intron_variant,non_coding_transcript_variant,upstream_gene_variant	KANSL1					1.515	0.09071	No	No		No
HCM_Tadros_meta	CRHR1	38	17:46123743:C:G	KANSL1	17:45628390:G:C	0.989081	No	No	17	46123743		G	C	0.232411	122236	0.228029	0.023582	4.33e-22	0.232411	44201109		0.624547			1f	0.55436	MODIFIER		intron_variant,intron_variant,non_coding_transcript_variant,upstream_gene_variant	KANSL1					1.392	0.06841	No	No		No
HCM_Tadros_meta	CRHR1	38	17:46123978:G:C	KANSL1	17:45628390:G:C	0.991954	No	No	17	46123978		C	G	0.232379	122236	0.228056	0.0235766	4.19e-22	0.232379	44201344	rs55802590	0.624221			1f	0.55324	MODIFIER		intron_variant,intron_variant,non_coding_transcript_variant,upstream_gene_variant	KANSL1					5.622	0.515478	No	No		No
HCM_Tadros_meta	CRHR1	38	17:46124301:G:A	KANSL1	17:45628390:G:C	0.991959	No	No	17	46124301		A	G	0.232255	122236	0.232213	0.0244661	2.43e-21	0.232255	44201667	rs56257094	0.567328			1f	0.55324	MODIFIER		intron_variant,intron_variant,non_coding_transcript_variant,upstream_gene_variant	KANSL1					6.124	0.565764	No	No		No
HCM_Tadros_meta	CRHR1	38	17:46124314:A:C	KANSL1	17:45628390:G:C	0.991947	No	No	17	46124314		C	A	0.232288	122236	0.227627	0.0235863	5.21e-22	0.232288	44201680	rs55672516	0.62987			1f	0.74667	MODIFIER		intron_variant,intron_variant,non_coding_transcript_variant,upstream_gene_variant	KANSL1					2.406	0.213359	No	No		No
HCM_Tadros_meta	CRHR1	38	17:46124425:G:C	KANSL1	17:45628390:G:C	0.991947	No	No	17	46124425		C	G	0.232341	122236	0.227159	0.0235897	6.39e-22	0.232341	44201791	rs112073200	0.636112			1f	0.55436	MODIFIER		intron_variant,intron_variant,non_coding_transcript_variant,upstream_gene_variant	KANSL1					1.412	0.07215	No	No		No
HCM_Tadros_meta	CRHR1	38	17:46124499:C:T	KANSL1	17:45628390:G:C	0.991955	No	No	17	46124499		T	C	0.232334	122236	0.227434	0.0236051	6.07e-22	0.232334	44201865	rs62063163	0.632394			1f	0.55436	MODIFIER		intron_variant,intron_variant,non_coding_transcript_variant,upstream_gene_variant	KANSL1					9.279	0.902127	No	No		No
HCM_Tadros_meta	CRHR1	38	17:46124521:C:T	KANSL1	17:45628390:G:C	0.991955	No	No	17	46124521		T	C	0.232336	122236	0.227737	0.0236033	5.32e-22	0.232336	44201887	rs62063164	0.628383			1d	0.09	MODIFIER		intron_variant,intron_variant,non_coding_transcript_variant,upstream_gene_variant	KANSL1					6.214	0.574977	No	No		No
HCM_Tadros_meta	CRHR1	38	17:46124781:A:G	KANSL1	17:45628390:G:C	0.991956	No	No	17	46124781		G	A	0.232382	122236	0.227459	0.0235888	5.63e-22	0.232382	44202147	rs62063165	0.632104			1f	0.55436	MODIFIER		intron_variant,intron_variant,non_coding_transcript_variant,upstream_gene_variant	KANSL1					1.975	0.160597	No	No		No
HCM_Tadros_meta	CRHR1	38	17:46124865:A:G	KANSL1	17:45628390:G:C	0.991934	No	No	17	46124865		G	A	0.23236	122236	0.226651	0.0235943	8.02e-22	0.23236	44202231	rs62063166	0.642889			1f	0.55436	MODIFIER		intron_variant,intron_variant,non_coding_transcript_variant,upstream_gene_variant	KANSL1					4.811	0.438282	No	No		No
HCM_Tadros_meta	CRHR1	38	17:46125198:G:A	KANSL1	17:45628390:G:C	0.9908	No	No	17	46125198		A	G	0.232336	122236	0.229178	0.0236005	2.89e-22	0.232336	44202564	rs55669501	0.609359			1f	0.55436	MODIFIER		intron_variant,intron_variant,non_coding_transcript_variant,upstream_gene_variant	KANSL1					12.38	1.22585	No	No		No
HCM_Tadros_meta	CRHR1	38	17:46125242:C:T	KANSL1	17:45628390:G:C	0.991386	No	No	17	46125242		T	C	0.232348	122236	0.228106	0.0235983	4.47e-22	0.232348	44202608	rs55686102	0.623485			1d	0.30286	MODIFIER		intron_variant,intron_variant,non_coding_transcript_variant,upstream_gene_variant	KANSL1					1.448	0.078898	No	No		No
HCM_Tadros_meta	CRHR1	38	17:46125586:C:G	KANSL1	17:45628390:G:C	0.991954	No	No	17	46125586		G	C	0.232332	122236	0.227416	0.0235951	5.88e-22	0.232332	44202952	rs55885063	0.612907			1f	0.55436	MODIFIER		intron_variant,intron_variant,non_coding_transcript_variant,upstream_gene_variant	KANSL1					4.611	0.419945	No	No		No
HCM_Tadros_meta	CRHR1	38	17:46125765:C:G	KANSL1	17:45628390:G:C	0.989666	No	No	17	46125765		G	C	0.232376	122236	0.227366	0.0235939	5.97e-22	0.232376	44203131	rs56273589	0.613573			1f	0.55436	MODIFIER		intron_variant,intron_variant,non_coding_transcript_variant,upstream_gene_variant	KANSL1					0.179	-0.456176	No	No		No
HCM_Tadros_meta	CRHR1	38	17:46125945:C:T	KANSL1	17:45628390:G:C	0.99138	No	No	17	46125945		T	C	0.232417	122236	0.226741	0.0235913	7.64e-22	0.232417	44203311	rs62063171	0.641692			1b	0.46583	MODIFIER		intron_variant,intron_variant,non_coding_transcript_variant,upstream_gene_variant	KANSL1					8.438	0.816177	No	No		No
HCM_Tadros_meta	CRHR1	38	17:46126000:T:C	KANSL1	17:45628390:G:C	0.991944	No	No	17	46126000		C	T	0.232381	122236	0.227116	0.0235922	6.57e-22	0.232381	44203366	rs62063172	0.616862			1f	0.55436	MODIFIER		intron_variant,intron_variant,non_coding_transcript_variant,upstream_gene_variant	KANSL1					7.65	0.72965	No	No		No
HCM_Tadros_meta	CRHR1	38	17:46126047:C:T	KANSL1	17:45628390:G:C	0.991954	No	No	17	46126047		T	C	0.232384	122236	0.22696	0.023593	7.03e-22	0.232384	44203413	rs76380490	0.618928			1f	0.55436	MODIFIER		intron_variant,intron_variant,non_coding_transcript_variant,upstream_gene_variant	KANSL1					7.637	0.728215	No	No		No
HCM_Tadros_meta	CRHR1	38	17:46126154:C:T	KANSL1	17:45628390:G:C	0.990218	No	No	17	46126154		T	C	0.232328	122236	0.22507	0.023604	1.59e-21	0.232328	44203520	rs113120855	0.664215			1f	0.66703	MODIFIER		intron_variant,intron_variant,non_coding_transcript_variant,upstream_gene_variant	KANSL1					0.593	-0.150687	No	No		No
HCM_Tadros_meta	CRHR1	38	17:46126938:T:G	KANSL1	17:45628390:G:C	0.991384	No	No	17	46126938		G	T	0.232251	122236	0.228729	0.023612	3.65e-22	0.232251	44204304	rs77095128	0.638809			1f	0.55436	MODIFIER		intron_variant,intron_variant,non_coding_transcript_variant	KANSL1					5.447	0.498402	No	No		No
HCM_Tadros_meta	CRHR1	38	17:46127373:T:C	KANSL1	17:45628390:G:C	0.99081	No	No	17	46127373		C	T	0.232267	122236	0.229479	0.0236111	2.67e-22	0.232267	44204739	rs4581739	0.62881			1f	0.55436	MODIFIER		intron_variant,intron_variant,non_coding_transcript_variant	KANSL1					5.272	0.481535	No	No		No
HCM_Tadros_meta	CRHR1	38	17:46127383:A:G	KANSL1	17:45628390:G:C	0.991381	No	No	17	46127383		G	A	0.232242	122236	0.229201	0.0236112	3e-22	0.232242	44204749	rs113638513	0.632518			1c	0.94	MODIFIER		intron_variant,intron_variant,non_coding_transcript_variant	KANSL1					6.92	0.649426	No	No		No
HCM_Tadros_meta	CRHR1	38	17:46127756:C:G	KANSL1	17:45628390:G:C	0.989626	No	No	17	46127756		G	C	0.232258	122236	0.228955	0.0236103	3.3e-22	0.232258	44205122	rs62063174	0.642123			1f	0.55436	MODIFIER		intron_variant,intron_variant,non_coding_transcript_variant	KANSL1					2.424	0.215369	No	No		No
HCM_Tadros_meta	CRHR1	38	17:46128134:A:G	KANSL1	17:45628390:G:C	0.990813	No	No	17	46128134		G	A	0.232272	122236	0.228908	0.0236088	3.35e-22	0.232272	44205500	rs17577650	0.642781			1f	0.55436	MODIFIER		intron_variant,intron_variant,non_coding_transcript_variant	KANSL1					9.746	0.948524	No	No		No
HCM_Tadros_meta	CRHR1	38	17:46128324:C:T	KANSL1	17:45628390:G:C	0.978877	No	No	17	46128324		T	C	0.23481	122236	0.222451	0.0235292	3.47e-21	0.23481	44205690	rs4471723	0.807993			1f	0.55436	MODIFIER		intron_variant,intron_variant,non_coding_transcript_variant	KANSL1					1.519	0.091407	No	No		No
HCM_Tadros_meta	CRHR1	38	17:46128473:A:G	KANSL1	17:45628390:G:C	0.991372	No	No	17	46128473		G	A	0.232258	122236	0.228823	0.0236126	3.52e-22	0.232258	44205839	rs1122381	0.643892			1b	0.39598	MODIFIER		intron_variant,intron_variant,non_coding_transcript_variant	KANSL1					3.211	0.294319	No	No		No
HCM_Tadros_meta	CRHR1	38	17:46128713:C:T	KANSL1	17:45628390:G:C	0.990801	No	No	17	46128713		T	C	0.232285	122236	0.2289	0.0236086	3.36e-22	0.232285	44206079	rs1122380	0.642882			1f	0.55436	MODIFIER		intron_variant,intron_variant,non_coding_transcript_variant	KANSL1					6.642	0.619712	No	No		No
HCM_Tadros_meta	CRHR1	38	17:46129116:C:T	KANSL1	17:45628390:G:C	0.991366	No	No	17	46129116		T	C	0.232266	122236	0.228194	0.0236118	4.56e-22	0.232266	44206482	rs62063200	0.652381			1f	0.55436	MODIFIER		intron_variant,intron_variant,non_coding_transcript_variant	KANSL1					7.53	0.716303	No	No		No
HCM_Tadros_meta	CRHR1	38	17:46129280:C:G	KANSL1	17:45628390:G:C	0.991955	No	No	17	46129280		G	C	0.232236	122236	0.228637	0.0236127	3.8e-22	0.232236	44206646	rs10514903	0.646387			1f	0.55436	MODIFIER		intron_variant,intron_variant,non_coding_transcript_variant	KANSL1					0.709	-0.105679	No	No		No
HCM_Tadros_meta	CRHR1	38	17:46129700:A:G	KANSL1	17:45628390:G:C	0.991369	No	No	17	46129700		G	A	0.232284	122236	0.227396	0.0236164	6.45e-22	0.232284	44207066	rs17661348	0.663156			1f	0.55436	MODIFIER		intron_variant,intron_variant,non_coding_transcript_variant	KANSL1					9.493	0.923737	No	No		No
HCM_Tadros_meta	CRHR1	38	17:46130412:A:G	KANSL1	17:45628390:G:C	0.990777	No	No	17	46130412		G	A	0.232298	122236	0.228656	0.0236154	3.82e-22	0.232298	44207778	rs17661385	0.671789			1f	0.55436	MODIFIER		intron_variant,intron_variant,non_coding_transcript_variant	KANSL1					6.499	0.604553	No	No		No
HCM_Tadros_meta	CRHR1	38	17:46130521:C:T	KANSL1	17:45628390:G:C	0.987315	No	No	17	46130521		T	C	0.232797	122236	0.232885	0.0245133	2.23e-21	0.232797	44207887	rs10514904	0.609576			1d	0.425	MODIFIER		intron_variant,intron_variant,non_coding_transcript_variant	KANSL1					3.024	0.276777	No	No		No
HCM_Tadros_meta	CRHR1	38	17:46130566:A:G	KANSL1	17:45628390:G:C	0.990224	No	No	17	46130566		G	A	0.232205	122236	0.227818	0.0236318	5.76e-22	0.232205	44207932	rs79301522	0.657399			1b	0.37273	MODIFIER		intron_variant,intron_variant,non_coding_transcript_variant	KANSL1					3.904	0.35674	No	No		No
HCM_Tadros_meta	CRHR1	38	17:46130778:C:G	KANSL1	17:45628390:G:C	0.991351	No	No	17	46130778		G	C	0.232254	122236	0.229867	0.0236215	2.37e-22	0.232254	44208144	rs17661428	0.629909			1f	0.55436	MODIFIER		intron_variant,intron_variant,non_coding_transcript_variant	KANSL1					0.083	-0.660726	No	No		No
HCM_Tadros_meta	CRHR1	38	17:46130852:A:G	KANSL1	17:45628390:G:C	0.991947	No	No	17	46130852		G	A	0.232257	122236	0.229194	0.0236233	3.15e-22	0.232257	44208218	rs17577877	0.638887			1f	0.55436	MODIFIER		intron_variant,intron_variant,non_coding_transcript_variant	KANSL1					6.591	0.614325	No	No		No
HCM_Tadros_meta	CRHR1	38	17:46130946:G:T	KANSL1	17:45628390:G:C	0.971699	No	No	17	46130946		T	G	0.237504	122236	0.227607	0.023312	1.72e-22	0.237504	44208312	rs6503457	0.768707			1b	0.9	MODIFIER		intron_variant,intron_variant,non_coding_transcript_variant	KANSL1					1.438	0.076989	No	No		No
HCM_Tadros_meta	CRHR1	38	17:46131308:G:T	KANSL1	17:45628390:G:C	0.972805	No	No	17	46131308		T	G	0.237564	122236	0.226929	0.0232974	2.16e-22	0.237564	44208674	rs8070942	0.778457			1f	0.55324	MODIFIER		intron_variant,intron_variant,non_coding_transcript_variant	KANSL1					7.577	0.721578	No	No		No
HCM_Tadros_meta	CRHR1	38	17:46131579:C:T	KANSL1	17:45628390:G:C	0.991952	No	No	17	46131579		T	C	0.232274	122236	0.22776	0.0236195	5.62e-22	0.232274	44208945	rs62063202	0.658216			1f	0.55436	MODIFIER		intron_variant,intron_variant,non_coding_transcript_variant	KANSL1					7.321	0.693209	No	No		No
HCM_Tadros_meta	CRHR1	38	17:46131947:T:C	KANSL1	17:45628390:G:C	0.991945	No	No	17	46131947		C	T	0.232274	122236	0.228665	0.0236188	3.86e-22	0.232274	44209313	rs62063203	0.645999			1f	0.55436	MODIFIER		intron_variant,intron_variant,non_coding_transcript_variant	KANSL1					6.588	0.613935	No	No		No
HCM_Tadros_meta	CRHR1	38	17:46131998:G:A	KANSL1	17:45628390:G:C	0.991959	No	No	17	46131998		A	G	0.232247	122236	0.22873	0.023637	4.04e-22	0.232247	44209364	rs111724389	0.645082			1b	0.86517	MODIFIER		intron_variant,intron_variant,non_coding_transcript_variant	KANSL1					0.967	-0.026589	No	No		No
HCM_Tadros_meta	CRHR1	38	17:46132108:A:T	KANSL1	17:45628390:G:C	0.991371	No	No	17	46132108		T	A	0.232252	122236	0.228126	0.0236288	5.01e-22	0.232252	44209474	rs112401617	0.653251			1f	0.55436	MODIFIER		intron_variant,intron_variant,non_coding_transcript_variant	KANSL1					4.733	0.431105	No	No		No
HCM_Tadros_meta	CRHR1	38	17:46132262:T:C	KANSL1	17:45628390:G:C	0.990236	No	No	17	46132262		C	T	0.232247	122236	0.227561	0.0236318	6.4e-22	0.232247	44209628	rs17577954	0.660891			1f	0.59917	MODIFIER		intron_variant,intron_variant,non_coding_transcript_variant	KANSL1					7.743	0.740136	No	No		No
HCM_Tadros_meta	CRHR1	38	17:46132509:T:C	KANSL1	17:45628390:G:C	0.991955	No	No	17	46132509		C	T	0.232195	122236	0.229101	0.023657	3.75e-22	0.232195	44209875	rs55780786	0.640044			1f	0.55436	MODIFIER		intron_variant,intron_variant,non_coding_transcript_variant	KANSL1					7.811	0.747737	No	No		No
HCM_Tadros_meta	CRHR1	38	17:46132553:C:G	KANSL1	17:45628390:G:C	0.991956	No	No	17	46132553		G	C	0.232193	122236	0.228373	0.0236516	4.96e-22	0.232193	44209919	rs3089	0.649849			1f	0.55324	MODIFIER		intron_variant,intron_variant,non_coding_transcript_variant	KANSL1					5.017	0.457451	No	No		No
HCM_Tadros_meta	CRHR1	38	17:46132591:A:G	KANSL1	17:45628390:G:C	0.9908	No	No	17	46132591		G	A	0.232222	122236	0.227863	0.0236309	5.64e-22	0.232222	44209957	rs55909047	0.656785			1f	0.39752	MODIFIER		intron_variant,intron_variant,non_coding_transcript_variant	KANSL1					8.287	0.800142	No	No		No
HCM_Tadros_meta	CRHR1	38	17:46132619:T:C	KANSL1	17:45628390:G:C	0.990221	No	No	17	46132619		C	T	0.23225	122236	0.228744	0.0236258	3.84e-22	0.23225	44209985	rs56119705	0.644927			1f	0.55324	MODIFIER		intron_variant,intron_variant,non_coding_transcript_variant	KANSL1					1.123	0.012293	No	No		No
HCM_Tadros_meta	CRHR1	38	17:46133076:C:T	KANSL1	17:45628390:G:C	0.99023	No	No	17	46133076		T	C	0.232039	122236	0.226838	0.0236524	9.34e-22	0.232039	44210442	rs17577975	0.672034			1f	0.55324	MODIFIER		intron_variant,intron_variant,non_coding_transcript_variant	KANSL1					0.999	-0.018148	No	No		No
HCM_Tadros_meta	CRHR1	38	17:46133567:A:G	KANSL1	17:45628390:G:C	0.972266	No	No	17	46133567		G	A	0.237527	122236	0.228151	0.0233166	1.4e-22	0.237527	44210933	rs7207582	0.76094			1f	0.55436	MODIFIER		intron_variant,intron_variant,non_coding_transcript_variant	KANSL1					0.684	-0.114619	No	No		No
HCM_Tadros_meta	CRHR1	38	17:46133622:C:G	KANSL1	17:45628390:G:C	0.991958	No	No	17	46133622		G	C	0.232241	122236	0.228387	0.0236417	4.74e-22	0.232241	44210988	rs12150087	0.649675			1f	0.55324	MODIFIER		intron_variant,intron_variant,non_coding_transcript_variant	KANSL1					2.082	0.174544	No	No		No
HCM_Tadros_meta	CRHR1	38	17:46134136:G:A	KANSL1	17:45628390:G:C	0.991934	No	No	17	46134136		A	G	0.232263	122236	0.230236	0.0236392	2.18e-22	0.232263	44211502	rs111424940	0.624961			1f	0.55436	MODIFIER		intron_variant,intron_variant,non_coding_transcript_variant	KANSL1					3.418	0.313319	No	No		No
HCM_Tadros_meta	CRHR1	38	17:46134536:A:G	KANSL1	17:45628390:G:C	0.991956	No	No	17	46134536		G	A	0.232272	122236	0.228903	0.023634	3.72e-22	0.232272	44211902	rs62063207	0.642772			1f	0.55324	MODIFIER		intron_variant,intron_variant,non_coding_transcript_variant	KANSL1					0.289	-0.331602	No	No		No
HCM_Tadros_meta	CRHR1	38	17:46134666:C:A	KANSL1	17:45628390:G:C	0.989646	No	No	17	46134666		A	C	0.232223	122236	0.228776	0.023657	4.29e-22	0.232223	44212032	rs62063208	0.644407			1f	0.55324	MODIFIER		intron_variant,intron_variant,non_coding_transcript_variant	KANSL1					2.722	0.247055	No	No		No
HCM_Tadros_meta	CRHR1	38	17:46134944:G:A	KANSL1	17:45628390:G:C	0.972261	No	No	17	46134944		A	G	0.237505	122236	0.227244	0.0233297	2.16e-22	0.237505	44212310	rs10221243	0.773875			1f	0.55324	MODIFIER		intron_variant,intron_variant,non_coding_transcript_variant	KANSL1					0.798	-0.075655	No	No		No
HCM_Tadros_meta	CRHR1	38	17:46135416:T:C	KANSL1	17:45628390:G:C	0.971186	No	No	17	46135416		C	T	0.238792	122236	0.224582	0.0232799	5.39e-22	0.238792	44212782	rs9915547	0.762015			1f	0.55436	MODIFIER		intron_variant,intron_variant,non_coding_transcript_variant	KANSL1					1.741	0.12726	No	No		No
HCM_Tadros_meta	CRHR1	38	17:46135838:C:T	KANSL1	17:45628390:G:C	0.99195	No	No	17	46135838		T	C	0.232546	122236	0.229916	0.0236442	2.54e-22	0.232546	44213204	rs12150320	0.629205			1f	0.55436	MODIFIER		intron_variant,intron_variant,non_coding_transcript_variant	KANSL1					4.141	0.377757	No	No		No
HCM_Tadros_meta	CRHR1	38	17:46136346:G:A	KANSL1	17:45628390:G:C	0.992526	No	No	17	46136346		A	G	0.232637	122236	0.227857	0.0236317	5.67e-22	0.232637	44213712	rs2532316	0.656878			1b	1	MODIFIER		intron_variant,intron_variant,non_coding_transcript_variant	KANSL1					4.294	0.3914	No	No		No
HCM_Tadros_meta	CRHR1	38	17:46136728:A:G	KANSL1	17:45628390:G:C	0.991947	No	No	17	46136728		G	A	0.232533	122236	0.229341	0.0236431	3.21e-22	0.232533	44214094	rs2696604	0.636862			5	0.70361	MODIFIER		intron_variant,intron_variant,non_coding_transcript_variant	KANSL1					3.15	0.288671	No	No		No
HCM_Tadros_meta	CRHR1	38	17:46137449:C:G	KANSL1	17:45628390:G:C	0.991946	No	No	17	46137449		G	C	0.233354	122236	0.222786	0.0241717	3.25e-20	0.233354	44214815	rs740710	0.716776			1f	0.55324	MODIFIER		intron_variant,intron_variant,non_coding_transcript_variant	KANSL1					4.036	0.368412	No	No		No
HCM_Tadros_meta	CRHR1	38	17:46137679:T:C	KANSL1	17:45628390:G:C	0.991944	No	No	17	46137679		C	T	0.232557	122236	0.229466	0.023648	3.11e-22	0.232557	44215045	rs1918802	0.626914			1f	0.55436	MODIFIER		intron_variant,intron_variant,non_coding_transcript_variant	KANSL1					1.363	0.062983	No	No		No
HCM_Tadros_meta	CRHR1	38	17:46138457:A:G	KANSL1	17:45628390:G:C	0.992524	No	No	17	46138457		G	A	0.232584	122236	0.229006	0.0236518	3.82e-22	0.232584	44215823	rs2696603	0.633032			1f	0.55436	MODIFIER		intron_variant,intron_variant,non_coding_transcript_variant	KANSL1					5.27	0.481396	No	No		No
HCM_Tadros_meta	CRHR1	38	17:46138860:A:G	KANSL1	17:45628390:G:C	0.992524	No	No	17	46138860		G	A	0.232603	122236	0.229409	0.023655	3.27e-22	0.232603	44216226	rs2696600	0.627656			1f	0.55436	MODIFIER		intron_variant,intron_variant,non_coding_transcript_variant	KANSL1					5.79	0.532086	No	No		No
HCM_Tadros_meta	CRHR1	38	17:46139746:G:T	KANSL1	17:45628390:G:C	0.993097	No	No	17	46139746		T	G	0.232557	122236	0.229826	0.0236562	2.77e-22	0.232557	44217112	rs2532314	0.622117			1f	0.55436	MODIFIER		intron_variant,intron_variant,non_coding_transcript_variant	KANSL1					5.522	0.505759	No	No		No
