## Supplemental tables for "Hypertrophic cardiomyopathy: a genome wide association meta-analysis and polygenic risk score" (part 2 of 3)

### Sheet: ST7 (continued)
Supplemental table 7: All meta-analysis (Q P-value > 0.05) credible sets and SNPs > 0.8 Linkage Disequilibrium. Annotated with Varient Effect Predictor.
HCM_Tadros_meta	CRHR1	38	17:46139860:A:G	KANSL1	17:45628390:G:C	0.991373	No	No	17	46139860		G	A	0.232572	122236	0.229528	0.0236584	3.17e-22	0.232572	44217226	rs2696599	0.626068			2b	0.67017	MODIFIER		intron_variant,intron_variant,non_coding_transcript_variant	KANSL1					2.692	0.243921	No	No		No
HCM_Tadros_meta	CRHR1	38	17:46139927:G:A	KANSL1	17:45628390:G:C	0.991948	No	No	17	46139927		A	G	0.232573	122236	0.229208	0.0236585	3.61e-22	0.232573	44217293	rs2532313	0.630312			1f	0.55436	MODIFIER		intron_variant,intron_variant,non_coding_transcript_variant	KANSL1					4.713	0.429317	No	No		No
HCM_Tadros_meta	CRHR1	38	17:46140876:C:T	KANSL1	17:45628390:G:C	0.99195	No	No	17	46140876		T	C	0.232563	122236	0.229734	0.0236617	2.94e-22	0.232563	44218242	rs1918799	0.623328			1f	0.55436	MODIFIER		intron_variant,intron_variant,non_coding_transcript_variant	KANSL1					1.51	0.089874	No	No		No
HCM_Tadros_meta	CRHR1	38	17:46142465:T:A	KANSL1	17:45628390:G:C	0.985658	No	No	17	46142465		A	T	0.234108	122236	0.23271	0.0236164	7.05e-23	0.234108	44219831	rs1819040	0.658464			1f	0.66703	MODIFIER		intron_variant,intron_variant,non_coding_transcript_variant	KANSL1					0.034	-0.909758	No	No		No
HCM_Tadros_meta	CRHR1	38	17:46143088:T:G	KANSL1	17:45628390:G:C	0.991948	No	No	17	46143088		G	T	0.232571	122236	0.23014	0.023671	2.58e-22	0.232571	44220454	rs1528075	0.617917			1f	0.55324	MODIFIER		intron_variant,intron_variant,non_coding_transcript_variant	KANSL1					0.833	-0.064668	No	No		No
HCM_Tadros_meta	CRHR1	38	17:46143576:G:A	KANSL1	17:45628390:G:C	0.99252	No	No	17	46143576		A	G	0.232576	122236	0.23037	0.0236738	2.38e-22	0.232576	44220942	rs2532308	0.614896			1f	0.55436	MODIFIER		intron_variant,intron_variant,non_coding_transcript_variant,downstream_gene_variant	KANSL1					0.829	-0.065982	No	No		No
HCM_Tadros_meta	CRHR1	38	17:46143984:G:A	KANSL1	17:45628390:G:C	0.992526	No	No	17	46143984		A	G	0.23256	122236	0.229549	0.023673	3.33e-22	0.23256	44221350	rs2532307	0.625744			1f	0.55436	MODIFIER		intron_variant,intron_variant,non_coding_transcript_variant,downstream_gene_variant	KANSL1					3.892	0.35564	No	No		No
HCM_Tadros_meta	CRHR1	38	17:46144236:G:C	KANSL1	17:45628390:G:C	0.992525	No	No	17	46144236		C	G	0.232554	122236	0.230225	0.0236749	2.53e-22	0.232554	44221602	rs2696590	0.616804			1f	0.66703	MODIFIER		intron_variant,intron_variant,non_coding_transcript_variant,downstream_gene_variant	KANSL1					1.447	0.07863	No	No		No
HCM_Tadros_meta	CRHR1	38	17:46144701:T:G	KANSL1	17:45628390:G:C	0.991947	No	No	17	46144701		G	T	0.232555	122236	0.229627	0.0236825	3.34e-22	0.232555	44222067	rs1406074	0.624684			1f	0.66703	MODIFIER		intron_variant,intron_variant,non_coding_transcript_variant,downstream_gene_variant	KANSL1					1.219	0.033624	No	No		No
HCM_Tadros_meta	CRHR1	38	17:46144969:G:A	KANSL1	17:45628390:G:C	0.991949	No	No	17	46144969		A	G	0.232573	122236	0.228642	0.0236855	5.08e-22	0.232573	44222335	rs1918798	0.637793			1f	0.66703	MODIFIER		intron_variant,intron_variant,non_coding_transcript_variant,downstream_gene_variant	KANSL1					7.259	0.686364	No	No		No
HCM_Tadros_meta	CRHR1	38	17:46145094:T:G	KANSL1	17:45628390:G:C	0.992525	No	No	17	46145094		G	T	0.232563	122236	0.22932	0.0236801	3.76e-22	0.232563	44222460	rs2696587	0.628772			1f	0.55436	MODIFIER		intron_variant,intron_variant,non_coding_transcript_variant,downstream_gene_variant	KANSL1					3.068	0.280956	No	No		No
HCM_Tadros_meta	CRHR1	38	17:46145694:G:A	KANSL1	17:45628390:G:C	0.992526	No	No	17	46145694		A	G	0.232586	122236	0.230127	0.0236748	2.64e-22	0.232586	44223060	rs2532305	0.618094			1f	0.55436	MODIFIER		intron_variant,intron_variant,non_coding_transcript_variant,downstream_gene_variant	KANSL1					1.613	0.107167	No	No		No
HCM_Tadros_meta	CRHR1	38	17:46145877:G:A	KANSL1	17:45628390:G:C	0.992526	No	No	17	46145877		A	G	0.232582	122236	0.23008	0.0236801	2.74e-22	0.232582	44223243	rs1918797	0.618694			1f	0.55436	MODIFIER		intron_variant,intron_variant,non_coding_transcript_variant,downstream_gene_variant	KANSL1					3.237	0.296736	No	No		No
HCM_Tadros_meta	CRHR1	38	17:46146021:T:C	KANSL1	17:45628390:G:C	0.992525	No	No	17	46146021		C	T	0.232584	122236	0.23007	0.0236793	2.75e-22	0.232584	44223387	rs1918796	0.618824			1f	0.55436	MODIFIER		intron_variant,intron_variant,non_coding_transcript_variant,downstream_gene_variant	KANSL1					0.208	-0.416896	No	No		No
HCM_Tadros_meta	CRHR1	38	17:46147320:A:T	KANSL1	17:45628390:G:C	0.9908	No	No	17	46147320		T	A	0.232558	122236	0.230033	0.0236864	2.87e-22	0.232558	44224686	rs1918795	0.619297			1f	0.55436	MODIFIER		intron_variant,intron_variant,non_coding_transcript_variant,downstream_gene_variant	KANSL1					1.518	0.091294	No	No		No
HCM_Tadros_meta	CRHR1	38	17:46148119:T:C	KANSL1	17:45628390:G:C	0.992522	No	No	17	46148119		C	T	0.232563	122236	0.230224	0.0236851	2.64e-22	0.232563	44225485	rs1406071	0.616791			1f	0.34667	MODIFIER		intron_variant,downstream_gene_variant,intron_variant,non_coding_transcript_variant	KANSL1					2.187	0.187655	No	No		No
HCM_Tadros_meta	CRHR1	38	17:46148436:C:T	KANSL1	17:45628390:G:C	0.991946	No	No	17	46148436		T	C	0.23257	122236	0.230467	0.0236909	2.44e-22	0.23257	44225802	rs1406070	0.613571			1f	0.55436	MODIFIER		intron_variant,downstream_gene_variant,intron_variant,non_coding_transcript_variant	KANSL1					1.871	0.146292	No	No		No
HCM_Tadros_meta	CRHR1	38	17:46148664:G:A	KANSL1	17:45628390:G:C	0.992519	No	No	17	46148664		A	G	0.232557	122236	0.230647	0.0236829	2.2e-22	0.232557	44226030	rs2696585	0.611219			1f	0.55436	MODIFIER		intron_variant,downstream_gene_variant,intron_variant,non_coding_transcript_variant	KANSL1					4.44	0.404511	No	No		No
HCM_Tadros_meta	CRHR1	38	17:46148760:A:C	KANSL1	17:45628390:G:C	0.992519	No	No	17	46148760		C	A	0.232581	122236	0.229572	0.0236899	3.52e-22	0.232581	44226126	rs2532304	0.625393			1e	0.88577	MODIFIER		intron_variant,downstream_gene_variant,intron_variant,non_coding_transcript_variant	KANSL1					5.045	0.460113	No	No		No
HCM_Tadros_meta	CRHR1	38	17:46150257:T:C	KANSL1	17:45628390:G:C	0.973873	No	No	17	46150257		C	T	0.237623	122236	0.228758	0.0234512	1.88e-22	0.237623	44227623	rs2696578	0.743244			1b	0.31571	MODIFIER		intron_variant,downstream_gene_variant,intron_variant,non_coding_transcript_variant	KANSL1					1.838	0.141593	No	No		No
HCM_Tadros_meta	CRHR1	38	17:46150803:C:T	KANSL1	17:45628390:G:C	0.97008	No	No	17	46150803		T	C	0.238857	122236	0.226216	0.0234093	4.59e-22	0.238857	44228169	rs1918793	0.72982			1a	0.6825	MODIFIER		intron_variant,downstream_gene_variant,intron_variant,non_coding_transcript_variant	KANSL1					0.018	-1.08996	No	No		No
HCM_Tadros_meta	CRHR1	38	17:46151163:G:A	KANSL1	17:45628390:G:C	0.991949	No	No	17	46151163		A	G	0.231359	122236	0.231271	0.023779	2.5e-22	0.231359	44228529	rs1918792	0.554342			1f	0.55436	MODIFIER		intron_variant,downstream_gene_variant,intron_variant,non_coding_transcript_variant	KANSL1					6.407	0.594925	No	No		No
HCM_Tadros_meta	CRHR1	38	17:46151243:C:G	KANSL1	17:45628390:G:C	0.992525	No	No	17	46151243		G	C	0.231337	122236	0.230601	0.0237814	3.32e-22	0.231337	44228609	rs1918791	0.562727			1f	0.55436	MODIFIER		intron_variant,downstream_gene_variant,intron_variant,non_coding_transcript_variant	KANSL1					14.04	1.47541	No	No		No
HCM_Tadros_meta	CRHR1	38	17:46151404:A:G	KANSL1	17:45628390:G:C	0.992524	No	No	17	46151404		G	A	0.231324	122236	0.230653	0.0237858	3.31e-22	0.231324	44228770	rs2696576	0.562059			1f	0.55436	MODIFIER		intron_variant,downstream_gene_variant,intron_variant,non_coding_transcript_variant	KANSL1					7.137	0.673031	No	No		No
HCM_Tadros_meta	CRHR1	38	17:46151458:A:G	KANSL1	17:45628390:G:C	0.992527	No	No	17	46151458		G	A	0.231334	122236	0.232295	0.0237882	1.7e-22	0.231334	44228824	rs2696575	0.541613			1f	0.55436	MODIFIER		intron_variant,downstream_gene_variant,intron_variant,non_coding_transcript_variant	KANSL1					5.521	0.505655	No	No		No
HCM_Tadros_meta	CRHR1	38	17:46152620:T:C	KANSL1	17:45628390:G:C	0.991943	No	No	17	46152620		C	T	0.231323	122236	0.230123	0.0237873	4.14e-22	0.231323	44229986	rs2532300	0.568741			4	0.60906	MODIFIER		intron_variant,downstream_gene_variant,intron_variant,non_coding_transcript_variant	KANSL1					7.244	0.68476	No	No		No
HCM_Tadros_meta	CRHR1	38	17:46153281:C:T	KANSL1	17:45628390:G:C	0.992518	No	No	17	46153281		T	C	0.231313	122236	0.230463	0.0237935	3.69e-22	0.231313	44230647	rs2696573	0.564428			1f	0.55324	MODIFIER		intron_variant,intron_variant,non_coding_transcript_variant	KANSL1					0.031	-0.931804	No	No		No
HCM_Tadros_meta	CRHR1	38	17:46153751:T:C	KANSL1	17:45628390:G:C	0.992526	No	No	17	46153751		C	T	0.231324	122236	0.230669	0.0237945	3.4e-22	0.231324	44231117	rs2532299	0.561834			1f	0.66703	MODIFIER		intron_variant,intron_variant,non_coding_transcript_variant	KANSL1					0.469	-0.20912	No	No		No
HCM_Tadros_meta	CRHR1	38	17:46153929:G:A	KANSL1	17:45628390:G:C	0.992525	No	No	17	46153929		A	G	0.231344	122236	0.230674	0.0237953	3.41e-22	0.231344	44231295	rs2532298	0.561763			1f	0.55436	MODIFIER		intron_variant,intron_variant,non_coding_transcript_variant	KANSL1					2.47	0.220369	No	No		No
HCM_Tadros_meta	CRHR1	38	17:46153960:G:A	KANSL1	17:45628390:G:C	0.992527	No	No	17	46153960		A	G	0.231348	122236	0.230368	0.0237951	3.86e-22	0.231348	44231326	rs2532297	0.565612			1f	0.55436	MODIFIER		intron_variant,intron_variant,non_coding_transcript_variant	KANSL1					0.992	-0.019917	No	No		No
HCM_Tadros_meta	CRHR1	38	17:46154251:A:T	KANSL1	17:45628390:G:C	0.991952	No	No	17	46154251		T	A	0.231317	122236	0.230858	0.0237958	3.17e-22	0.231317	44231617	rs2696572	0.559458			1f	0.55436	MODIFIER		intron_variant,intron_variant,non_coding_transcript_variant	KANSL1					8.938	0.867582	No	No		No
HCM_Tadros_meta	CRHR1	38	17:46155593:G:A	KANSL1	17:45628390:G:C	0.992526	No	No	17	46155593		A	G	0.231331	122236	0.230536	0.0237962	3.62e-22	0.231331	44232959	rs2109092	0.56351			1f	0.55324	MODIFIER		intron_variant,intron_variant,non_coding_transcript_variant	KANSL1					3.477	0.318608	No	No		No
HCM_Tadros_meta	CRHR1	38	17:46156067:G:C	KANSL1	17:45628390:G:C	0.992524	No	No	17	46156067		C	G	0.231326	122236	0.230732	0.0237999	3.39e-22	0.231326	44233433	rs2532294	0.561032			1f	0.66703	MODIFIER		intron_variant,intron_variant,non_coding_transcript_variant	KANSL1					1.079	0.001887	No	No		No
HCM_Tadros_meta	CRHR1	38	17:46156223:T:C	KANSL1	17:45628390:G:C	0.991953	No	No	17	46156223		C	T	0.231329	122236	0.23044	0.023799	3.81e-22	0.231329	44233589	rs2532293	0.564708			1f	0.55436	MODIFIER		intron_variant,intron_variant,non_coding_transcript_variant	KANSL1					2.238	0.19384	No	No		No
HCM_Tadros_meta	CRHR1	38	17:46156410:T:C	KANSL1	17:45628390:G:C	0.992524	No	No	17	46156410		C	T	0.231314	122236	0.230328	0.0238005	4.01e-22	0.231314	44233776	rs17662235	0.566114			1f	0.55436	MODIFIER		intron_variant,intron_variant,non_coding_transcript_variant	KANSL1					1.64	0.111588	No	No		No
HCM_Tadros_meta	CRHR1	38	17:46156445:C:T	KANSL1	17:45628390:G:C	0.992524	No	No	17	46156445		T	C	0.231319	122236	0.230784	0.0238011	3.34e-22	0.231319	44233811	rs17585214	0.560377			1f	0.55436	MODIFIER		intron_variant,intron_variant,non_coding_transcript_variant	KANSL1					2.454	0.218646	No	No		No
HCM_Tadros_meta	CRHR1	38	17:46156694:A:G	KANSL1	17:45628390:G:C	0.992526	No	No	17	46156694		G	A	0.231702	122236	0.2312	0.0237638	2.42e-22	0.231702	44234060	rs1528074	0.555284			1f	0.66703	MODIFIER		intron_variant,intron_variant,non_coding_transcript_variant	KANSL1					0.717	-0.102839	No	No		No
HCM_Tadros_meta	CRHR1	38	17:46157160:C:T	KANSL1	17:45628390:G:C	0.991952	No	No	17	46157160		T	C	0.23131	122236	0.230916	0.0238071	3.24e-22	0.23131	44234526	rs1406068	0.558688			1f	0.55436	MODIFIER		intron_variant,intron_variant,non_coding_transcript_variant	KANSL1					0.817	-0.069748	No	No		No
HCM_Tadros_meta	CRHR1	38	17:46158527:C:T	KANSL1	17:45628390:G:C	0.992522	No	No	17	46158527		T	C	0.231259	122236	0.230846	0.0238058	3.31e-22	0.231259	44235893	rs62060864	0.567513			1f	0.55436	MODIFIER		intron_variant,intron_variant,non_coding_transcript_variant	KANSL1					1.297	0.050038	No	No		No
HCM_Tadros_meta	CRHR1	38	17:46159359:C:A	KANSL1	17:45628390:G:C	0.991945	No	No	17	46159359		A	C	0.231278	122236	0.230258	0.0238072	4.24e-22	0.231278	44236725	rs1528072	0.574958			1f	0.55324	MODIFIER		intron_variant,intron_variant,non_coding_transcript_variant	KANSL1					0.193	-0.436451	No	No		No
HCM_Tadros_meta	CRHR1	38	17:46159702:A:T	KANSL1	17:45628390:G:C	0.992522	No	No	17	46159702		T	A	0.231256	122236	0.230044	0.0238104	4.69e-22	0.231256	44237068	rs2532292	0.577667			1f	0.55436	MODIFIER		intron_variant,intron_variant,non_coding_transcript_variant	KANSL1					3.45	0.316184	No	No		No
HCM_Tadros_meta	CRHR1	38	17:46160006:G:C	KANSL1	17:45628390:G:C	0.991374	No	No	17	46160006		C	G	0.231282	122236	0.230198	0.0238103	4.4e-22	0.231282	44237372	rs2696571	0.5757			1b	0.90882	MODIFIER		intron_variant,intron_variant,non_coding_transcript_variant	KANSL1					0.827	-0.066655	No	No		No
HCM_Tadros_meta	CRHR1	38	17:46160424:G:A	KANSL1	17:45628390:G:C	0.992525	No	No	17	46160424		A	G	0.231261	122236	0.230668	0.0238157	3.71e-22	0.231261	44237790	rs2696570	0.56972			1b	0.49233	MODIFIER		intron_variant,intron_variant,non_coding_transcript_variant	KANSL1					3.209	0.294182	No	No		No
HCM_Tadros_meta	CRHR1	38	17:46161058:G:A	KANSL1	17:45628390:G:C	0.992523	No	No	17	46161058		A	G	0.231259	122236	0.230017	0.0238121	4.77e-22	0.231259	44238424	rs2532291	0.577991			1f	0.55324	MODIFIER		intron_variant,intron_variant,non_coding_transcript_variant	KANSL1					5.632	0.51651	No	No		No
HCM_Tadros_meta	CRHR1	38	17:46161205:C:G	KANSL1	17:45628390:G:C	0.970472	No	No	17	46161205		G	C	0.235726	122236	0.228777	0.0235654	2.97e-22	0.235726	44238571	rs2532289	0.746045			1f	0.55324	MODIFIER		intron_variant,intron_variant,non_coding_transcript_variant	KANSL1					1.275	0.045562	No	No		No
HCM_Tadros_meta	CRHR1	38	17:46161572:T:C	KANSL1	17:45628390:G:C	0.991948	No	No	17	46161572		C	T	0.231279	122236	0.22996	0.0238235	5.1e-22	0.231279	44238938	rs17662403	0.578676			1f	0.55436	MODIFIER		intron_variant,intron_variant,non_coding_transcript_variant	KANSL1					0.483	-0.201795	No	No		No
HCM_Tadros_meta	CRHR1	38	17:46161600:T:C	KANSL1	17:45628390:G:C	0.992522	No	No	17	46161600		C	T	0.231274	122236	0.230279	0.023825	4.51e-22	0.231274	44238966	rs17585426	0.574631			1d	0.77	MODIFIER		intron_variant,intron_variant,non_coding_transcript_variant	KANSL1					0.98	-0.022925	No	No		No
HCM_Tadros_meta	CRHR1	38	17:46162592:C:T	KANSL1	17:45628390:G:C	0.992523	No	No	17	46162592		T	C	0.231258	122236	0.230759	0.0238172	3.59e-22	0.231258	44239958	rs2532288	0.568563			1f	0.55436	MODIFIER		intron_variant,intron_variant,non_coding_transcript_variant	KANSL1					5.757	0.52884	No	No		No
HCM_Tadros_meta	CRHR1	38	17:46162741:T:C	KANSL1	17:45628390:G:C	0.992527	No	No	17	46162741		C	T	0.231247	122236	0.231202	0.0238194	3.02e-22	0.231247	44240107	rs1918789	0.562977			1f	0.55436	MODIFIER		intron_variant,intron_variant,non_coding_transcript_variant	KANSL1					4.244	0.386965	No	No		No
HCM_Tadros_meta	CRHR1	38	17:46163620:C:A	KANSL1	17:45628390:G:C	0.992526	No	No	17	46163620		A	C	0.231247	122236	0.230295	0.0238209	4.41e-22	0.231247	44240986	rs2141299	0.574428			1f	0.55436	MODIFIER		intron_variant,intron_variant,non_coding_transcript_variant	KANSL1					0.74	-0.094831	No	No		No
HCM_Tadros_meta	CRHR1	38	17:46163938:C:G	KANSL1	17:45628390:G:C	0.992524	No	No	17	46163938		G	C	0.231249	122236	0.230482	0.0238209	4.09e-22	0.231249	44241304	rs2696567	0.572064			1f	0.55436	MODIFIER		intron_variant,intron_variant,non_coding_transcript_variant	KANSL1					6.155	0.568927	No	No		No
HCM_Tadros_meta	CRHR1	38	17:46164298:T:C	KANSL1	17:45628390:G:C	0.992526	No	No	17	46164298		C	T	0.231256	122236	0.231114	0.0238231	3.18e-22	0.231256	44241664	rs2532286	0.564072			1b	0.5985	MODIFIER		intron_variant,intron_variant,non_coding_transcript_variant	KANSL1					12.06	1.18163	No	No		No
HCM_Tadros_meta	CRHR1	38	17:46165422:C:T	KANSL1	17:45628390:G:C	0.992521	No	No	17	46165422		T	C	0.231317	122236	0.231266	0.0238264	3.02e-22	0.231317	44242788	rs4792845	0.557671			1f	0.55324	MODIFIER		intron_variant,intron_variant,non_coding_transcript_variant,downstream_gene_variant	KANSL1					1.373	0.064879	No	No		No
HCM_Tadros_meta	CRHR1	38	17:46165603:T:C	KANSL1	17:45628390:G:C	0.991943	No	No	17	46165603		C	T	0.231236	122236	0.230973	0.0238264	3.41e-22	0.231236	44242969	rs4792844	0.56584			1f	0.48417	MODIFIER		intron_variant,intron_variant,non_coding_transcript_variant,downstream_gene_variant	KANSL1					1.769	0.131452	No	No		No
HCM_Tadros_meta	CRHR1	38	17:46165813:A:G	KANSL1	17:45628390:G:C	0.991373	No	No	17	46165813		G	A	0.231224	122236	0.231345	0.0238247	2.91e-22	0.231224	44243179	rs4792843	0.561157			1f	0.55324	MODIFIER		intron_variant,intron_variant,non_coding_transcript_variant,downstream_gene_variant	KANSL1					0.37	-0.268867	No	No		No
HCM_Tadros_meta	CRHR1	38	17:46166613:C:T	KANSL1	17:45628390:G:C	0.992526	No	No	17	46166613		T	C	0.231215	122236	0.231196	0.0238263	3.11e-22	0.231215	44243979	rs17585608	0.56303			1d	0.64833	MODIFIER		intron_variant,intron_variant,non_coding_transcript_variant,downstream_gene_variant	KANSL1					7.793	0.745709	No	No		No
HCM_Tadros_meta	CRHR1	38	17:46167031:G:A	KANSL1	17:45628390:G:C	0.992526	No	No	17	46167031		A	G	0.231302	122236	0.231762	0.0238289	2.49e-22	0.231302	44244397	rs2696684	0.582579			4	0.60906	MODIFIER		intron_variant,intron_variant,non_coding_transcript_variant,downstream_gene_variant	KANSL1					0.163	-0.480971	No	No		No
HCM_Tadros_meta	CRHR1	38	17:46167215:T:C	KANSL1	17:45628390:G:C	0.992524	No	No	17	46167215		C	T	0.231245	122236	0.231152	0.0238285	3.2e-22	0.231245	44244581	rs17585644	0.563574			1b	0.18917	MODIFIER		intron_variant,intron_variant,non_coding_transcript_variant,downstream_gene_variant	KANSL1					2.891	0.26388	No	No		No
HCM_Tadros_meta	CRHR1	38	17:46167560:T:G	KANSL1	17:45628390:G:C	0.992526	No	No	17	46167560		G	T	0.231231	122236	0.231104	0.023827	3.24e-22	0.231231	44244926	rs2696657	0.564189			1d	0.94	MODIFIER		intron_variant,intron_variant,non_coding_transcript_variant,downstream_gene_variant	KANSL1					5.498	0.503347	No	No		No
HCM_Tadros_meta	CRHR1	38	17:46168510:A:G	KANSL1	17:45628390:G:C	0.99252	No	No	17	46168510		G	A	0.231221	122236	0.231548	0.0238279	2.71e-22	0.231221	44245876	rs2696659	0.558609			1b	0.94667	MODIFIER		intron_variant,intron_variant,non_coding_transcript_variant,downstream_gene_variant	KANSL1					3.933	0.359274	No	No		No
HCM_Tadros_meta	CRHR1	38	17:46168845:A:G	KANSL1	17:45628390:G:C	0.99195	No	No	17	46168845		G	A	0.231224	122236	0.231235	0.0238285	3.09e-22	0.231224	44246211	rs2696660	0.562523			1f	0.66419	MODIFIER		intron_variant,intron_variant,non_coding_transcript_variant,downstream_gene_variant	KANSL1					8.73	0.846394	No	No		No
HCM_Tadros_meta	CRHR1	38	17:46169039:C:A	KANSL1	17:45628390:G:C	0.992524	No	No	17	46169039		A	C	0.231236	122236	0.230299	0.023831	4.58e-22	0.231236	44246405		0.574343			1f	0.55324	MODIFIER		intron_variant,intron_variant,non_coding_transcript_variant,downstream_gene_variant	KANSL1					2.796	0.254548	No	No		No
HCM_Tadros_meta	CRHR1	38	17:46169258:C:A	KANSL1	17:45628390:G:C	0.992525	No	No	17	46169258		A	C	0.231223	122236	0.231716	0.0238319	2.57e-22	0.231223	44246624	rs2532276	0.556488			1f	0.55324	MODIFIER		intron_variant,intron_variant,non_coding_transcript_variant,downstream_gene_variant	KANSL1					1.411	0.072094	No	No		No
HCM_Tadros_meta	CRHR1	38	17:46169631:G:A	KANSL1	17:45628390:G:C	0.992524	No	No	17	46169631		A	G	0.231222	122236	0.230705	0.0238319	3.89e-22	0.231222	44246997	rs2532275	0.569211			1f	0.75983	MODIFIER		intron_variant,intron_variant,non_coding_transcript_variant,downstream_gene_variant	KANSL1					4.212	0.384095	No	No		No
HCM_Tadros_meta	CRHR1	38	17:46169798:A:G	KANSL1	17:45628390:G:C	0.971735	No	No	17	46169798		G	A	0.235699	122236	0.22944	0.0235569	2.18e-22	0.235699	44247164	rs2532274	0.736724			1d	0.95644	MODIFIER		intron_variant,intron_variant,non_coding_transcript_variant,downstream_gene_variant	KANSL1					1.807	0.137127	No	No		No
HCM_Tadros_meta	CRHR1	38	17:46169948:C:T	KANSL1	17:45628390:G:C	0.992525	No	No	17	46169948		T	C	0.231229	122236	0.230575	0.0238346	4.15e-22	0.231229	44247314	rs2532273	0.570838			1f	0.55436	MODIFIER		intron_variant,intron_variant,non_coding_transcript_variant,downstream_gene_variant	KANSL1					0.178	-0.457031	No	No		No
HCM_Tadros_meta	CRHR1	38	17:46170307:G:A	KANSL1	17:45628390:G:C	0.991948	No	No	17	46170307		A	G	0.231227	122236	0.230492	0.0238339	4.28e-22	0.231227	44247673	rs2532272	0.571894			1f	0.55436	MODIFIER		intron_variant,intron_variant,non_coding_transcript_variant,downstream_gene_variant,non_coding_transcript_exon_variant	KANSL1					0.889	-0.048091	No	No		No
HCM_Tadros_meta	CRHR1	38	17:46170676:G:A	KANSL1	17:45628390:G:C	0.991949	No	No	17	46170676		A	G	0.231218	122236	0.23129	0.023833	3.08e-22	0.231218	44248042	rs2532271	0.561824			1f	0.55436	MODIFIER		intron_variant,intron_variant,non_coding_transcript_variant,downstream_gene_variant,non_coding_transcript_exon_variant	KANSL1					0.963	-0.027508	No	No		No
HCM_Tadros_meta	CRHR1	38	17:46171403:T:C	KANSL1	17:45628390:G:C	0.991949	No	No	17	46171403		C	T	0.231301	122236	0.231964	0.0238333	2.33e-22	0.231301	44248769	rs1881193	0.545565			1f	0.55436	LOW,MODIFIER		synonymous_variant,non_coding_transcript_exon_variant,upstream_gene_variant,downstream_gene_variant,intron_variant	KANSL1					8.899	0.863605	No	No		No
HCM_Tadros_meta	CRHR1	38	17:46171448:G:A	KANSL1	17:45628390:G:C	0.992522	No	No	17	46171448		A	G	0.230797	122236	0.230298	0.0238518	4.98e-22	0.230797	44248814	rs1881194	0.594361			1f	0.55436	LOW,MODIFIER		synonymous_variant,non_coding_transcript_exon_variant,upstream_gene_variant,downstream_gene_variant,intron_variant	KANSL1					9.577	0.932061	No	No		No
HCM_Tadros_meta	CRHR1	38	17:46172255:A:G	KANSL1	17:45628390:G:C	0.992523	No	No	17	46172255		G	A	0.229453	122236	0.229011	0.024056	1.85e-21	0.229453	44249621	rs2696662	0.521537			1f	0.66703	MODIFIER		intron_variant,intron_variant,non_coding_transcript_variant,upstream_gene_variant	KANSL1					16.63	1.97476	No	No		No
HCM_Tadros_meta	CRHR1	38	17:46172434:G:A	KANSL1	17:45628390:G:C	0.991956	No	No	17	46172434		A	G	0.229468	122236	0.229506	0.0240484	1.47e-21	0.229468	44249800	rs2532270	0.535857			1f	0.55324	MODIFIER		intron_variant,intron_variant,non_coding_transcript_variant,upstream_gene_variant	KANSL1					2.878	0.262684	No	No		No
HCM_Tadros_meta	CRHR1	38	17:46172742:T:C	KANSL1	17:45628390:G:C	0.991941	No	No	17	46172742		C	T	0.230459	122236	0.22931	0.0240087	1.37e-21	0.230459	44250108	rs2532269	0.537317			1f	0.55436	MODIFIER		intron_variant,intron_variant,non_coding_transcript_variant,upstream_gene_variant	KANSL1					1.171	0.023213	No	No		No
HCM_Tadros_meta	CRHR1	38	17:46173250:G:A	KANSL1	17:45628390:G:C	0.992523	No	No	17	46173250		A	G	0.229474	122236	0.230173	0.0240519	1.14e-21	0.229474	44250616	rs2532267	0.527743			1f	0.55436	MODIFIER		intron_variant,intron_variant,non_coding_transcript_variant,upstream_gene_variant	KANSL1					0.314	-0.310236	No	No		No
HCM_Tadros_meta	CRHR1	38	17:46173864:T:C	KANSL1	17:45628390:G:C	0.992524	No	No	17	46173864		C	T	0.229137	122236	0.228417	0.0240577	2.35e-21	0.229137	44251230	rs956329	0.438879			1b	0.44867	MODIFIER		intron_variant,intron_variant,non_coding_transcript_variant,upstream_gene_variant	KANSL1					11.34	1.0964	No	No		No
HCM_Tadros_meta	CRHR1	38	17:46174216:T:C	KANSL1	17:45628390:G:C	0.99195	No	No	17	46174216		C	T	0.229156	122236	0.228331	0.0240598	2.46e-21	0.229156	44251582	rs62060916	0.439819			1f	0.55436	MODIFIER		intron_variant,intron_variant,non_coding_transcript_variant,upstream_gene_variant	KANSL1					3.139	0.287609	No	No		No
HCM_Tadros_meta	CRHR1	38	17:46174403:A:G	KANSL1	17:45628390:G:C	0.991948	No	No	17	46174403		G	A	0.229127	122236	0.227496	0.0240621	3.46e-21	0.229127	44251769	rs2696665	0.449005			1f	0.55324	MODIFIER		intron_variant,intron_variant,non_coding_transcript_variant,upstream_gene_variant	KANSL1					1.136	0.015279	No	No		No
HCM_Tadros_meta	CRHR1	38	17:46174606:G:A	KANSL1	17:45628390:G:C	0.992525	No	No	17	46174606		A	G	0.229137	122236	0.228381	0.0240568	2.38e-21	0.229137	44251972	rs2696666	0.439278			1f	0.55324	MODIFIER		intron_variant,intron_variant,non_coding_transcript_variant,upstream_gene_variant	KANSL1					0.655	-0.125445	No	No		No
HCM_Tadros_meta	CRHR1	38	17:46174732:C:T	KANSL1	17:45628390:G:C	0.991951	No	No	17	46174732		T	C	0.229195	122236	0.228776	0.0240561	2.03e-21	0.229195	44252098	rs2732644	0.466183			1f	0.55324	MODIFIER		intron_variant,intron_variant,non_coding_transcript_variant,upstream_gene_variant	KANSL1					0.759	-0.088621	No	No		No
HCM_Tadros_meta	CRHR1	38	17:46174831:G:T	KANSL1	17:45628390:G:C	0.992524	No	No	17	46174831		T	G	0.229139	122236	0.227973	0.0240621	2.86e-21	0.229139	44252197	rs2532265	0.443741			1f	0.55324	MODIFIER		intron_variant,intron_variant,non_coding_transcript_variant,upstream_gene_variant	KANSL1					3.438	0.315122	No	No		No
HCM_Tadros_meta	CRHR1	38	17:46175050:G:C	KANSL1	17:45628390:G:C	0.992527	No	No	17	46175050		C	G	0.229142	122236	0.228084	0.0240596	2.71e-21	0.229142	44252416	rs2532264	0.442521			1f	0.55324	MODIFIER		intron_variant,intron_variant,non_coding_transcript_variant,upstream_gene_variant	KANSL1					2.229	0.192837	No	No		No
HCM_Tadros_meta	CRHR1	38	17:46175998:G:A	KANSL1	17:45628390:G:C	0.990795	No	No	17	46175998		A	G	0.229151	122236	0.228112	0.0240651	2.74e-21	0.229151	44253364	rs2532259	0.442192			1f	0.22271	MODIFIER		intron_variant,intron_variant,non_coding_transcript_variant,upstream_gene_variant	KANSL1					10.98	1.05915	No	No		No
HCM_Tadros_meta	CRHR1	38	17:46177013:C:T	KANSL1	17:45628390:G:C	0.992522	No	No	17	46177013		T	C	0.22914	122236	0.228265	0.0240586	2.51e-21	0.22914	44254379	rs2732646	0.440536			1f	0.55324	MODIFIER		intron_variant,intron_variant,non_coding_transcript_variant,upstream_gene_variant	KANSL1					8.869	0.860588	No	No		No
HCM_Tadros_meta	CRHR1	38	17:46177047:A:G	KANSL1	17:45628390:G:C	0.992524	No	No	17	46177047		G	A	0.229155	122236	0.228526	0.0240651	2.32e-21	0.229155	44254413	rs2732647	0.437667			1f	0.55436	MODIFIER		intron_variant,intron_variant,non_coding_transcript_variant,upstream_gene_variant	KANSL1					6.516	0.606391	No	No		No
HCM_Tadros_meta	CRHR1	38	17:46177128:T:C	KANSL1	17:45628390:G:C	0.992522	No	No	17	46177128		C	T	0.229143	122236	0.228116	0.0240591	2.67e-21	0.229143	44254494		0.442179			1f	0.66703	MODIFIER		intron_variant,intron_variant,non_coding_transcript_variant,upstream_gene_variant	KANSL1					13.16	1.33739	No	No		No
HCM_Tadros_meta	CRHR1	38	17:46178166:T:C	KANSL1	17:45628390:G:C	0.992525	No	No	17	46178166		C	T	0.229132	122236	0.227696	0.0240638	3.21e-21	0.229132	44255532	rs2532255	0.446775			1d	0.07	MODIFIER		intron_variant,intron_variant,non_coding_transcript_variant	KANSL1					6.024	0.555638	No	No		No
HCM_Tadros_meta	CRHR1	38	17:46178411:G:A	KANSL1	17:45628390:G:C	0.992526	No	No	17	46178411		A	G	0.229174	122236	0.228204	0.0240654	2.64e-21	0.229174	44255777	rs2696696	0.434204			1f	0.55324	MODIFIER		intron_variant,intron_variant,non_coding_transcript_variant	KANSL1					1.784	0.133761	No	No		No
HCM_Tadros_meta	CRHR1	38	17:46180865:A:G	KANSL1	17:45628390:G:C	0.992527	No	No	17	46180865		G	A	0.229148	122236	0.229314	0.02407	1.72e-21	0.229148	44258231	rs740707	0.429093			5	0.58955	MODIFIER		intron_variant,intron_variant,non_coding_transcript_variant	KANSL1					5.467	0.500379	No	No		No
HCM_Tadros_meta	CRHR1	38	17:46180988:G:C	KANSL1	17:45628390:G:C	0.991374	No	No	17	46180988		C	G	0.229145	122236	0.228239	0.0240704	2.65e-21	0.229145	44258354	rs740706	0.440774			1f	0.55436	MODIFIER		intron_variant,intron_variant,non_coding_transcript_variant	KANSL1					5.092	0.464458	No	No		No
HCM_Tadros_meta	CRHR1	38	17:46181056:G:T	KANSL1	17:45628390:G:C	0.992526	No	No	17	46181056		T	G	0.229153	122236	0.228219	0.0240696	2.67e-21	0.229153	44258422	rs758523	0.441			1f	0.55436	MODIFIER		intron_variant,intron_variant,non_coding_transcript_variant	KANSL1					12.33	1.21768	No	No		No
HCM_Tadros_meta	CRHR1	38	17:46181588:G:C	KANSL1	17:45628390:G:C	0.99195	No	No	17	46181588		C	G	0.229145	122236	0.228213	0.024072	2.7e-21	0.229145	44258954	rs2141301	0.441064			1f	0.55436	MODIFIER		intron_variant,intron_variant,non_coding_transcript_variant	KANSL1					0.195	-0.433967	No	No		No
HCM_Tadros_meta	CRHR1	38	17:46181674:G:C	KANSL1	17:45628390:G:C	0.99195	No	No	17	46181674		C	G	0.229183	122236	0.22828	0.0240743	2.65e-21	0.229183	44259040	rs2141302	0.433332			1b	0.76	MODIFIER		intron_variant,intron_variant,non_coding_transcript_variant	KANSL1					1.869	0.146035	No	No		No
HCM_Tadros_meta	CRHR1	38	17:46182426:G:A	KANSL1	17:45628390:G:C	0.991375	No	No	17	46182426		A	G	0.229132	122236	0.22706	0.0240699	4.23e-21	0.229132	44259792	rs2696700	0.45382			1f	0.55324	MODIFIER		intron_variant,intron_variant,non_coding_transcript_variant	KANSL1					7.565	0.720259	No	No		No
HCM_Tadros_meta	CRHR1	38	17:46183050:T:C	KANSL1	17:45628390:G:C	0.992527	No	No	17	46183050		C	T	0.22911	122236	0.228385	0.0240682	2.48e-21	0.22911	44260416	rs2696702	0.439193			1f	0.66703	MODIFIER		intron_variant,intron_variant,non_coding_transcript_variant	KANSL1					0.994	-0.019273	No	No		No
HCM_Tadros_meta	CRHR1	38	17:46183771:C:T	KANSL1	17:45628390:G:C	0.991949	No	No	17	46183771		T	C	0.229161	122236	0.229287	0.0240716	1.75e-21	0.229161	44261137	rs2732587	0.42249			1f	0.55436	MODIFIER		intron_variant,intron_variant,non_coding_transcript_variant	KANSL1					1.71	0.12255	No	No		No
HCM_Tadros_meta	CRHR1	38	17:46184387:T:C	KANSL1	17:45628390:G:C	0.991949	No	No	17	46184387		C	T	0.229121	122236	0.227718	0.0240713	3.27e-21	0.229121	44261753	rs2696704	0.446518			1f	0.55436	MODIFIER		intron_variant,intron_variant,non_coding_transcript_variant	KANSL1					18.98	2.49725	No	No		No
HCM_Tadros_meta	CRHR1	38	17:46186113:T:C	KANSL1	17:45628390:G:C	0.992525	No	No	17	46186113		C	T	0.229002	122236	0.22873	0.0240941	2.39e-21	0.229002	44263479	rs62060921	0.43532			1f	0.22271	MODIFIER		intron_variant,intron_variant,non_coding_transcript_variant	KANSL1					0.957	-0.029054	No	No		No
HCM_Tadros_meta	CRHR1	38	17:46186363:C:G	KANSL1	17:45628390:G:C	0.990798	No	No	17	46186363		G	C	0.229014	122236	0.229144	0.0241034	2.1e-21	0.229014	44263729	rs62060922	0.423908			1b	0.988	MODIFIER		intron_variant,intron_variant,non_coding_transcript_variant	KANSL1					0.872	-0.052997	No	No		No
HCM_Tadros_meta	CRHR1	38	17:46186599:T:C	KANSL1	17:45628390:G:C	0.991942	No	No	17	46186599		C	T	0.229002	122236	0.228122	0.0240948	3.05e-21	0.229002	44263965	rs2696705	0.441974			1d	0.082	MODIFIER		intron_variant,intron_variant,non_coding_transcript_variant	KANSL1					4.831	0.440153	No	No		No
HCM_Tadros_meta	CRHR1	38	17:46186679:T:C	KANSL1	17:45628390:G:C	0.992527	No	No	17	46186679		C	T	0.228993	122236	0.228778	0.0240972	2.37e-21	0.228993	44264045	rs2696706	0.434786			1b	0.68148	MODIFIER		intron_variant,intron_variant,non_coding_transcript_variant	KANSL1					0.285	-0.335597	No	No		No
HCM_Tadros_meta	CRHR1	38	17:46187351:A:C	KANSL1	17:45628390:G:C	0.991937	No	No	17	46187351		C	A	0.22757	122236	0.231435	0.0241069	8.49e-22	0.22757	44264717	rs2696707	0.588923			1e	0.92	MODIFIER		intron_variant,intron_variant,non_coding_transcript_variant	KANSL1					17.04	2.06221	No	No		No
HCM_Tadros_meta	CRHR1	38	17:46187577:T:C	KANSL1	17:45628390:G:C	0.992513	No	No	17	46187577		C	T	0.227577	122236	0.230716	0.0241076	1.14e-21	0.227577	44264943	rs2696708	0.598116			1f	0.45529	MODIFIER		intron_variant,intron_variant,non_coding_transcript_variant	KANSL1					12.17	1.19601	No	No		No
HCM_Tadros_meta	CRHR1	38	17:46187962:A:G	KANSL1	17:45628390:G:C	0.99251	No	No	17	46187962		G	A	0.227567	122236	0.230577	0.0241152	1.24e-21	0.227567	44265328	rs2532243	0.599873			1f	0.73417	MODIFIER		intron_variant,intron_variant,non_coding_transcript_variant	KANSL1					11.28	1.09008	No	No		No
HCM_Tadros_meta	CRHR1	38	17:46188336:A:T	KANSL1	17:45628390:G:C	0.992514	No	No	17	46188336		T	A	0.227572	122236	0.230969	0.0241082	1.03e-21	0.227572	44265702	rs2532241	0.594869			1f	0.42583	MODIFIER		intron_variant,intron_variant,non_coding_transcript_variant	KANSL1					5.085	0.463812	No	No		No
HCM_Tadros_meta	CRHR1	38	17:46188656:A:G	KANSL1	17:45628390:G:C	0.992514	No	No	17	46188656		G	A	0.227575	122236	0.231419	0.0241085	8.6e-22	0.227575	44266022	rs2732589	0.589129			1f	0.55436	MODIFIER		intron_variant,upstream_gene_variant,intron_variant,non_coding_transcript_variant	KANSL1,KANSL1-AS1					0.271	-0.348131	No	No		No
HCM_Tadros_meta	CRHR1	38	17:46189165:G:A	KANSL1	17:45628390:G:C	0.991932	No	No	17	46189165		A	G	0.227591	122236	0.231554	0.0241108	8.21e-22	0.227591	44266531	rs2696566	0.587406			1f	0.55436	MODIFIER		intron_variant,upstream_gene_variant,intron_variant,non_coding_transcript_variant	KANSL1,KANSL1-AS1					8.007	0.769614	No	No		No
HCM_Tadros_meta	CRHR1	38	17:46189861:A:G	KANSL1	17:45628390:G:C	0.992511	No	No	17	46189861		G	A	0.227597	122236	0.231923	0.0241152	7.21e-22	0.227597	44267227	rs2732595	0.582707			1f	0.55436	MODIFIER		intron_variant,upstream_gene_variant,intron_variant,non_coding_transcript_variant	KANSL1,KANSL1-AS1					3.109	0.284848	No	No		No
HCM_Tadros_meta	CRHR1	38	17:46190251:A:G	KANSL1	17:45628390:G:C	0.992513	No	No	17	46190251		G	A	0.227604	122236	0.2317	0.024112	7.79e-22	0.227604	44267617	rs1918788	0.585544			1d	0.94	MODIFIER		intron_variant,upstream_gene_variant,intron_variant,non_coding_transcript_variant	KANSL1,KANSL1-AS1					15.94	1.82939	No	No		No
HCM_Tadros_meta	CRHR1	38	17:46190497:G:A	KANSL1	17:45628390:G:C	0.993086	No	No	17	46190497		A	G	0.227572	122236	0.231288	0.0241162	9.33e-22	0.227572	44267863	rs2696526	0.590779			1f	0.55436	MODIFIER		intron_variant,upstream_gene_variant,intron_variant,non_coding_transcript_variant	KANSL1,KANSL1-AS1					3.361	0.308139	No	No		No
HCM_Tadros_meta	CRHR1	38	17:46190538:T:C	KANSL1	17:45628390:G:C	0.992513	No	No	17	46190538		C	T	0.227581	122236	0.23142	0.0241108	8.67e-22	0.227581	44267904	rs2696523	0.589115			1f	0.55436	MODIFIER		intron_variant,upstream_gene_variant,intron_variant,non_coding_transcript_variant	KANSL1,KANSL1-AS1					8.327	0.804442	No	No		No
HCM_Tadros_meta	CRHR1	38	17:46191122:C:T	KANSL1	17:45628390:G:C	0.991357	No	No	17	46191122		T	C	0.227582	122236	0.231497	0.0241123	8.46e-22	0.227582	44268488	rs2141298	0.588132			1f	0.55436	MODIFIER		intron_variant,upstream_gene_variant,intron_variant,non_coding_transcript_variant	KANSL1,KANSL1-AS1					4.224	0.385179	No	No		No
HCM_Tadros_meta	CRHR1	38	17:46192180:C:T	KANSL1	17:45628390:G:C	0.990776	No	No	17	46192180		T	C	0.227546	122236	0.23036	0.0241189	1.37e-21	0.227546	44269546	rs2732596	0.602288			1f	0.55436	MODIFIER		intron_variant,upstream_gene_variant,intron_variant,non_coding_transcript_variant	KANSL1,KANSL1-AS1					0.216	-0.406411	No	No		No
HCM_Tadros_meta	CRHR1	38	17:46192598:T:A	KANSL1	17:45628390:G:C	0.992514	No	No	17	46192598		A	T	0.227544	122236	0.231558	0.0241121	8.25e-22	0.227544	44269964	rs11079733	0.587357			1f	0.55436	MODIFIER		5_prime_UTR_variant,upstream_gene_variant,intron_variant,intron_variant,non_coding_transcript_variant	KANSL1,KANSL1-AS1					15.65	1.77021	No	No		No
HCM_Tadros_meta	CRHR1	38	17:46192693:A:T	KANSL1	17:45628390:G:C	0.992512	No	No	17	46192693		T	A	0.227566	122236	0.231353	0.024112	8.96e-22	0.227566	44270059	rs2696633	0.58996			1f	0.55436	MODIFIER		5_prime_UTR_variant,upstream_gene_variant,intron_variant,intron_variant,non_coding_transcript_variant	KANSL1,KANSL1-AS1					14.46	1.54776	No	No		No
HCM_Tadros_meta	CRHR1	38	17:46193786:G:A	KANSL1	17:45628390:G:C	0.992514	No	No	17	46193786		A	G	0.22759	122236	0.231443	0.0241161	8.77e-22	0.22759	44271152	rs2732658	0.588802			1f	0.55436	MODIFIER		upstream_gene_variant,intron_variant,non_coding_transcript_variant,5_prime_UTR_variant,intron_variant,non_coding_transcript_exon_variant	KANSL1,KANSL1-AS1					15.41	1.72274	No	No		No
HCM_Tadros_meta	CRHR1	38	17:46194634:G:A	KANSL1	17:45628390:G:C	0.991362	No	No	17	46194634		A	G	0.227507	122236	0.231571	0.0241192	8.42e-22	0.227507	44272000	rs2532235	0.587156			1f	0.55436	MODIFIER		upstream_gene_variant,intron_variant,non_coding_transcript_variant,intron_variant	KANSL1,KANSL1-AS1					1.796	0.135517	No	No		No
HCM_Tadros_meta	CRHR1	38	17:46194900:A:G	KANSL1	17:45628390:G:C	0.992515	No	No	17	46194900		G	A	0.22758	122236	0.231236	0.0241153	9.5e-22	0.22758	44272266	rs2532234	0.591437			1b	0.8	MODIFIER		upstream_gene_variant,intron_variant,non_coding_transcript_variant,intron_variant	KANSL1,KANSL1-AS1					3.53	0.32338	No	No		No
HCM_Tadros_meta	CRHR1	38	17:46195186:C:T	KANSL1	17:45628390:G:C	0.991935	No	No	17	46195186		T	C	0.227553	122236	0.230775	0.0241135	1.14e-21	0.227553	44272552	rs17663792	0.597332			1f	0.66703	MODIFIER		upstream_gene_variant,intron_variant,non_coding_transcript_variant,intron_variant	KANSL1,KANSL1-AS1					17.21	2.09848	No	No		No
HCM_Tadros_meta	CRHR1	38	17:46195313:G:C	KANSL1	17:45628390:G:C	0.992514	No	No	17	46195313		C	G	0.227545	122236	0.231237	0.0241147	9.47e-22	0.227545	44272679	rs2732660	0.591435			1f	0.55324	MODIFIER		upstream_gene_variant,intron_variant,non_coding_transcript_variant,intron_variant	KANSL1,KANSL1-AS1					1.115	0.010457	No	No		No
HCM_Tadros_meta	CRHR1	38	17:46195562:C:A	KANSL1	17:45628390:G:C	0.991937	No	No	17	46195562		A	C	0.227552	122236	0.231221	0.0241127	9.47e-22	0.227552	44272928	rs2696438	0.591643			1b	0.776	MODIFIER		upstream_gene_variant,intron_variant,non_coding_transcript_variant,intron_variant	KANSL1,KANSL1-AS1					2.356	0.207642	No	No		No
HCM_Tadros_meta	CRHR1	38	17:46195852:C:T	KANSL1	17:45628390:G:C	0.992515	No	No	17	46195852		T	C	0.227548	122236	0.231634	0.0241166	8.14e-22	0.227548	44273218	rs2532233	0.586364			1f	0.66703	MODIFIER		upstream_gene_variant,intron_variant,non_coding_transcript_variant,intron_variant	KANSL1,KANSL1-AS1					5.184	0.473191	No	No		No
HCM_Tadros_meta	CRHR1	38	17:46195898:G:A	KANSL1	17:45628390:G:C	0.991941	No	No	17	46195898		A	G	0.227556	122236	0.230722	0.0241167	1.17e-21	0.227556	44273264	rs2696439	0.598015			1f	0.55436	MODIFIER		upstream_gene_variant,intron_variant,non_coding_transcript_variant,intron_variant	KANSL1,KANSL1-AS1					6.236	0.577267	No	No		No
HCM_Tadros_meta	CRHR1	38	17:46197194:T:C	KANSL1	17:45628390:G:C	0.992512	No	No	17	46197194		C	T	0.227553	122236	0.231176	0.0241145	9.7e-22	0.227553	44274560	rs2696440	0.592212			1f	0.55324	MODIFIER		upstream_gene_variant,downstream_gene_variant,intron_variant,intron_variant,non_coding_transcript_variant,non_coding_transcript_exon_variant	KANSL1,KANSL1-AS1					1.839	0.14179	No	No		No
HCM_Tadros_meta	CRHR1	38	17:46197669:T:G	KANSL1	17:45628390:G:C	0.992511	No	No	17	46197669		G	T	0.227523	122236	0.231289	0.0241159	9.32e-22	0.227523	44275035	rs2696442	0.598989			1b	0.86517	MODIFIER		upstream_gene_variant,downstream_gene_variant,intron_variant,intron_variant,non_coding_transcript_variant,non_coding_transcript_exon_variant	KANSL1,KANSL1-AS1					5.067	0.462171	No	No		No
HCM_Tadros_meta	CRHR1	38	17:46198647:G:A	KANSL1	17:45628390:G:C	0.991935	No	No	17	46198647		A	G	0.227538	122236	0.231536	0.0241129	8.34e-22	0.227538	44276013	rs1918784	0.595825			1f	0.55436	MODIFIER		downstream_gene_variant,upstream_gene_variant,intron_variant,intron_variant,non_coding_transcript_variant	KANSL1-AS1,KANSL1					0.331	-0.297053	No	No		No
HCM_Tadros_meta	CRHR1	38	17:46198964:T:C	KANSL1	17:45628390:G:C	0.992514	No	No	17	46198964		C	T	0.227504	122236	0.231622	0.024115	8.13e-22	0.227504	44276330	rs1918785	0.594722			1f	0.55324	MODIFIER		downstream_gene_variant,intron_variant,intron_variant,non_coding_transcript_variant	KANSL1-AS1,KANSL1					6.032	0.556377	No	No		No
HCM_Tadros_meta	CRHR1	38	17:46199455:G:A	KANSL1	17:45628390:G:C	0.992512	No	No	17	46199455		A	G	0.227551	122236	0.231926	0.0241143	7.18e-22	0.227551	44276821	rs2696443	0.582673			1f	0.55436	MODIFIER		downstream_gene_variant,intron_variant,intron_variant,non_coding_transcript_variant	KANSL1-AS1,KANSL1					2.41	0.213791	No	No		No
HCM_Tadros_meta	CRHR1	38	17:46199899:A:C	KANSL1	17:45628390:G:C	0.99194	No	No	17	46199899		C	A	0.227509	122236	0.232491	0.0241153	5.73e-22	0.227509	44277265	rs2532229	0.583671			1d	0.37333	MODIFIER		downstream_gene_variant,intron_variant,intron_variant,non_coding_transcript_variant	KANSL1-AS1,KANSL1					8.482	0.82068	No	No		No
HCM_Tadros_meta	CRHR1	38	17:46200325:T:C	KANSL1	17:45628390:G:C	0.992508	No	No	17	46200325		C	T	0.22753	122236	0.231398	0.0241137	8.85e-22	0.22753	44277691	rs2732665	0.58939			1b	0.9925	MODIFIER		downstream_gene_variant,intron_variant,intron_variant,non_coding_transcript_variant	KANSL1-AS1,KANSL1					16.23	1.88895	No	No		No
HCM_Tadros_meta	CRHR1	38	17:46200452:A:G	KANSL1	17:45628390:G:C	0.991938	No	No	17	46200452		G	A	0.227549	122236	0.230954	0.0241159	1.07e-21	0.227549	44277818	rs2532228	0.603289			1f	0.66703	MODIFIER		downstream_gene_variant,intron_variant,intron_variant,non_coding_transcript_variant	KANSL1-AS1,KANSL1					1.308	0.052076	No	No		No
HCM_Tadros_meta	CRHR1	38	17:46200501:G:A	KANSL1	17:45628390:G:C	0.992513	No	No	17	46200501		A	G	0.227546	122236	0.231841	0.0241215	7.63e-22	0.227546	44277867	rs2532226	0.591916			1b	0.96	MODIFIER		downstream_gene_variant,intron_variant,intron_variant,non_coding_transcript_variant	KANSL1-AS1,KANSL1					3.381	0.309952	No	No		No
HCM_Tadros_meta	CRHR1	38	17:46200557:G:A	KANSL1	17:45628390:G:C	0.991931	No	No	17	46200557		A	G	0.227636	122236	0.231704	0.0241182	7.96e-22	0.227636	44277923	rs2532225	0.593675			1f	0.55436	MODIFIER		downstream_gene_variant,intron_variant,intron_variant,non_coding_transcript_variant	KANSL1-AS1,KANSL1					2.135	0.181286	No	No		No
HCM_Tadros_meta	CRHR1	38	17:46201376:A:G	KANSL1	17:45628390:G:C	0.992513	No	No	17	46201376		G	A	0.227585	122236	0.231728	0.0241143	7.77e-22	0.227585	44278742	rs17664048	0.579014			1f	0.55324	MODIFIER		downstream_gene_variant,intron_variant,intron_variant,non_coding_transcript_variant	KANSL1-AS1,KANSL1					2.927	0.267464	No	No		No
HCM_Tadros_meta	CRHR1	38	17:46201735:A:G	KANSL1	17:45628390:G:C	0.992515	No	No	17	46201735		G	A	0.226277	122236	0.233041	0.0242283	7.12e-22	0.226277	44279101	rs1918786	0.665593			1f	0.55324	MODIFIER		intron_variant,intron_variant,non_coding_transcript_variant,downstream_gene_variant	KANSL1,KANSL1-AS1					1.894	0.149547	No	No		No
HCM_Tadros_meta	CRHR1	38	17:46201886:A:G	KANSL1	17:45628390:G:C	0.992511	No	No	17	46201886		G	A	0.226333	122236	0.233176	0.0242329	6.87e-22	0.226333	44279252	rs1918787	0.655136			1b	0.19833	MODIFIER		intron_variant,intron_variant,non_coding_transcript_variant,downstream_gene_variant	KANSL1,KANSL1-AS1					0.711	-0.105032	No	No		No
HCM_Tadros_meta	CRHR1	38	17:46202394:G:A	KANSL1	17:45628390:G:C	0.992513	No	No	17	46202394		A	G	0.226333	122236	0.233459	0.0242301	6.06e-22	0.226333	44279760	rs1358438	0.651397			1f	0.55436	MODIFIER		intron_variant,intron_variant,non_coding_transcript_variant,downstream_gene_variant	KANSL1,KANSL1-AS1					3.048	0.279082	No	No		No
HCM_Tadros_meta	CRHR1	38	17:46202822:T:A	KANSL1	17:45628390:G:C	0.992513	No	No	17	46202822		A	T	0.226258	122236	0.232856	0.0242354	7.87e-22	0.226258	44280188	rs2732675	0.668066			1f	0.55436	MODIFIER		intron_variant,intron_variant,non_coding_transcript_variant,downstream_gene_variant	KANSL1,KANSL1-AS1					14.14	1.49205	No	No		No
HCM_Tadros_meta	CRHR1	38	17:46203157:A:G	KANSL1	17:45628390:G:C	0.992515	No	No	17	46203157		G	A	0.226299	122236	0.23281	0.0242276	7.79e-22	0.226299	44280523	rs2668660	0.668695			1b	0.04975	MODIFIER		intron_variant,intron_variant,non_coding_transcript_variant	KANSL1					1.401	0.070101	No	No		No
HCM_Tadros_meta	CRHR1	38	17:46203536:G:C	KANSL1	17:45628390:G:C	0.991937	No	No	17	46203536		C	G	0.226252	122236	0.233464	0.0242347	6.15e-22	0.226252	44280902	rs2732673	0.659929			7	0.51392	MODIFIER		intron_variant,intron_variant,non_coding_transcript_variant	KANSL1					0.642	-0.130513	No	No		No
HCM_Tadros_meta	CRHR1	38	17:46204086:A:G	KANSL1	17:45628390:G:C	0.992513	No	No	17	46204086		G	A	0.227019	122236	0.234062	0.0242282	4.73e-22	0.227019	44281452	rs2668659	0.599668			1a	0.97	MODIFIER		intron_variant,intron_variant,non_coding_transcript_variant	KANSL1					8.375	0.80945	No	No		No
HCM_Tadros_meta	CRHR1	38	17:46204222:T:C	KANSL1	17:45628390:G:C	0.992514	No	No	17	46204222		C	T	0.226265	122236	0.233474	0.0242298	6.02e-22	0.226265	44281588	rs2696451	0.659806			1f	0.70823	MODIFIER		intron_variant,intron_variant,non_coding_transcript_variant	KANSL1					0.288	-0.332783	No	No		No
HCM_Tadros_meta	CRHR1	38	17:46204356:T:C	KANSL1	17:45628390:G:C	0.992514	No	No	17	46204356		C	T	0.22625	122236	0.233488	0.024233	6.06e-22	0.22625	44281722	rs2696453	0.659625			1e	0.81	MODIFIER		intron_variant,intron_variant,non_coding_transcript_variant	KANSL1					4.505	0.410323	No	No		No
HCM_Tadros_meta	CRHR1	38	17:46205656:A:G	KANSL1	17:45628390:G:C	0.991347	No	No	17	46205656		G	A	0.226253	122236	0.232962	0.0242367	7.59e-22	0.226253	44283022	rs2668656	0.666641			5	0.58955	MODIFIER		intron_variant,intron_variant,non_coding_transcript_variant	KANSL1					1.437	0.076935	No	No		No
HCM_Tadros_meta	CRHR1	38	17:46205773:C:A	KANSL1	17:45628390:G:C	0.987296	No	No	17	46205773		A	C	0.226328	122236	0.2348	0.0242323	3.56e-22	0.226328	44283139	rs2732671	0.642234			5	0.58955	MODIFIER		intron_variant,intron_variant,non_coding_transcript_variant	KANSL1					3.554	0.32551	No	No		No
HCM_Tadros_meta	CRHR1	38	17:46206691:C:T	KANSL1	17:45628390:G:C	0.986156	No	No	17	46206691		T	C	0.226372	122236	0.233458	0.0242275	6.01e-22	0.226372	44284057	rs2696457	0.660045			1f	0.34417	MODIFIER		intron_variant,intron_variant,non_coding_transcript_variant	KANSL1					8.188	0.789487	No	No		No
HCM_Tadros_meta	CRHR1	38	17:46208762:A:G	KANSL1	17:45628390:G:C	0.985573	No	No	17	46208762		G	A	0.226354	122236	0.232823	0.0242307	7.84e-22	0.226354	44286128	rs2696463	0.659859			1f	0.55436	MODIFIER		intron_variant,intron_variant,non_coding_transcript_variant	KANSL1					0.791	-0.077894	No	No		No
HCM_Tadros_meta	CRHR1	38	17:46209944:A:G	KANSL1	17:45628390:G:C	0.992514	No	No	17	46209944		G	A	0.226249	122236	0.233272	0.0242571	7.26e-22	0.226249	44287310	rs2696464	0.662436			1f	0.22271	MODIFIER		intron_variant,intron_variant,non_coding_transcript_variant	KANSL1					5.329	0.487072	No	No		No
HCM_Tadros_meta	CRHR1	38	17:46211213:T:C	KANSL1	17:45628390:G:C	0.990213	No	No	17	46211213		C	T	0.226255	122236	0.234226	0.0242619	5.04e-22	0.226255	44288579	rs2532418	0.649741			4	0.60906	MODIFIER		downstream_gene_variant,intron_variant,intron_variant,non_coding_transcript_variant	Y_RNA,KANSL1					8.912	0.864933	No	No		No
HCM_Tadros_meta	CRHR1	38	17:46211735:A:G	KANSL1	17:45628390:G:C	0.992513	No	No	17	46211735		G	A	0.226252	122236	0.233473	0.0242613	6.79e-22	0.226252	44289101	rs2732629	0.659743			1f	0.66703	MODIFIER		downstream_gene_variant,intron_variant,intron_variant,non_coding_transcript_variant	Y_RNA,KANSL1					10.96	1.05655	No	No		No
HCM_Tadros_meta	CRHR1	38	17:46212262:A:C	KANSL1	17:45628390:G:C	0.992514	No	No	17	46212262		C	A	0.226245	122236	0.233454	0.0242589	6.79e-22	0.226245	44289628	rs2668670	0.660004			1f	0.21056	MODIFIER		downstream_gene_variant,intron_variant,intron_variant,non_coding_transcript_variant	Y_RNA,KANSL1					2.981	0.272638	No	No		No
HCM_Tadros_meta	CRHR1	38	17:46212681:G:A	KANSL1	17:45628390:G:C	0.992507	No	No	17	46212681		A	G	0.226221	122236	0.233654	0.024257	6.23e-22	0.226221	44290047	rs2668665	0.657346			1f	0.55324	MODIFIER		downstream_gene_variant,intron_variant,intron_variant,non_coding_transcript_variant	Y_RNA,KANSL1					0.354	-0.280177	No	No		No
HCM_Tadros_meta	CRHR1	38	17:46213393:T:C	KANSL1	17:45628390:G:C	0.992508	No	No	17	46213393		C	T	0.226231	122236	0.232389	0.0242598	1.04e-21	0.226231	44290759	rs2668662	0.674272			1b	0.99571	MODIFIER		downstream_gene_variant,intron_variant,intron_variant,non_coding_transcript_variant	Y_RNA,KANSL1					0.244	-0.37547	No	No		No
HCM_Tadros_meta	CRHR1	38	17:46213999:C:T	KANSL1	17:45628390:G:C	0.992514	No	No	17	46213999		T	C	0.22626	122236	0.232806	0.0242587	8.79e-22	0.22626	44291365	rs2732606	0.668663			1f	0.55324	MODIFIER		downstream_gene_variant,intron_variant,intron_variant,non_coding_transcript_variant	Y_RNA,KANSL1					0.464	-0.211662	No	No		No
HCM_Tadros_meta	CRHR1	38	17:46214015:A:G	KANSL1	17:45628390:G:C	0.991936	No	No	17	46214015		G	A	0.226214	122236	0.232895	0.0242605	8.54e-22	0.226214	44291381	rs2732605	0.667472			1f	0.66703	MODIFIER		downstream_gene_variant,intron_variant,intron_variant,non_coding_transcript_variant	Y_RNA,KANSL1					1.411	0.072126	No	No		No
HCM_Tadros_meta	CRHR1	38	17:46214113:G:A	KANSL1	17:45628390:G:C	0.992512	No	No	17	46214113		A	G	0.226217	122236	0.23327	0.024258	7.29e-22	0.226217	44291479	rs2732601	0.662471			1f	0.55436	MODIFIER		downstream_gene_variant,intron_variant,intron_variant,non_coding_transcript_variant	Y_RNA,KANSL1					18.79	2.45443	No	No		No
HCM_Tadros_meta	CRHR1	38	17:46214454:A:G	KANSL1	17:45628390:G:C	0.991936	No	No	17	46214454		G	A	0.22625	122236	0.234086	0.024261	5.31e-22	0.22625	44291820	rs2696610	0.651596			1f	0.55324	MODIFIER		downstream_gene_variant,intron_variant,intron_variant,non_coding_transcript_variant	Y_RNA,KANSL1					2.036	0.168613	No	No		No
HCM_Tadros_meta	CRHR1	38	17:46214760:T:C	KANSL1	17:45628390:G:C	0.992512	No	No	17	46214760		C	T	0.226317	122236	0.234285	0.0242572	4.83e-22	0.226317	44292126	rs2668695	0.645078			1f	0.55436	MODIFIER		downstream_gene_variant,intron_variant,intron_variant,non_coding_transcript_variant	Y_RNA,KANSL1					2.673	0.241969	No	No		No
HCM_Tadros_meta	CRHR1	38	17:46214953:T:C	KANSL1	17:45628390:G:C	0.992514	No	No	17	46214953		C	T	0.226218	122236	0.233174	0.0242582	7.57e-22	0.226218	44292319	rs2668694	0.663752			1f	0.55436	MODIFIER		downstream_gene_variant,intron_variant,intron_variant,non_coding_transcript_variant	Y_RNA,KANSL1					14.06	1.47849	No	No		No
HCM_Tadros_meta	CRHR1	38	17:46215654:G:A	KANSL1	17:45628390:G:C	0.991938	No	No	17	46215654		A	G	0.22622	122236	0.233013	0.0242572	8.05e-22	0.22622	44293020	rs2668692	0.665902			1f	0.55436	MODIFIER		upstream_gene_variant,intron_variant,intron_variant,non_coding_transcript_variant	Y_RNA,KANSL1					3.111	0.285057	No	No		No
HCM_Tadros_meta	CRHR1	38	17:46215839:A:G	KANSL1	17:45628390:G:C	0.972789	No	No	17	46215839		G	A	0.231506	122236	0.234545	0.023939	1.23e-22	0.231506	44293205	rs2696609	0.76682			1b	0.57517	MODIFIER		upstream_gene_variant,intron_variant,intron_variant,non_coding_transcript_variant	Y_RNA,KANSL1					2.249	0.195137	No	No		No
HCM_Tadros_meta	CRHR1	38	17:46225515:C:T	KANSL1	17:45628390:G:C	0.987347	No	No	17	46225515		T	C	0.22622	122236	0.234432	0.0242665	4.72e-22	0.22622	44302881	rs2532404	0.647006			1f	0.55436	MODIFIER		upstream_gene_variant	KANSL1					21.6	3.15739	No	No		No
HCM_Tadros_meta	CRHR1	38	17:46236391:G:A	LOC644172	17:45628390:G:C	0.98849	No	No	17	46236391		A	G	0.226367	122236	0.232275	0.0242699	1.13e-21	0.226367	44313757	rs2532386	0.648453			7	0.51392	MODIFIER		intergenic_variant						9.727	0.946685	No	No		No
HCM_Tadros_meta	CRHR1	38	17:46238710:G:T	LOC644172	17:45628390:G:C	0.989629	No	No	17	46238710		T	G	0.226384	122236	0.233131	0.0242707	8.08e-22	0.226384	44316076	rs55653937	0.637164			1f	0.55436	MODIFIER		upstream_gene_variant	MAPK8IP1P1					0.062	-0.739127	No	No		No
HCM_Tadros_meta	CRHR1	38	17:46239083:A:C	LOC644172	17:45628390:G:C	0.988489	No	No	17	46239083		C	A	0.226503	122236	0.231677	0.0242663	1.42e-21	0.226503	44316449	rs62073098	0.632146			1f	0.22271	MODIFIER		upstream_gene_variant	MAPK8IP1P1					2.002	0.164203	No	No		No
HCM_Tadros_meta	CRHR1	38	17:46240818:A:G	LOC644172	17:45628390:G:C	0.98964	No	No	17	46240818		G	A	0.22638	122236	0.232874	0.0242745	9.08e-22	0.22638	44318184	rs2696668	0.640519			1f	0.22271	MODIFIER		upstream_gene_variant	MAPK8IP1P1					1.535	0.094207	No	No		No
HCM_Tadros_meta	CRHR1	38	17:46242000:C:T	LOC644172	17:45628390:G:C	0.986763	No	No	17	46242000		T	C	0.226813	122236	0.225608	0.0248473	1.15e-19	0.226813	44319366		0.702551			4	0.60906	MODIFIER		upstream_gene_variant	MAPK8IP1P1					0.734	-0.096981	No	No		No
HCM_Tadros_meta	CRHR1	38	17:46242003:T:C	LOC644172	17:45628390:G:C	0.986768	No	No	17	46242003		C	T	0.226813	122236	0.225599	0.0248464	1.15e-19	0.226813	44319369		0.702674			4	0.60906	MODIFIER		upstream_gene_variant	MAPK8IP1P1					0.944	-0.032576	No	No		No
HCM_Tadros_meta	CRHR1	38	17:46256057:G:T		17:45628390:G:C	0.986788	No	No	17	46256057		T	G	0.226035	122236	0.233444	0.0251153	1.57e-20	0.226035	44333423	rs2532363	0.624632			1f	0.68881	MODIFIER		downstream_gene_variant						0.347	-0.284971	No	No		No
HCM_Tadros_meta	CRHR1	38	17:46256686:G:A		17:45628390:G:C	0.986192	No	No	17	46256686		A	G	0.226141	122236	0.230037	0.0242907	2.98e-21	0.226141	44334052	rs62073157	0.663136			1f	0.55436	MODIFIER		downstream_gene_variant						0.627	-0.136447	No	No		No
HCM_Tadros_meta	CRHR1	38	17:46262887:A:G		17:45628390:G:C	0.979844	No	No	17	46262887		G	A	0.226525	122236	0.233026	0.0250997	1.74e-20	0.226525	44340253	rs2532348	0.630173			1b	1	MODIFIER		upstream_gene_variant						1.658	0.114426	No	No		No
HCM_Tadros_meta	CRHR1	38	17:46269852:C:A		17:45628390:G:C	0.979446	No	No	17	46269852		A	C	0.223345	122236	0.235959	0.0253185	1.24e-20	0.223345	44347218	rs2696557	0.615586			1f	0.55436	MODIFIER		downstream_gene_variant	ARL17B					12.37	1.22368	No	No		No
HCM_Tadros_meta	CRHR1	38	17:46272724:G:A		17:45628390:G:C	0.979467	No	No	17	46272724		A	G	0.223184	122236	0.235972	0.0253153	1.22e-20	0.223184	44350090	rs2532329	0.609666			1b	0.92429	MODIFIER		downstream_gene_variant	ARL17B					1.891	0.149035	No	No		No
HCM_Tadros_meta	CRHR1	38	17:46273919:A:G		17:45628390:G:C	0.981833	No	No	17	46273919		G	A	0.223029	122236	0.236228	0.0253214	1.13e-20	0.223029	44351285	rs2668617	0.516688			1f	0.55436	MODIFIER		downstream_gene_variant	ARL17B					0.917	-0.040094	No	No		No
HCM_Tadros_meta	CRHR1	38	17:46274021:C:T		17:45628390:G:C	0.981809	No	No	17	46274021		T	C	0.223225	122236	0.235306	0.02531	1.54e-20	0.223225	44351387	rs2732708	0.618427			1f	0.55436	MODIFIER		downstream_gene_variant	ARL17B					0.003	-1.68089	No	No		No
HCM_Tadros_meta	CRHR1	38	17:46274320:C:T		17:45628390:G:C	0.980119	No	No	17	46274320		T	C	0.223165	122236	0.233774	0.0253158	2.76e-20	0.223165	44351686	rs2732706	0.552673			1f	0.55436	MODIFIER		downstream_gene_variant	ARL17B					15.91	1.82218	No	No		No
HCM_Tadros_meta	CRHR1	38	17:46274563:T:G		17:45628390:G:C	0.978925	No	No	17	46274563		G	T	0.223475	122236	0.233889	0.0253093	2.59e-20	0.223475	44351929	rs2732705	0.566748			1b	0.955	MODIFIER		downstream_gene_variant	ARL17B					16.25	1.89237	No	No		No
HCM_Tadros_meta	CRHR1	38	17:46274765:G:T		17:45628390:G:C	0.978311	No	No	17	46274765		T	G	0.224015	122236	0.229148	0.0259173	9.99e-19	0.224015	44352131	rs2668622	0.720456			1b	0.86517	MODIFIER		downstream_gene_variant	ARL17B					16.55	1.95684	No	No		No
HCM_Tadros_meta	CRHR1	38	17:46275506:A:G		17:45628390:G:C	0.981252	No	No	17	46275506		G	A	0.223178	122236	0.236053	0.0253144	1.18e-20	0.223178	44352872	rs2668624	0.608738			1b	0.92754	MODIFIER		intron_variant,intron_variant,non_coding_transcript_variant	ARL17B					20.3	2.78119	No	No		No
HCM_Tadros_meta	CRHR1	38	17:46276519:G:A		17:45628390:G:C	0.980629	No	No	17	46276519		A	G	0.223318	122236	0.23621	0.0252978	1.05e-20	0.223318	44353885	rs2668628	0.636139			1f	0.55436	MODIFIER		intron_variant,intron_variant,non_coding_transcript_variant	ARL17B					22.8	3.51748	No	No		No
HCM_Tadros_meta	CRHR1	38	17:46278268:C:A		17:45628390:G:C	0.934445	No	No	17	46278268		A	C	0.212674	122236	0.208171	0.0337462	7.1e-10	0.212674	44355634		0.898382			4	0.60906	MODIFIER		intron_variant,intron_variant,non_coding_transcript_variant	ARL17B					0.487	-0.19991	No	No		No
HCM_Tadros_meta	CRHR1	38	17:46279583:T:C		17:45628390:G:C	0.982451	No	No	17	46279583		C	T	0.223064	122236	0.235632	0.0253173	1.4e-20	0.223064	44356949	rs78569719	0.562611			1f	0.55436	MODIFIER		intron_variant,downstream_gene_variant,intron_variant,non_coding_transcript_variant	ARL17B					0.774	-0.083619	No	No		No
HCM_Tadros_meta	CRHR1	38	17:46287283:C:T	LRRC37A	17:45628390:G:C	0.966046	No	No	17	46287283		T	C	0.223313	122236	0.230553	0.0270917	1.83e-17	0.223313	44364649	rs2696497	0.621807			4	0.60906	MODIFIER		intron_variant,upstream_gene_variant,intron_variant,non_coding_transcript_variant	ARL17B					9.347	0.908997	No	No		No
HCM_Tadros_meta	CRHR1	38	17:46709946:C:T	NSF	17:45628390:G:C	0.88613	No	No	17	46709946		T	C	0.218359	122236	0.232081	0.0241064	6.54e-22	0.218359	44787312	rs1378358	0.718925			7	0.51392	MODIFIER		intron_variant,intron_variant,NMD_transcript_variant,upstream_gene_variant,intron_variant,non_coding_transcript_variant,downstream_gene_variant	NSF					4.596	0.418592	No	No		No
HCM_Tadros_meta	CRHR1	38	17:46709947:G:C	NSF	17:45628390:G:C	0.889422	No	No	17	46709947		C	G	0.218759	122236	0.230664	0.0240264	8.49e-22	0.218759	44787313	rs538628	0.724224			7	0.51392	MODIFIER		intron_variant,intron_variant,NMD_transcript_variant,upstream_gene_variant,intron_variant,non_coding_transcript_variant,downstream_gene_variant	NSF					0.704	-0.107633	No	No		No
HCM_Tadros_meta	CRHR1	38	17:46712837:A:G	NSF	17:45628390:G:C	0.887695	No	No	17	46712837		G	A	0.218252	122236	0.229948	0.0240792	1.39e-21	0.218252	44790203	rs169201	0.726206			7	0.51392	MODIFIER		intron_variant,intron_variant,NMD_transcript_variant,upstream_gene_variant,intron_variant,non_coding_transcript_variant	NSF					9.246	0.8988	No	No		No
HCM_Tadros_meta	CRHR1	38	17:46716137:A:G	NSF	17:45628390:G:C	0.889422	No	No	17	46716137		G	A	0.218773	122236	0.229916	0.0240204	1.12e-21	0.218773	44793503	rs199439	0.734399			1f	0.24072	MODIFIER		intron_variant,intron_variant,NMD_transcript_variant,intron_variant,non_coding_transcript_variant,downstream_gene_variant	NSF					15.39	1.71796	No	No		No
HCM_Tadros_meta	CRHR1	38	17:46718103:C:T	NSF	17:45628390:G:C	0.888874	No	No	17	46718103		T	C	0.218176	122236	0.230474	0.0240828	1.14e-21	0.218176	44795469	rs199457	0.719059			1f	0.55436	MODIFIER		intron_variant,downstream_gene_variant,intron_variant,NMD_transcript_variant,intron_variant,non_coding_transcript_variant	NSF,RPS7P11					8.095	0.779287	No	No		No
HCM_Tadros_meta	CRHR1	38	17:46720553:C:T	NSF	17:45628390:G:C	0.887798	No	No	17	46720553		T	C	0.218022	122236	0.230283	0.0240936	1.28e-21	0.218022	44797919	rs199456	0.738821			1d	0.07	MODIFIER		intron_variant,downstream_gene_variant,intron_variant,NMD_transcript_variant,intron_variant,non_coding_transcript_variant	NSF,RPS7P11					21.8	3.22514	No	No		No
HCM_Tadros_meta	CRHR1	38	17:46724418:G:A	NSF	17:45628390:G:C	0.88555	No	No	17	46724418		A	G	0.218111	122236	0.231602	0.023994	5.12e-22	0.218111	44801784	rs199451	0.693524			1f	0.55436	MODIFIER		intron_variant,upstream_gene_variant,intron_variant,NMD_transcript_variant,intron_variant,non_coding_transcript_variant	NSF,RPS7P11					0.342	-0.289037	No	No		No
HCM_Tadros_meta	CRHR1	38	17:46731635:A:G	NSF	17:45628390:G:C	0.887632	No	No	17	46731635		G	A	0.217998	122236	0.229594	0.0239841	1.11e-21	0.217998	44809001	rs199448	0.734308			1f	0.55324	MODIFIER		intron_variant,intron_variant,NMD_transcript_variant,intron_variant,non_coding_transcript_variant	NSF					8.079	0.777541	No	No		No
HCM_Tadros_meta	CRHR1	38	17:46734822:C:T	NSF	17:45628390:G:C	0.887632	No	No	17	46734822		T	C	0.217974	122236	0.229927	0.0239818	9.61e-22	0.217974	44812188	rs199447	0.729792			1b	0.434	MODIFIER		intron_variant,intron_variant,NMD_transcript_variant,intron_variant,non_coding_transcript_variant	NSF					6.521	0.606868	No	No		No
HCM_Tadros_meta	CRHR1	38	17:46740042:C:T	NSF	17:45628390:G:C	0.887632	No	No	17	46740042		T	C	0.218651	122236	0.228895	0.0239004	1.06e-21	0.218651	44817408	rs199445	0.746385			1f	0.55324	MODIFIER		intron_variant,intron_variant,NMD_transcript_variant,intron_variant,non_coding_transcript_variant	NSF					2.671	0.241784	No	No		No
HCM_Tadros_meta	CRHR1	38	17:46742199:C:T	NSF	17:45628390:G:C	0.887042	No	No	17	46742199		T	C	0.21871	122236	0.229208	0.0238957	9.21e-22	0.21871	44819565	rs199443	0.742114			1f	0.55436	MODIFIER		intron_variant,intron_variant,NMD_transcript_variant,intron_variant,non_coding_transcript_variant	NSF					4.938	0.450021	No	No		No
HCM_Tadros_meta	CRHR1	38	17:46745296:A:G	NSF	17:45628390:G:C	0.885024	No	No	17	46745296		G	A	0.218726	122236	0.228875	0.0238794	9.89e-22	0.218726	44822662	rs199535	0.746692			6	0.79772	MODIFIER		intron_variant,intron_variant,NMD_transcript_variant,intron_variant,non_coding_transcript_variant	NSF					8.696	0.842926	No	No		No
HCM_Tadros_meta	CRHR1	38	17:46746847:T:G	NSF	17:45628390:G:C	0.88397	No	No	17	46746847		G	T	0.217966	122236	0.22928	0.0239586	1.14e-21	0.217966	44824213	rs199534	0.73864			7	0.51392	MODIFIER		intron_variant,intron_variant,NMD_transcript_variant,intron_variant,non_coding_transcript_variant	NSF					1.212	0.032145	No	No		No
HCM_Tadros_meta	CRHR1	38	17:46748690:C:G	NSF	17:45628390:G:C	0.874919	No	No	17	46748690		G	C	0.220348	122236	0.229988	0.0237806	4.26e-22	0.220348	44826056	rs9896243	0.737454			1f	0.55436	MODIFIER		intron_variant,intron_variant,NMD_transcript_variant,intron_variant,non_coding_transcript_variant	NSF					0.991	-0.020223	No	No		No
HCM_Tadros_meta	CRHR1	38	17:46751565:G:A	NSF	17:45628390:G:C	0.876162	No	No	17	46751565		A	G	0.21947	122236	0.225645	0.0237823	2.51e-21	0.21947	44828931	rs199533	0.709944			1f	0.55436	LOW,MODIFIER		synonymous_variant,3_prime_UTR_variant,NMD_transcript_variant,non_coding_transcript_exon_variant,upstream_gene_variant	NSF					7.309	0.691862	No	No		No
HCM_Tadros_meta	CRHR1	38	17:46765770:C:T	WNT3	17:45628390:G:C	0.847265	No	No	17	46765770		T	C	0.215896	122236	0.219452	0.0240555	7.77e-20	0.215896	44843136	rs199528	0.884378			1b	0.86517	MODIFIER		intron_variant	WNT3					3.982	0.36365	No	No		No
HCM_Tadros_meta	CRHR1	38	17:46770341:C:G	WNT3	17:45628390:G:C	0.818869	No	No	17	46770341		G	C	0.762815	122236	-0.199732	0.0231852	7.41e-18	0.237185	44847707	rs199526	0.767792			1a	0.9115	MODIFIER		intron_variant,downstream_gene_variant	WNT3					1.901	0.150513	No	No		No
HCM_Tadros_meta	CRHR1	38	17:46770468:T:G	WNT3	17:45628390:G:C	0.846244	No	No	17	46770468		G	T	0.216368	122236	0.219001	0.024025	8.31e-20	0.216368	44847834	rs199525	0.896074			1f	0.55436	MODIFIER		intron_variant,downstream_gene_variant	WNT3					8.051	0.774395	No	No		No
HCM_Tadros_meta	CRHR1	38	17:46779119:C:T	WNT3	17:45628390:G:C	0.84153	No	No	17	46779119		T	C	0.777426	122236	-0.210759	0.0237293	6.96e-19	0.222574	44856485	rs199516	0.884785			1f	0.55436	MODIFIER		intron_variant,intron_variant,non_coding_transcript_variant	WNT3					2.747	0.24953	No	No		No
HCM_Tadros_meta	CRHR1	38	17:46779275:G:C	WNT3	17:45628390:G:C	0.837789	No	No	17	46779275		C	G	0.77758	122236	-0.209139	0.0237595	1.42e-18	0.22242	44856641	rs199515	0.861749			1f	0.55436	MODIFIER		intron_variant,intron_variant,non_coding_transcript_variant	WNT3					11	1.06101	No	No		No
HCM_Tadros_meta	CRHR1	38	17:46779515:G:A	WNT3	17:45628390:G:C	0.841018	No	No	17	46779515		A	G	0.777503	122236	-0.209412	0.0237596	1.28e-18	0.222497	44856881	rs199514	0.865617			1b	0.98838	MODIFIER		intron_variant,intron_variant,non_coding_transcript_variant	WNT3					2.697	0.244455	No	No		No
HCM_Tadros_meta	CRHR1	38	17:46779566:A:G	WNT3	17:45628390:G:C	0.840428	No	No	17	46779566		G	A	0.777533	122236	-0.209017	0.0237634	1.5e-18	0.222467	44856932	rs199513	0.860018			1f	0.55436	MODIFIER		intron_variant,intron_variant,non_coding_transcript_variant	WNT3					1.545	0.095932	No	No		No
HCM_Tadros_meta	CRHR1	38	17:46779986:T:C	WNT3	17:45628390:G:C	0.840934	No	No	17	46779986		C	T	0.777533	122236	-0.208253	0.0237719	2.06e-18	0.222467	44857352	rs199512	0.849201			1f	0.55436	MODIFIER		intron_variant,intron_variant,non_coding_transcript_variant	WNT3					6.711	0.627033	No	No		No
HCM_Tadros_meta	CRHR1	38	17:46781362:G:A	WNT3	17:45628390:G:C	0.840408	No	No	17	46781362		A	G	0.777541	122236	-0.208065	0.0237796	2.26e-18	0.222459	44858728	rs199509	0.846537			1b	0.98331	MODIFIER		intron_variant,intron_variant,non_coding_transcript_variant	WNT3					4.1	0.374102	No	No		No
HCM_Tadros_meta	CRHR1	38	17:46781489:A:G	WNT3	17:45628390:G:C	0.840408	No	No	17	46781489		G	A	0.777534	122236	-0.208584	0.0237828	1.88e-18	0.222466	44858855	rs199507	0.853858			7	0.51392	MODIFIER		intron_variant,intron_variant,non_coding_transcript_variant	WNT3					4.281	0.390211	No	No		No
HCM_Tadros_meta	CRHR1	38	17:46781665:A:G	WNT3	17:45628390:G:C	0.840408	No	No	17	46781665		G	A	0.77761	122236	-0.208321	0.0237852	2.09e-18	0.22239	44859031	rs199506	0.850135			1f	0.55436	MODIFIER		intron_variant,intron_variant,non_coding_transcript_variant	WNT3					0.23	-0.390569	No	No		No
HCM_Tadros_meta	CRHR1	38	17:46781778:C:T	WNT3	17:45628390:G:C	0.839881	No	No	17	46781778		T	C	0.77779	122236	-0.207971	0.0237572	2.18e-18	0.22221	44859144	rs415430	0.845235			1f	0.55436	MODIFIER		intron_variant,intron_variant,non_coding_transcript_variant	WNT3					1.553	0.09731	No	No		No
HCM_Tadros_meta	CRHR1	38	17:46781782:T:C	WNT3	17:45628390:G:C	0.840345	No	No	17	46781782		C	T	0.777561	122236	-0.207585	0.0237892	2.79e-18	0.222439	44859148	rs430685	0.839745			1f	0.55436	MODIFIER		intron_variant,intron_variant,non_coding_transcript_variant	WNT3					0.448	-0.220428	No	No		No
HCM_Tadros_meta	CRHR1	38	17:46782044:A:G	WNT3	17:45628390:G:C	0.839545	No	No	17	46782044		G	A	0.777737	122236	-0.20941	0.0237969	1.45e-18	0.222263	44859410	rs199505	0.850863			1f	0.55436	MODIFIER		intron_variant,intron_variant,non_coding_transcript_variant	WNT3					0.819	-0.069274	No	No		No
HCM_Tadros_meta	CRHR1	38	17:46782349:T:C	WNT3	17:45628390:G:C	0.838049	No	No	17	46782349		C	T	0.777735	122236	-0.209284	0.0238015	1.54e-18	0.222265	44859715	rs70602	0.849066			1f	0.55436	MODIFIER		intron_variant,intron_variant,non_coding_transcript_variant	WNT3					5.116	0.466736	No	No		No
HCM_Tadros_meta	CRHR1	38	17:46782655:C:T	WNT3	17:45628390:G:C	0.837193	No	No	17	46782655		T	C	0.216355	122236	0.211231	0.0239959	1.41e-18	0.216355	44860021	rs70600	0.966819			1f	0.55436	MODIFIER		intron_variant,intron_variant,non_coding_transcript_variant	WNT3					0.081	-0.667711	No	No		No
HCM_Tadros_meta	CRHR1	38	17:46783637:C:T	WNT3	17:45628390:G:C	0.834893	No	No	17	46783637		T	C	0.775575	122236	-0.213272	0.0237019	2.44e-19	0.224425	44861003	rs199504	0.79355			1f	0.55436	MODIFIER		intron_variant,intron_variant,non_coding_transcript_variant	WNT3					0.016	-1.12955	No	No		No
HCM_Tadros_MTAG_meta	MAPT	70	17:45495053:C:T	PLEKHM1	17:45941033:A:G	0.966705	No	No	17	45495053		T	C	0.22606	122236	0.2366	0.0219445	4.53e-27	0.22606	43572419	rs56328224	0.568934			1f	0.55324	MODIFIER		upstream_gene_variant	PLEKHM1					0.146	-0.509622	No	No	Artery_Coronary (PP3: 97) (PP4: 3)	No
HCM_Tadros_MTAG_meta	MAPT	70	17:45496053:C:T	PLEKHM1	17:45941033:A:G	0.96612	No	No	17	45496053		T	C	0.225521	122236	0.236138	0.0220115	8.1e-27	0.225521	43573419	rs62065453	0.599079			1f	0.23921	MODIFIER		intergenic_variant						4.763	0.433856	No	No		No
HCM_Tadros_MTAG_meta	MAPT	70	17:45592565:T:C	LOC644172	17:45941033:A:G	0.95367	No	No	17	45592565		C	T	0.239857	122236	0.238189	0.0213532	7.34e-29	0.239857	43669931	rs1724411	0.287031			1f	0.55436	MODIFIER		upstream_gene_variant						2.246	0.194782	No	No		No
HCM_Tadros_MTAG_meta	MAPT	70	17:45593733:C:A	LOC644172	17:45941033:A:G	0.973531	No	No	17	45593733		A	C	0.230536	122236	0.244455	0.0219293	7.97e-29	0.230536	43671099	rs2668643	0.356102			1f	0.55436	MODIFIER		downstream_gene_variant						9.581	0.932519	No	No		No
HCM_Tadros_MTAG_meta	MAPT	70	17:45608460:A:G	LOC644172	17:45941033:A:G	0.97291	No	No	17	45608460		G	A	0.229448	122236	0.243385	0.0219836	1.87e-28	0.229448	43685826	rs413519	0.266464			1f	0.01	MODIFIER		upstream_gene_variant	RPS26P8					7.04	0.662477	No	No		No
HCM_Tadros_MTAG_meta	MAPT	70	17:45609054:A:G	LOC644172	17:45941033:A:G	0.972936	No	No	17	45609054		G	A	0.230619	122236	0.239065	0.0223456	1.11e-26	0.230619	43686420	rs440778	0.42614			1f	0.22271	MODIFIER		downstream_gene_variant	RPS26P8					3.149	0.288587	No	No		No
HCM_Tadros_MTAG_meta	MAPT	70	17:45610951:A:G	LOC644172	17:45941033:A:G	0.966068	No	No	17	45610951		G	A	0.238121	122236	0.241068	0.0213246	1.35e-29	0.238121	43688317	rs28768976	0.350211			1f	0.22271	MODIFIER		downstream_gene_variant	RPS26P8					4.825	0.439627	No	No		No
HCM_Tadros_MTAG_meta	MAPT	70	17:45614011:T:C	CRHR1	17:45941033:A:G	0.967779	No	No	17	45614011		C	T	0.222668	122236	0.246715	0.0231107	1.43e-26	0.222668	43691377	rs382362	0.346128			2b	0.35835	MODIFIER		intergenic_variant						0.211	-0.413398	No	No		No
HCM_Tadros_MTAG_meta	MAPT	70	17:45615569:A:G	CRHR1	17:45941033:A:G	0.975258	No	No	17	45615569		G	A	0.231702	122236	0.2409	0.02174	1.68e-28	0.231702	43692935	rs611351	0.37998			1f	0.22271	MODIFIER		upstream_gene_variant	LINC02210					6.015	0.554686	No	No		No
HCM_Tadros_MTAG_meta	MAPT	70	17:45616172:G:T	CRHR1	17:45941033:A:G	0.972813	No	No	17	45616172		T	G	0.231467	122236	0.244653	0.0224278	1.13e-27	0.231467	43693538	rs418891	0.341114			1f	0.22271	MODIFIER		upstream_gene_variant	LINC02210					3.429	0.314266	No	No		No
HCM_Tadros_MTAG_meta	MAPT	70	17:45627990:G:A	CRHR1	17:45941033:A:G	0.977044	No	No	17	45627990		A	G	0.231502	122236	0.240528	0.0217137	1.75e-28	0.231502	43705356	rs383241	0.383145			1b	0.63094	MODIFIER		intron_variant,non_coding_transcript_variant	LINC02210					0.989	-0.020713	No	No		No
HCM_Tadros_MTAG_meta	MAPT	70	17:45628152:A:G	CRHR1	17:45941033:A:G	0.977036	No	No	17	45628152		G	A	0.231502	122236	0.240524	0.0217133	1.75e-28	0.231502	43705518	rs376120	0.38318			1f	0.55436	MODIFIER		upstream_gene_variant,intron_variant,non_coding_transcript_variant	LINC02210					4.397	0.400669	No	No		No
HCM_Tadros_MTAG_meta	MAPT	70	17:45628235:A:G	CRHR1	17:45941033:A:G	0.971857	No	No	17	45628235		G	A	0.237892	122236	0.239997	0.0212781	1.8e-29	0.237892	43705601	rs365825	0.357293			1f	0.55436	MODIFIER		upstream_gene_variant,intron_variant,non_coding_transcript_variant	LINC02210					0.887	-0.048695	No	No		No
HCM_Tadros_MTAG_meta	MAPT	70	17:45630253:C:A	CRHR1	17:45941033:A:G	0.977044	No	No	17	45630253		A	C	0.23147	122236	0.240296	0.0217078	1.9e-28	0.23147	43707619	rs681485	0.385499			1f	0.22271	MODIFIER		upstream_gene_variant,intron_variant,non_coding_transcript_variant,non_coding_transcript_exon_variant	LINC02210					0.33	-0.298084	No	No		No
HCM_Tadros_MTAG_meta	MAPT	70	17:45630254:G:T	CRHR1	17:45941033:A:G	0.977044	No	No	17	45630254		T	G	0.231462	122236	0.240512	0.021703	1.66e-28	0.231462	43707620	rs594591	0.383331			1f	0.22271	MODIFIER		upstream_gene_variant,intron_variant,non_coding_transcript_variant,non_coding_transcript_exon_variant	LINC02210					0.211	-0.412429	No	No		No
HCM_Tadros_MTAG_meta	MAPT	70	17:45630585:C:T	CRHR1	17:45941033:A:G	0.977008	No	No	17	45630585		T	C	0.231403	122236	0.240187	0.0217261	2.24e-28	0.231403	43707951	rs444071	0.38653			1b	0.68	MODIFIER		upstream_gene_variant,intron_variant,non_coding_transcript_variant,downstream_gene_variant,non_coding_transcript_exon_variant	LINC02210					1.039	-0.007993	No	No		No
HCM_Tadros_MTAG_meta	MAPT	70	17:45630589:C:A	CRHR1	17:45941033:A:G	0.977008	No	No	17	45630589		A	C	0.231395	122236	0.239838	0.0217263	2.67e-28	0.231395	43707955	rs396593	0.390055			1b	0.49233	MODIFIER		upstream_gene_variant,intron_variant,non_coding_transcript_variant,downstream_gene_variant,non_coding_transcript_exon_variant	LINC02210					0.044	-0.834343	No	No		No
HCM_Tadros_MTAG_meta	MAPT	70	17:45632049:C:T	CRHR1	17:45941033:A:G	0.977044	No	No	17	45632049		T	C	0.231472	122236	0.240308	0.0216947	1.76e-28	0.231472	43709415	rs436667	0.385419			1f	0.55324	MODIFIER		upstream_gene_variant,intron_variant,non_coding_transcript_variant,downstream_gene_variant	LINC02210					2.005	0.164557	No	No		No
HCM_Tadros_MTAG_meta	MAPT	70	17:45632501:T:G	CRHR1	17:45941033:A:G	0.977044	No	No	17	45632501		G	T	0.231434	122236	0.240547	0.0216944	1.55e-28	0.231434	43709867	rs650927	0.383024			1f	0.55436	MODIFIER		upstream_gene_variant,intron_variant,non_coding_transcript_variant,downstream_gene_variant	LINC02210					4.363	0.39757	No	No		No
HCM_Tadros_MTAG_meta	MAPT	70	17:45632527:A:G	CRHR1	17:45941033:A:G	0.977044	No	No	17	45632527		G	A	0.231434	122236	0.24096	0.021693	1.24e-28	0.231434	43709893	rs671740	0.37888			1d	0.78643	MODIFIER		upstream_gene_variant,intron_variant,non_coding_transcript_variant,downstream_gene_variant	LINC02210					0.566	-0.162036	No	No		No
HCM_Tadros_MTAG_meta	MAPT	70	17:45633005:G:A	CRHR1	17:45941033:A:G	0.977044	No	No	17	45633005		A	G	0.231413	122236	0.240173	0.0217012	1.95e-28	0.231413	43710371	rs16940633	0.386758			1f	0.12	MODIFIER		upstream_gene_variant,intron_variant,non_coding_transcript_variant,downstream_gene_variant	LINC02210					4.76	0.433617	No	No		No
HCM_Tadros_MTAG_meta	MAPT	70	17:45633018:A:C	CRHR1	17:45941033:A:G	0.97704	No	No	17	45633018		C	A	0.231415	122236	0.240141	0.0217005	1.98e-28	0.231415	43710384	rs17686610	0.387081			1f	0.22271	MODIFIER		upstream_gene_variant,intron_variant,non_coding_transcript_variant,downstream_gene_variant	LINC02210					2.823	0.257169	No	No		No
HCM_Tadros_MTAG_meta	MAPT	70	17:45633946:C:T	CRHR1	17:45941033:A:G	0.977044	No	No	17	45633946		T	C	0.232269	122236	0.239	0.021566	1.65e-28	0.232269	43711312	rs2942170	0.399185			1f	0.22271	MODIFIER		intron_variant,non_coding_transcript_variant,downstream_gene_variant,upstream_gene_variant	LINC02210					0.867	-0.054498	No	No		No
HCM_Tadros_MTAG_meta	MAPT	70	17:45634971:C:T	CRHR1	17:45941033:A:G	0.977044	No	No	17	45634971		T	C	0.232273	122236	0.239034	0.0215616	1.58e-28	0.232273	43712337	rs241045	0.398852			7	0.51392	MODIFIER		intron_variant,non_coding_transcript_variant,upstream_gene_variant,downstream_gene_variant	LINC02210					1.657	0.114297	No	No		No
HCM_Tadros_MTAG_meta	MAPT	70	17:45635098:G:A	CRHR1	17:45941033:A:G	0.977044	No	No	17	45635098		A	G	0.232271	122236	0.238486	0.0215611	2.1e-28	0.232271	43712464	rs241044	0.404518			7	0.51392	MODIFIER		intron_variant,non_coding_transcript_variant,upstream_gene_variant,downstream_gene_variant	LINC02210					3.063	0.280435	No	No		No
HCM_Tadros_MTAG_meta	MAPT	70	17:45635291:T:C	CRHR1	17:45941033:A:G	0.977044	No	No	17	45635291		C	T	0.232275	122236	0.238752	0.0215568	1.78e-28	0.232275	43712657	rs241042	0.40177			1f	0.22271	MODIFIER,LOW		intron_variant,non_coding_transcript_variant,upstream_gene_variant,downstream_gene_variant,splice_polypyrimidine_tract_variant,intron_variant,non_coding_transcript_variant	LINC02210					3.793	0.346866	No	No		No
HCM_Tadros_MTAG_meta	MAPT	70	17:45636559:A:G	CRHR1	17:45941033:A:G	0.977044	No	No	17	45636559		G	A	0.232247	122236	0.239765	0.0215595	1.07e-28	0.232247	43713925	rs241041	0.391391			1f	0.55436	MODIFIER		downstream_gene_variant,non_coding_transcript_exon_variant,upstream_gene_variant,intron_variant,non_coding_transcript_variant	LINC02210					0.272	-0.347566	No	No		No
HCM_Tadros_MTAG_meta	MAPT	70	17:45637484:G:A	CRHR1	17:45941033:A:G	0.977044	No	No	17	45637484		A	G	0.232282	122236	0.23874	0.0215501	1.73e-28	0.232282	43714850	rs2942168	0.40192			1f	0.55436	MODIFIER		downstream_gene_variant,non_coding_transcript_exon_variant,upstream_gene_variant,intron_variant,non_coding_transcript_variant	LINC02210					0.141	-0.51918	No	No		No
HCM_Tadros_MTAG_meta	MAPT	70	17:45637652:T:C	CRHR1	17:45941033:A:G	0.97704	No	No	17	45637652		C	T	0.232272	122236	0.238741	0.0215485	1.71e-28	0.232272	43715018	rs2942167	0.401911			1b	0.43117	MODIFIER		downstream_gene_variant,non_coding_transcript_exon_variant,upstream_gene_variant,intron_variant,non_coding_transcript_variant	LINC02210					0.52	-0.18337	No	No		No
HCM_Tadros_MTAG_meta	MAPT	70	17:45638061:T:C	CRHR1	17:45941033:A:G	0.975887	No	No	17	45638061		C	T	0.233843	122236	0.240296	0.0213853	2.92e-29	0.233843	43715427	rs2942166	0.391026			1f	0.55436	MODIFIER		downstream_gene_variant,upstream_gene_variant,intron_variant,non_coding_transcript_variant	LINC02210					0.848	-0.060162	No	No		No
HCM_Tadros_MTAG_meta	MAPT	70	17:45638558:A:G	CRHR1	17:45941033:A:G	0.977036	No	No	17	45638558		G	A	0.232237	122236	0.238728	0.0215537	1.77e-28	0.232237	43715924	rs117368197	0.402024			5	0.48931	MODIFIER		downstream_gene_variant,upstream_gene_variant,intron_variant,non_coding_transcript_variant	LINC02210					5.524	0.505888	No	No		No
HCM_Tadros_MTAG_meta	MAPT	70	17:45639519:A:G	CRHR1	17:45941033:A:G	0.977044	No	No	17	45639519		G	A	0.232276	122236	0.238574	0.02154	1.77e-28	0.232276	43716885	rs413778	0.403667			1f	0.55436	MODIFIER,LOW		downstream_gene_variant,splice_region_variant,non_coding_transcript_exon_variant,upstream_gene_variant,intron_variant,non_coding_transcript_variant	LINC02210					6.805	0.637086	No	No		No
HCM_Tadros_MTAG_meta	MAPT	70	17:45639765:C:T	CRHR1	17:45941033:A:G	0.977044	No	No	17	45639765		T	C	0.232275	122236	0.238564	0.0215389	1.77e-28	0.232275	43717131	rs389217	0.403772			1f	0.55436	MODIFIER		downstream_gene_variant,intron_variant,non_coding_transcript_variant,upstream_gene_variant	LINC02210					14.53	1.55898	No	No		No
HCM_Tadros_MTAG_meta	MAPT	70	17:45640049:A:G	CRHR1	17:45941033:A:G	0.977036	No	No	17	45640049		G	A	0.232345	122236	0.238257	0.0215368	2.05e-28	0.232345	43717415	rs389978	0.415281			1f	0.55436	MODIFIER		downstream_gene_variant,intron_variant,non_coding_transcript_variant,upstream_gene_variant	LINC02210					0.138	-0.524323	No	No		No
HCM_Tadros_MTAG_meta	MAPT	70	17:45640437:T:C	CRHR1	17:45941033:A:G	0.976465	No	No	17	45640437		C	T	0.232849	122236	0.237383	0.021485	2.4e-28	0.232849	43717803	rs439558	0.416296			1f	0.55436	MODIFIER		downstream_gene_variant,non_coding_transcript_exon_variant,intron_variant,non_coding_transcript_variant	LINC02210					2.949	0.269542	No	No		No
HCM_Tadros_MTAG_meta	MAPT	70	17:45640970:T:C	CRHR1	17:45941033:A:G	0.971862	No	No	17	45640970		C	T	0.238651	122236	0.237972	0.0210999	1.82e-29	0.238651	43718336	rs434805	0.377678			1a	0.93	MODIFIER		downstream_gene_variant,non_coding_transcript_exon_variant,intron_variant,non_coding_transcript_variant,upstream_gene_variant	LINC02210					0.182	-0.451376	No	No		No
HCM_Tadros_MTAG_meta	MAPT	70	17:45641777:A:G	CRHR1	17:45941033:A:G	0.971859	No	No	17	45641777		G	A	0.238714	122236	0.23822	0.0210916	1.51e-29	0.238714	43719143	rs393152	0.375241			1f	0.55436	MODIFIER		downstream_gene_variant,non_coding_transcript_exon_variant,intron_variant,non_coding_transcript_variant,upstream_gene_variant	LINC02210					3.82	0.349227	No	No		No
HCM_Tadros_MTAG_meta	MAPT	70	17:45642504:G:A	CRHR1	17:45941033:A:G	0.977004	No	No	17	45642504		A	G	0.23227	122236	0.238766	0.0215319	1.53e-28	0.23227	43719870	rs3108317	0.401711			1f	0.55436	MODIFIER		downstream_gene_variant,intron_variant,non_coding_transcript_variant,upstream_gene_variant	LINC02210					0.668	-0.120596	No	No		No
HCM_Tadros_MTAG_meta	MAPT	70	17:45644091:C:T	CRHR1	17:45941033:A:G	0.976477	No	No	17	45644091		T	C	0.232255	122236	0.238611	0.0215298	1.64e-28	0.232255	43721457	rs1706746	0.403322			1f	0.08	MODIFIER		downstream_gene_variant,intron_variant,non_coding_transcript_variant,upstream_gene_variant	LINC02210					0.958	-0.028869	No	No		No
HCM_Tadros_MTAG_meta	MAPT	70	17:45645823:G:A	CRHR1	17:45941033:A:G	0.977044	No	No	17	45645823		A	G	0.232214	122236	0.241542	0.0221807	1.39e-27	0.232214	43723189	rs413917	0.371372			1f	0.55324	MODIFIER		downstream_gene_variant,intron_variant,non_coding_transcript_variant,non_coding_transcript_exon_variant	LINC02210					9.301	0.904386	No	No		No
HCM_Tadros_MTAG_meta	MAPT	70	17:45646096:C:T	CRHR1	17:45941033:A:G	0.977044	No	No	17	45646096		T	C	0.232254	122236	0.238512	0.021528	1.71e-28	0.232254	43723462	rs3418	0.404356			1d	0.96385	MODIFIER		downstream_gene_variant,non_coding_transcript_exon_variant	LINC02210					2.629	0.237478	No	No		No
HCM_Tadros_MTAG_meta	MAPT	70	17:45646239:T:C	CRHR1	17:45941033:A:G	0.976477	No	No	17	45646239		C	T	0.232254	122236	0.238516	0.0215281	1.71e-28	0.232254	43723605	rs393675	0.404314			1b	0.82104	MODIFIER		downstream_gene_variant,non_coding_transcript_exon_variant	LINC02210					11.02	1.06271	No	No		No
HCM_Tadros_MTAG_meta	MAPT	70	17:45647189:G:A	CRHR1	17:45941033:A:G	0.977044	No	No	17	45647189		A	G	0.232264	122236	0.238219	0.0215253	1.96e-28	0.232264	43724555	rs449501	0.407408			1b	0.68148	MODIFIER		downstream_gene_variant,non_coding_transcript_exon_variant	LINC02210					0.194	-0.435044	No	No		No
HCM_Tadros_MTAG_meta	MAPT	70	17:45647846:G:A	CRHR1	17:45941033:A:G	0.977044	No	No	17	45647846		A	G	0.232257	122236	0.238456	0.0215275	1.76e-28	0.232257	43725212	rs448830	0.404936			1f	0.55436	MODIFIER		downstream_gene_variant,non_coding_transcript_exon_variant	LINC02210					2.459	0.219226	No	No		No
HCM_Tadros_MTAG_meta	MAPT	70	17:45648318:G:A	CRHR1	17:45941033:A:G	0.977044	No	No	17	45648318		A	G	0.232228	122236	0.238448	0.0215279	1.77e-28	0.232228	43725684	rs434428	0.405028			1f	0.55436	MODIFIER		downstream_gene_variant,non_coding_transcript_exon_variant	LINC02210					0.491	-0.19786	No	No		No
HCM_Tadros_MTAG_meta	MAPT	70	17:45648396:G:A	CRHR1	17:45941033:A:G	0.97704	No	No	17	45648396		A	G	0.232228	122236	0.238456	0.0215278	1.76e-28	0.232228	43725762	rs434598	0.404933			1b	1	MODIFIER		downstream_gene_variant,non_coding_transcript_exon_variant	LINC02210					1.782	0.133377	No	No		No
HCM_Tadros_MTAG_meta	MAPT	70	17:45648626:G:A	CRHR1	17:45941033:A:G	0.977032	No	No	17	45648626		A	G	0.232257	122236	0.238445	0.0215282	1.77e-28	0.232257	43725992	rs434971	0.405046			1f	0.66703	MODIFIER		downstream_gene_variant,non_coding_transcript_exon_variant	LINC02210					9.886	0.961488	No	No		No
HCM_Tadros_MTAG_meta	MAPT	70	17:45648759:A:C	CRHR1	17:45941033:A:G	0.977044	No	No	17	45648759		C	A	0.232225	122236	0.23853	0.0215278	1.69e-28	0.232225	43726125	rs385691	0.404163			1f	0.66703	MODIFIER		downstream_gene_variant,non_coding_transcript_exon_variant	LINC02210					0.443	-0.223564	No	No		No
HCM_Tadros_MTAG_meta	MAPT	70	17:45649208:T:C	CRHR1	17:45941033:A:G	0.977044	No	No	17	45649208		C	T	0.232222	122236	0.238276	0.0215327	1.99e-28	0.232222	43726574	rs455028	0.406791			1f	0.55436	MODIFIER		downstream_gene_variant,non_coding_transcript_exon_variant	LINC02210					7.766	0.742701	No	No		No
HCM_Tadros_MTAG_meta	MAPT	70	17:45649222:C:T	CRHR1	17:45941033:A:G	0.97704	No	No	17	45649222		T	C	0.232215	122236	0.238345	0.0215328	1.92e-28	0.232215	43726588	rs366858	0.406071			1f	0.55436	MODIFIER		downstream_gene_variant,non_coding_transcript_exon_variant	LINC02210					8.675	0.840736	No	No		No
HCM_Tadros_MTAG_meta	MAPT	70	17:45649293:A:C	CRHR1	17:45941033:A:G	0.836849	No	No	17	45649293		C	A	0.72804	122236	-0.204527	0.0204689	1.77e-23	0.27196	43726659	rs439945	0.416438			1d	0.37333	MODIFIER		downstream_gene_variant,non_coding_transcript_exon_variant	LINC02210					2.139	0.181831	No	No		No
HCM_Tadros_MTAG_meta	MAPT	70	17:45649695:C:T	CRHR1	17:45941033:A:G	0.976429	No	No	17	45649695		T	C	0.232231	122236	0.23878	0.0215267	1.48e-28	0.232231	43727061	rs453997	0.401582			1f	0.22271	MODIFIER		downstream_gene_variant,non_coding_transcript_exon_variant	LINC02210					0.125	-0.552033	No	No		No
HCM_Tadros_MTAG_meta	MAPT	70	17:45650771:G:A	CRHR1	17:45941033:A:G	0.977012	No	No	17	45650771		A	G	0.232223	122236	0.238503	0.0215269	1.71e-28	0.232223	43728137	rs422112	0.404443			1f	0.55436	MODIFIER		downstream_gene_variant,non_coding_transcript_exon_variant	LINC02210					5.711	0.524327	No	No		No
HCM_Tadros_MTAG_meta	MAPT	70	17:45651010:G:A	CRHR1	17:45941033:A:G	0.836377	No	No	17	45651010		A	G	0.728116	122236	-0.204268	0.0204374	1.72e-23	0.271884	43728376	rs417968	0.419983			1f	0.22271	MODIFIER		downstream_gene_variant,non_coding_transcript_exon_variant	LINC02210					5.927	0.545813	No	No		No
HCM_Tadros_MTAG_meta	MAPT	70	17:45652018:G:A	CRHR1	17:45941033:A:G	0.977035	No	No	17	45652018		A	G	0.232239	122236	0.238427	0.0215262	1.77e-28	0.232239	43729384	rs413844	0.405246			7	0.51392	MODIFIER		downstream_gene_variant,non_coding_transcript_exon_variant	LINC02210					0.735	-0.096451	No	No		No
HCM_Tadros_MTAG_meta	MAPT	70	17:45652066:C:T	CRHR1	17:45941033:A:G	0.977044	No	No	17	45652066		T	C	0.232249	122236	0.23842	0.0215254	1.77e-28	0.232249	43729432	rs647483	0.405326			6	0.239	MODIFIER		downstream_gene_variant,non_coding_transcript_exon_variant	LINC02210					5.661	0.519326	No	No		No
HCM_Tadros_MTAG_meta	MAPT	70	17:45653232:G:A	CRHR1	17:45941033:A:G	0.977036	No	No	17	45653232		A	G	0.232244	122236	0.238408	0.0215252	1.77e-28	0.232244	43730598	rs241038	0.405436			1f	0.55436	MODIFIER		non_coding_transcript_exon_variant	LINC02210					3.104	0.284393	No	No		No
HCM_Tadros_MTAG_meta	MAPT	70	17:45653270:G:T	CRHR1	17:45941033:A:G	0.977044	No	No	17	45653270		T	G	0.232239	122236	0.238432	0.0215257	1.76e-28	0.232239	43730636	rs241037	0.405182			1f	0.55436	MODIFIER		non_coding_transcript_exon_variant	LINC02210					0.534	-0.176552	No	No		No
HCM_Tadros_MTAG_meta	MAPT	70	17:45654353:A:C	CRHR1	17:45941033:A:G	0.977044	No	No	17	45654353		C	A	0.232239	122236	0.237861	0.0215266	2.38e-28	0.232239	43731719	rs241036	0.41114			1f	0.55436	MODIFIER		non_coding_transcript_exon_variant	LINC02210					6.983	0.656207	No	No		No
HCM_Tadros_MTAG_meta	MAPT	70	17:45654530:C:T	CRHR1	17:45941033:A:G	0.977044	No	No	17	45654530		T	C	0.23223	122236	0.238312	0.0215279	1.9e-28	0.23223	43731896	rs241035	0.406437			1f	0.22271	MODIFIER		non_coding_transcript_exon_variant	LINC02210					3.191	0.292464	No	No		No
HCM_Tadros_MTAG_meta	MAPT	70	17:45656617:G:A	CRHR1	17:45941033:A:G	0.977044	No	No	17	45656617		A	G	0.232244	122236	0.238388	0.0215228	1.77e-28	0.232244	43733983	rs241033	0.405656			1f	0.55436	MODIFIER		downstream_gene_variant	LINC02210					7.05	0.66354	No	No		No
HCM_Tadros_MTAG_meta	MAPT	70	17:45656779:T:C	CRHR1	17:45941033:A:G	0.973013	No	No	17	45656779		C	T	0.232423	122236	0.238652	0.0215204	1.52e-28	0.232423	43734145	rs241032	0.394657			1a	0.855	MODIFIER		downstream_gene_variant	LINC02210					13.35	1.3666	No	No		No
HCM_Tadros_MTAG_meta	MAPT	70	17:45656938:T:C	CRHR1	17:45941033:A:G	0.976465	No	No	17	45656938		C	T	0.232209	122236	0.238343	0.0215231	1.82e-28	0.232209	43734304	rs241031	0.406114			1f	0.19549	MODIFIER		downstream_gene_variant	LINC02210					0.808	-0.072593	No	No		No
HCM_Tadros_MTAG_meta	MAPT	70	17:45657137:A:G	CRHR1	17:45941033:A:G	0.977044	No	No	17	45657137		G	A	0.232214	122236	0.238423	0.0215232	1.74e-28	0.232214	43734503	rs241030	0.405285			7	0.51392	MODIFIER		downstream_gene_variant	LINC02210					2.346	0.206479	No	No		No
HCM_Tadros_MTAG_meta	MAPT	70	17:45657277:T:C	CRHR1	17:45941033:A:G	0.977044	No	No	17	45657277		C	T	0.232208	122236	0.238501	0.0215245	1.69e-28	0.232208	43734643	rs241029	0.404486			6	0.05	MODIFIER		downstream_gene_variant	LINC02210					1.745	0.127906	No	No		No
HCM_Tadros_MTAG_meta	MAPT	70	17:45657910:C:T	CRHR1	17:45941033:A:G	0.977044	No	No	17	45657910		T	C	0.232201	122236	0.23837	0.021523	1.79e-28	0.232201	43735276	rs241028	0.405843			1f	0.12	MODIFIER		downstream_gene_variant	LINC02210					1.334	0.057294	No	No		No
HCM_Tadros_MTAG_meta	MAPT	70	17:45658112:A:G	CRHR1	17:45941033:A:G	0.976468	No	No	17	45658112		G	A	0.232209	122236	0.238427	0.0215226	1.73e-28	0.232209	43735478	rs241027	0.405257			1f	0.03	MODIFIER		downstream_gene_variant	LINC02210					0.773	-0.083993	No	No		No
HCM_Tadros_MTAG_meta	MAPT	70	17:45658189:G:A	CRHR1	17:45941033:A:G	0.977044	No	No	17	45658189		A	G	0.232209	122236	0.238417	0.0215215	1.73e-28	0.232209	43735555	rs241026	0.405362			1f	0.22271	MODIFIER		downstream_gene_variant	LINC02210					0.241	-0.378771	No	No		No
HCM_Tadros_MTAG_meta	MAPT	70	17:45659397:C:T	CRHR1	17:45941033:A:G	0.977038	No	No	17	45659397		T	C	0.2322	122236	0.237657	0.0215258	2.63e-28	0.2322	43736763	rs241024	0.41328			1b	0.99542	MODIFIER		downstream_gene_variant	LINC02210					4.525	0.41213	No	No		No
HCM_Tadros_MTAG_meta	MAPT	70	17:45659674:G:A	CRHR1	17:45941033:A:G	0.977044	No	No	17	45659674		A	G	0.232212	122236	0.238295	0.0215198	1.82e-28	0.232212	43737040	rs241023	0.406627			1f	0.55436	MODIFIER		downstream_gene_variant	LINC02210					0.361	-0.275046	No	No		No
HCM_Tadros_MTAG_meta	MAPT	70	17:45660364:T:C	CRHR1	17:45941033:A:G	0.97704	No	No	17	45660364		C	T	0.232212	122236	0.23829	0.0215191	1.82e-28	0.232212	43737730	rs241022	0.406685			1f	0.05	MODIFIER		intergenic_variant						0.309	-0.314837	No	No		No
HCM_Tadros_MTAG_meta	MAPT	70	17:45661261:T:G	CRHR1	17:45941033:A:G	0.977044	No	No	17	45661261		G	T	0.23222	122236	0.237972	0.0215171	2.13e-28	0.23222	43738627	rs241021	0.410009			1f	0.19549	MODIFIER		intergenic_variant						0.366	-0.271366	No	No		No
HCM_Tadros_MTAG_meta	MAPT	70	17:45661310:C:A	CRHR1	17:45941033:A:G	0.977044	No	No	17	45661310		A	C	0.232228	122236	0.238142	0.0215172	1.95e-28	0.232228	43738676	rs241020	0.408236			1f	0.22271	MODIFIER		intergenic_variant						0.136	-0.528566	No	No		No
HCM_Tadros_MTAG_meta	MAPT	70	17:45663199:G:T	CRHR1	17:45941033:A:G	0.842263	No	No	17	45663199		T	G	0.729802	122236	-0.198	0.0205	4.82e-22	0.270198	43740565	rs1724409	0.464496			6	0.12848	MODIFIER		intergenic_variant						6.347	0.588737	No	No		No
HCM_Tadros_MTAG_meta	MAPT	70	17:45663490:C:T	CRHR1	17:45941033:A:G	0.977044	No	No	17	45663490		T	C	0.232202	122236	0.237883	0.0215135	2.18e-28	0.232202	43740856	rs62053939	0.410957			1f	0.22271	MODIFIER		intergenic_variant						0.101	-0.608947	No	No		No
HCM_Tadros_MTAG_meta	MAPT	70	17:45663601:C:T	CRHR1	17:45941033:A:G	0.977044	No	No	17	45663601		T	C	0.232193	122236	0.237792	0.0215154	2.31e-28	0.232193	43740967	rs111273167	0.411907			1f	0.22271	MODIFIER		intergenic_variant						3.178	0.291286	No	No		No
HCM_Tadros_MTAG_meta	MAPT	70	17:45663662:A:G	CRHR1	17:45941033:A:G	0.977036	No	No	17	45663662		G	A	0.232191	122236	0.238114	0.021514	1.94e-28	0.232191	43741028	rs62053940	0.408539			1f	0.66703	MODIFIER		intergenic_variant						5.136	0.468613	No	No		No
HCM_Tadros_MTAG_meta	MAPT	70	17:45664086:C:T	CRHR1	17:45941033:A:G	0.97704	No	No	17	45664086		T	C	0.232191	122236	0.238116	0.0215134	1.93e-28	0.232191	43741452	rs17760577	0.408517			1f	0.55436	MODIFIER		intergenic_variant						0.574	-0.15861	No	No		No
HCM_Tadros_MTAG_meta	MAPT	70	17:45665679:T:C	CRHR1	17:45941033:A:G	0.977044	No	No	17	45665679		C	T	0.232192	122236	0.238115	0.0215114	1.91e-28	0.232192	43743045	rs17760631	0.408534			1f	0.22271	MODIFIER		intergenic_variant						2.395	0.212102	No	No		No
HCM_Tadros_MTAG_meta	MAPT	70	17:45667624:C:T	CRHR1	17:45941033:A:G	0.976441	No	No	17	45667624		T	C	0.232208	122236	0.238156	0.0215126	1.88e-28	0.232208	43744990	rs17687462	0.413699			1f	0.22271	MODIFIER		intergenic_variant						2.09	0.175644	No	No		No
HCM_Tadros_MTAG_meta	MAPT	70	17:45668910:G:T	CRHR1	17:45941033:A:G	0.977044	No	No	17	45668910		T	G	0.232201	122236	0.238134	0.0215092	1.87e-28	0.232201	43746276	rs17760733	0.413932			1f	0.55436	MODIFIER		intergenic_variant						0.285	-0.335405	No	No		No
HCM_Tadros_MTAG_meta	MAPT	70	17:45669355:A:G	CRHR1	17:45941033:A:G	0.977044	No	No	17	45669355		G	A	0.232205	122236	0.238049	0.021508	1.94e-28	0.232205	43746721	rs17687504	0.414829			1f	0.55436	MODIFIER		intergenic_variant						6.873	0.644357	No	No		No
HCM_Tadros_MTAG_meta	MAPT	70	17:45669473:T:C	CRHR1	17:45941033:A:G	0.977044	No	No	17	45669473		C	T	0.232205	122236	0.238029	0.0215076	1.95e-28	0.232205	43746839	rs62053945	0.415047			1f	0.22271	MODIFIER		intergenic_variant						6.096	0.562936	No	No		No
HCM_Tadros_MTAG_meta	MAPT	70	17:45670249:C:T	CRHR1	17:45941033:A:G	0.888448	No	No	17	45670249		T	C	0.740258	122236	-0.206543	0.0207503	2.6e-23	0.259742	43747615	rs1724407	0.475315			1f	0.66419	MODIFIER		intergenic_variant						5.507	0.504239	No	No		No
HCM_Tadros_MTAG_meta	MAPT	70	17:45670311:C:T	CRHR1	17:45941033:A:G	0.977612	No	No	17	45670311		T	C	0.232161	122236	0.238648	0.021518	1.51e-28	0.232161	43747677	rs62053946	0.408524			1f	0.87917	MODIFIER		intergenic_variant						6.842	0.641041	No	No		No
HCM_Tadros_MTAG_meta	MAPT	70	17:45670317:G:A	CRHR1	17:45941033:A:G	0.977612	No	No	17	45670317		A	G	0.232161	122236	0.238648	0.0215183	1.51e-28	0.232161	43747683	rs62053947	0.408517			1f	0.66917	MODIFIER		intergenic_variant						11.2	1.081	No	No		No
HCM_Tadros_MTAG_meta	MAPT	70	17:45670680:C:T	CRHR1	17:45941033:A:G	0.977612	No	No	17	45670680		T	C	0.232206	122236	0.238088	0.0215056	1.87e-28	0.232206	43748046	rs62053948	0.414422			1f	0.55436	MODIFIER		intergenic_variant						2.893	0.264146	No	No		No
HCM_Tadros_MTAG_meta	MAPT	70	17:45670735:A:G	CRHR1	17:45941033:A:G	0.977612	No	No	17	45670735		G	A	0.232207	122236	0.238637	0.0215052	1.4e-28	0.232207	43748101	rs62053949	0.40868			1f	0.55436	MODIFIER		intergenic_variant						0.722	-0.101175	No	No		No
HCM_Tadros_MTAG_meta	MAPT	70	17:45671046:A:G	CRHR1	17:45941033:A:G	0.977577	No	No	17	45671046		G	A	0.232174	122236	0.237639	0.0215144	2.49e-28	0.232174	43748412	rs62053950	0.419138			1f	0.66703	MODIFIER		intergenic_variant						2.208	0.190193	No	No		No
HCM_Tadros_MTAG_meta	MAPT	70	17:45671895:T:C	CRHR1	17:45941033:A:G	0.977612	No	No	17	45671895		C	T	0.232158	122236	0.237743	0.0215037	2.22e-28	0.232158	43749261	rs62053952	0.418072			1f	0.22271	MODIFIER		intergenic_variant						2.627	0.237221	No	No		No
HCM_Tadros_MTAG_meta	MAPT	70	17:45672088:G:A	CRHR1	17:45941033:A:G	0.977612	No	No	17	45672088		A	G	0.232174	122236	0.237411	0.0215014	2.6e-28	0.232174	43749454	rs62053953	0.421594			1f	0.22271	MODIFIER		intergenic_variant						9.151	0.889092	No	No		No
HCM_Tadros_MTAG_meta	MAPT	70	17:45672213:T:C	CRHR1	17:45941033:A:G	0.977612	No	No	17	45672213		C	T	0.232174	122236	0.237494	0.0215013	2.49e-28	0.232174	43749579	rs17687534	0.420725			1b	0.80132	MODIFIER		intergenic_variant						0.98	-0.023168	No	No		No
HCM_Tadros_MTAG_meta	MAPT	70	17:45672576:A:G	CRHR1	17:45941033:A:G	0.886984	No	No	17	45672576		G	A	0.739994	122236	-0.205073	0.0207523	5.33e-23	0.260006	43749942	rs1631850	0.466979			1b	0.64686	MODIFIER		intergenic_variant						2.006	0.164784	No	No		No
HCM_Tadros_MTAG_meta	MAPT	70	17:45672583:G:A	CRHR1	17:45941033:A:G	0.977612	No	No	17	45672583		A	G	0.232162	122236	0.237319	0.021504	2.76e-28	0.232162	43749949	rs62053954	0.422567			1b	1	MODIFIER		intergenic_variant						3.886	0.355082	No	No		No
HCM_Tadros_MTAG_meta	MAPT	70	17:45672614:T:C	CRHR1	17:45941033:A:G	0.977612	No	No	17	45672614		C	T	0.232139	122236	0.237414	0.0215102	2.72e-28	0.232139	43749980	rs62053955	0.421539			1f	0.55436	MODIFIER		intergenic_variant						0.848	-0.060385	No	No		No
HCM_Tadros_MTAG_meta	MAPT	70	17:45672644:G:A	CRHR1	17:45941033:A:G	0.977612	No	No	17	45672644		A	G	0.232152	122236	0.237524	0.0215071	2.53e-28	0.232152	43750010	rs17687571	0.420373			1f	0.55436	MODIFIER		intergenic_variant						1.474	0.083593	No	No		No
HCM_Tadros_MTAG_meta	MAPT	70	17:45672806:G:A	CRHR1	17:45941033:A:G	0.887995	No	No	17	45672806		A	G	0.740023	122236	-0.205746	0.0207486	3.79e-23	0.259977	43750172	rs1630095	0.441622			1f	0.55436	MODIFIER		intergenic_variant						0.19	-0.439806	No	No		No
HCM_Tadros_MTAG_meta	MAPT	70	17:45672872:A:G	CRHR1	17:45941033:A:G	0.977612	No	No	17	45672872		G	A	0.232175	122236	0.237468	0.0214994	2.49e-28	0.232175	43750238	rs17687625	0.420995			1f	0.55436	MODIFIER		intergenic_variant						4.97	0.453047	No	No		No
HCM_Tadros_MTAG_meta	MAPT	70	17:45672949:A:G	CRHR1	17:45941033:A:G	0.977608	No	No	17	45672949		G	A	0.23216	122236	0.237698	0.0215015	2.24e-28	0.23216	43750315	rs62053956	0.418555			3b	1	MODIFIER		intergenic_variant						0.632	-0.134505	No	No		No
HCM_Tadros_MTAG_meta	MAPT	70	17:45673544:C:T	CRHR1	17:45941033:A:G	0.887982	No	No	17	45673544		T	C	0.740208	122236	-0.210403	0.0214027	8.87e-23	0.259792	43750910	rs4792824	0.429574			7	0.51392	MODIFIER		intergenic_variant						0.883	-0.049873	No	No		No
HCM_Tadros_MTAG_meta	MAPT	70	17:45673573:T:C	CRHR1	17:45941033:A:G	0.977612	No	No	17	45673573		C	T	0.232174	122236	0.237182	0.0214988	2.88e-28	0.232174	43750939	rs62053957	0.424051			7	0.51392	MODIFIER		intergenic_variant						3.883	0.354836	No	No		No
HCM_Tadros_MTAG_meta	MAPT	70	17:45674547:G:A	CRHR1	17:45941033:A:G	0.888021	No	No	17	45674547		A	G	0.740353	122236	-0.205379	0.0207234	4.01e-23	0.259647	43751913	rs1635291	0.465806			1f	0.22271	MODIFIER		intergenic_variant						3.644	0.333603	No	No		No
HCM_Tadros_MTAG_meta	MAPT	70	17:45674673:C:T	CRHR1	17:45941033:A:G	0.977561	No	No	17	45674673		T	C	0.232286	122236	0.237235	0.0214821	2.55e-28	0.232286	43752039	rs62055661	0.423535			1f	0.22271	MODIFIER		intergenic_variant						4.525	0.412172	No	No		No
HCM_Tadros_MTAG_meta	MAPT	70	17:45675200:C:T	CRHR1	17:45941033:A:G	0.977612	No	No	17	45675200		T	C	0.232179	122236	0.237789	0.0214934	2.04e-28	0.232179	43752566	rs62055662	0.41762			1f	0.55436	MODIFIER		intergenic_variant						11.24	1.08532	No	No		No
HCM_Tadros_MTAG_meta	MAPT	70	17:45676088:A:G	CRHR1	17:45941033:A:G	0.977612	No	No	17	45676088		G	A	0.232148	122236	0.238142	0.0214948	1.71e-28	0.232148	43753454	rs62055663	0.413903			1d	0.66835	MODIFIER		intergenic_variant						14.55	1.5638	No	No		No
HCM_Tadros_MTAG_meta	MAPT	70	17:45676276:A:G	CRHR1	17:45941033:A:G	0.977612	No	No	17	45676276		G	A	0.232152	122236	0.237751	0.0214919	2.06e-28	0.232152	43753642	rs62055664	0.418026			1f	0.55436	MODIFIER		intergenic_variant						2.76	0.250925	No	No		No
HCM_Tadros_MTAG_meta	MAPT	70	17:45676644:T:C	CRHR1	17:45941033:A:G	0.977612	No	No	17	45676644		C	T	0.232144	122236	0.238101	0.0214923	1.73e-28	0.232144	43754010	rs76717812	0.414334			1b	0.05596	MODIFIER		intergenic_variant						4.389	0.399923	No	No		No
HCM_Tadros_MTAG_meta	MAPT	70	17:45676733:G:A	CRHR1	17:45941033:A:G	0.977612	No	No	17	45676733		A	G	0.232163	122236	0.237912	0.0214909	1.89e-28	0.232163	43754099	rs17687667	0.416331			1f	0.55436	MODIFIER		intergenic_variant						0.821	-0.06865	No	No		No
HCM_Tadros_MTAG_meta	MAPT	70	17:45677139:A:C	CRHR1	17:45941033:A:G	0.977605	No	No	17	45677139		C	A	0.232144	122236	0.238038	0.0214916	1.78e-28	0.232144	43754505	rs62055665	0.415004			1f	0.19549	MODIFIER		intergenic_variant						2.532	0.227188	No	No		No
HCM_Tadros_MTAG_meta	MAPT	70	17:45677203:G:A	CRHR1	17:45941033:A:G	0.977612	No	No	17	45677203		A	G	0.23215	122236	0.237721	0.0214968	2.16e-28	0.23215	43754569	rs62055689	0.418336			1f	0.55436	MODIFIER		intergenic_variant						2.507	0.224447	No	No		No
HCM_Tadros_MTAG_meta	MAPT	70	17:45677484:T:C	CRHR1	17:45941033:A:G	0.977574	No	No	17	45677484		C	T	0.23216	122236	0.238068	0.0214907	1.74e-28	0.23216	43754850	rs62055691	0.414685			1d	0.07812	MODIFIER		intergenic_variant						1.702	0.121306	No	No		No
HCM_Tadros_MTAG_meta	MAPT	70	17:45678491:C:A	CRHR1	17:45941033:A:G	0.888474	No	No	17	45678491		A	C	0.739675	122236	-0.209157	0.0207243	6.39e-24	0.260325	43755857	rs1724401	0.415769			1f	0.21799	MODIFIER		intergenic_variant						2.659	0.240529	No	No		No
HCM_Tadros_MTAG_meta	MAPT	70	17:45678505:A:C	CRHR1	17:45941033:A:G	0.888474	No	No	17	45678505		C	A	0.739858	122236	-0.209194	0.0207035	5.67e-24	0.260142	43755871	rs1724400	0.415447			1f	0.16296	MODIFIER		intergenic_variant						2.559	0.230038	No	No		No
HCM_Tadros_MTAG_meta	MAPT	70	17:45678974:T:C	CRHR1	17:45941033:A:G	0.977612	No	No	17	45678974		C	T	0.232113	122236	0.237573	0.0214885	2.22e-28	0.232113	43756340	rs74398257	0.418827			1f	0.13686	MODIFIER		intergenic_variant						3.502	0.320914	No	No		No
HCM_Tadros_MTAG_meta	MAPT	70	17:45679140:C:T	CRHR1	17:45941033:A:G	0.977561	No	No	17	45679140		T	C	0.23205	122236	0.236718	0.0215024	3.73e-28	0.23205	43756506	rs757502	0.427892			1f	0.88	MODIFIER		intergenic_variant						3.342	0.306433	No	No		No
HCM_Tadros_MTAG_meta	MAPT	70	17:45679319:A:G	CRHR1	17:45941033:A:G	0.977608	No	No	17	45679319		G	A	0.232069	122236	0.238715	0.0214952	1.27e-28	0.232069	43756685	rs757501	0.406834			1f	0.55324	MODIFIER		intergenic_variant						4.16	0.379472	No	No		No
HCM_Tadros_MTAG_meta	MAPT	70	17:45679467:C:A	CRHR1	17:45941033:A:G	0.977577	No	No	17	45679467		A	C	0.232085	122236	0.237738	0.0214871	2.02e-28	0.232085	43756833	rs757500	0.417094			1f	0.55436	MODIFIER		intergenic_variant						7.125	0.671681	No	No		No
HCM_Tadros_MTAG_meta	MAPT	70	17:45679544:T:C	CRHR1	17:45941033:A:G	0.977612	No	No	17	45679544		C	T	0.232096	122236	0.238305	0.0214861	1.5e-28	0.232096	43756910	rs62055693	0.411141			1f	0.55436	MODIFIER		intergenic_variant						12.94	1.3042	No	No		No
HCM_Tadros_MTAG_meta	MAPT	70	17:45679603:A:G	CRHR1	17:45941033:A:G	0.878601	No	No	17	45679603		G	A	0.739557	122236	-0.20552	0.0207111	3.53e-23	0.260443	43756969	rs1635288	0.484368			1f	0.55436	MODIFIER		intergenic_variant						8.948	0.868538	No	No		No
HCM_Tadros_MTAG_meta	MAPT	70	17:45679795:C:T	CRHR1	17:45941033:A:G	0.977612	No	No	17	45679795		T	C	0.232081	122236	0.237669	0.021485	2.07e-28	0.232081	43757161	rs78487840	0.417831			1f	0.55436	MODIFIER		intergenic_variant						1.141	0.016355	No	No		No
HCM_Tadros_MTAG_meta	MAPT	70	17:45680084:C:A	CRHR1	17:45941033:A:G	0.946632	No	No	17	45680084		A	C	0.227678	122236	0.237977	0.0218916	1.71e-27	0.227678	43757450	rs55974014	0.30041			1f	0.55436	MODIFIER		intergenic_variant						0.006	-1.42589	No	No		No
HCM_Tadros_MTAG_meta	MAPT	70	17:45680410:T:C	CRHR1	17:45941033:A:G	0.977612	No	No	17	45680410		C	T	0.231931	122236	0.236752	0.0215122	3.88e-28	0.231931	43757776	rs56108117	0.409216			1f	0.55436	MODIFIER		intergenic_variant						5.228	0.477419	No	No		No
HCM_Tadros_MTAG_meta	MAPT	70	17:45680411:C:T	CRHR1	17:45941033:A:G	0.977612	No	No	17	45680411		T	C	0.231931	122236	0.236729	0.0215117	3.91e-28	0.231931	43757777	rs56378021	0.409465			1f	0.55436	MODIFIER		intergenic_variant						3.767	0.344587	No	No		No
HCM_Tadros_MTAG_meta	MAPT	70	17:45680712:G:A	CRHR1	17:45941033:A:G	0.97581	No	No	17	45680712		A	G	0.23189	122236	0.237778	0.021509	2.24e-28	0.23189	43758078	rs112155389	0.398618			1f	0.55436	MODIFIER		intergenic_variant						3.258	0.298693	No	No		No
HCM_Tadros_MTAG_meta	MAPT	70	17:45680782:C:T	CRHR1	17:45941033:A:G	0.977604	No	No	17	45680782		T	C	0.23193	122236	0.236696	0.021498	3.69e-28	0.23193	43758148	rs62055697	0.409849			1f	0.22271	MODIFIER		intergenic_variant						5.304	0.48459	No	No		No
HCM_Tadros_MTAG_meta	MAPT	70	17:45680872:C:T	CRHR1	17:45941033:A:G	0.97703	No	No	17	45680872		T	C	0.232109	122236	0.237913	0.0214835	1.81e-28	0.232109	43758238	rs62055698	0.40874			1f	0.22271	MODIFIER		intergenic_variant						0.545	-0.171658	No	No		No
HCM_Tadros_MTAG_meta	MAPT	70	17:45681016:T:C	CRHR1	17:45941033:A:G	0.977612	No	No	17	45681016		C	T	0.232133	122236	0.237492	0.0214838	2.25e-28	0.232133	43758382	rs17761046	0.413145			1f	0.22271	MODIFIER		intergenic_variant						0.054	-0.781029	No	No		No
HCM_Tadros_MTAG_meta	MAPT	70	17:45681376:T:C	CRHR1	17:45941033:A:G	0.977609	No	No	17	45681376		C	T	0.232085	122236	0.237223	0.0214842	2.6e-28	0.232085	43758742	rs62055700	0.42255			1f	0.22271	MODIFIER		intergenic_variant						1.624	0.109002	No	No		No
HCM_Tadros_MTAG_meta	MAPT	70	17:45681421:G:A	CRHR1	17:45941033:A:G	0.977612	No	No	17	45681421		A	G	0.231214	122236	0.239701	0.0215834	1.27e-28	0.231214	43758787	rs62055701	0.450161			1f	0.22271	MODIFIER		intergenic_variant						4.673	0.425611	No	No		No
HCM_Tadros_MTAG_meta	MAPT	70	17:45681424:C:T	CRHR1	17:45941033:A:G	0.977612	No	No	17	45681424		T	C	0.231243	122236	0.239879	0.0215811	1.14e-28	0.231243	43758790	rs62055702	0.448212			1f	0.22271	MODIFIER		intergenic_variant						3.417	0.313187	No	No		No
HCM_Tadros_MTAG_meta	MAPT	70	17:45681519:A:G	CRHR1	17:45941033:A:G	0.977612	No	No	17	45681519		G	A	0.231303	122236	0.237483	0.0227062	1.43e-25	0.231303	43758885	rs112431991	0.426747			1b	0.82368	MODIFIER		intergenic_variant						0.026	-0.98578	No	No		No
HCM_Tadros_MTAG_meta	MAPT	70	17:45681532:A:G	CRHR1	17:45941033:A:G	0.889487	No	No	17	45681532		G	A	0.25596	122236	0.210071	0.0218747	8.25e-22	0.25596	43758898	rs57222984	0.442937			1f	0.55436	MODIFIER		intergenic_variant						0.022	-1.02715	No	No		No
HCM_Tadros_MTAG_meta	MAPT	70	17:45681682:T:C	CRHR1	17:45941033:A:G	0.977612	No	No	17	45681682		C	T	0.23209	122236	0.237414	0.0214821	2.32e-28	0.23209	43759048	rs17687838	0.42055			1b	0.14	MODIFIER		intergenic_variant						17.01	2.05609	No	No		No
HCM_Tadros_MTAG_meta	MAPT	70	17:45682060:C:T	CRHR1	17:45941033:A:G	0.977612	No	No	17	45682060		T	C	0.232083	122236	0.237868	0.0214818	1.83e-28	0.232083	43759426	rs76333921	0.41575			1f	0.55436	MODIFIER		intergenic_variant						3.998	0.365022	No	No		No
HCM_Tadros_MTAG_meta	MAPT	70	17:45682065:C:T	CRHR1	17:45941033:A:G	0.977612	No	No	17	45682065		T	C	0.232156	122236	0.237671	0.021477	1.97e-28	0.232156	43759431	rs76453925	0.417842			1f	0.55436	MODIFIER		intergenic_variant						0.061	-0.747403	No	No		No
HCM_Tadros_MTAG_meta	MAPT	70	17:45682353:A:G	CRHR1	17:45941033:A:G	0.977612	No	No	17	45682353		G	A	0.232089	122236	0.237117	0.0214816	2.7e-28	0.232089	43759719	rs17687849	0.423702			1f	0.55436	MODIFIER		intergenic_variant						3.889	0.355404	No	No		No
HCM_Tadros_MTAG_meta	MAPT	70	17:45682714:C:A	CRHR1	17:45941033:A:G	0.97364	No	No	17	45682714		A	C	0.232034	122236	0.237398	0.0214837	2.37e-28	0.232034	43760080	rs56400821	0.420703			1f	0.22271	MODIFIER		intergenic_variant						0.881	-0.050418	No	No		No
HCM_Tadros_MTAG_meta	MAPT	70	17:45682826:A:G	CRHR1	17:45941033:A:G	0.977612	No	No	17	45682826		G	A	0.23205	122236	0.23724	0.0214907	2.67e-28	0.23205	43760192	rs112169475	0.422355			1b	0.434	MODIFIER		intergenic_variant						5.504	0.503958	No	No		No
HCM_Tadros_MTAG_meta	MAPT	70	17:45682833:C:T	CRHR1	17:45941033:A:G	0.977612	No	No	17	45682833		T	C	0.232079	122236	0.237011	0.0214899	2.99e-28	0.232079	43760199	rs113728380	0.424802			1b	0.96	MODIFIER		intergenic_variant						5.41	0.494822	No	No		No
HCM_Tadros_MTAG_meta	MAPT	70	17:45683023:A:G	CRHR1	17:45941033:A:G	0.977612	No	No	17	45683023		G	A	0.232077	122236	0.236985	0.0214823	2.91e-28	0.232077	43760389	rs17761100	0.425107			1f	0.22271	MODIFIER		intergenic_variant						6.185	0.571989	No	No		No
HCM_Tadros_MTAG_meta	MAPT	70	17:45683211:G:A	CRHR1	17:45941033:A:G	0.977044	No	No	17	45683211		A	G	0.232059	122236	0.237194	0.0214858	2.66e-28	0.232059	43760577	rs62055704	0.422862			7	0.51392	MODIFIER		intergenic_variant						3.058	0.279984	No	No		No
HCM_Tadros_MTAG_meta	MAPT	70	17:45683233:A:C	CRHR1	17:45941033:A:G	0.977604	No	No	17	45683233		C	A	0.232089	122236	0.237166	0.0214855	2.69e-28	0.232089	43760599	rs62055705	0.423161			7	0.51392	MODIFIER		intergenic_variant						2.312	0.20259	No	No		No
HCM_Tadros_MTAG_meta	MAPT	70	17:45683319:T:C	CRHR1	17:45941033:A:G	0.977609	No	No	17	45683319		C	T	0.232098	122236	0.237146	0.0214777	2.6e-28	0.232098	43760685	rs62055706	0.423395			7	0.51392	MODIFIER		intergenic_variant						0.561	-0.164302	No	No		No
HCM_Tadros_MTAG_meta	MAPT	70	17:45684015:A:G	CRHR1	17:45941033:A:G	0.977612	No	No	17	45684015		G	A	0.232096	122236	0.237193	0.0214764	2.52e-28	0.232096	43761381	rs75115093	0.422903			1f	0.22271	MODIFIER		intergenic_variant						2.807	0.255592	No	No		No
HCM_Tadros_MTAG_meta	MAPT	70	17:45684116:T:C	CRHR1	17:45941033:A:G	0.977612	No	No	17	45684116		C	T	0.232061	122236	0.23616	0.0214907	4.66e-28	0.232061	43761482	rs62055707	0.433924			1f	0.22271	MODIFIER		intergenic_variant						2.488	0.222399	No	No		No
HCM_Tadros_MTAG_meta	MAPT	70	17:45684153:T:G	CRHR1	17:45941033:A:G	0.888994	No	No	17	45684153		G	T	0.257293	122236	0.207328	0.0206849	1.29e-23	0.257293	43761519	rs16941035	0.460812			6	0.28784	MODIFIER		intergenic_variant						0.808	-0.072424	No	No		No
HCM_Tadros_MTAG_meta	MAPT	70	17:45684199:T:C	CRHR1	17:45941033:A:G	0.888994	No	No	17	45684199		C	T	0.257292	122236	0.207129	0.0206745	1.35e-23	0.257292	43761565	rs16941038	0.463113			1f	0.64775	MODIFIER		intergenic_variant						2.906	0.265413	No	No		No
HCM_Tadros_MTAG_meta	MAPT	70	17:45684490:C:T	CRHR1	17:45941033:A:G	0.977612	No	No	17	45684490		T	C	0.232096	122236	0.237179	0.0214755	2.53e-28	0.232096	43761856	rs2049515	0.423059			1f	0.66703	MODIFIER		intergenic_variant						5.643	0.517595	No	No		No
HCM_Tadros_MTAG_meta	MAPT	70	17:45684608:C:A	CRHR1	17:45941033:A:G	0.977612	No	No	17	45684608		A	C	0.23207	122236	0.236415	0.0214852	3.96e-28	0.23207	43761974	rs62055708	0.431196			1f	0.70294	MODIFIER		intergenic_variant						4.862	0.443047	No	No		No
HCM_Tadros_MTAG_meta	MAPT	70	17:45684889:T:C	CRHR1	17:45941033:A:G	0.977609	No	No	17	45684889		C	T	0.232085	122236	0.236095	0.0214835	4.62e-28	0.232085	43762255	rs17761207	0.434669			7	0.51392	MODIFIER		intergenic_variant						0.143	-0.515528	No	No		No
HCM_Tadros_MTAG_meta	MAPT	70	17:45685063:C:T	CRHR1	17:45941033:A:G	0.977601	No	No	17	45685063		T	C	0.232088	122236	0.237682	0.0214775	1.97e-28	0.232088	43762429	rs62055709	0.417712			1f	0.22271	MODIFIER		intergenic_variant						3.536	0.323964	No	No		No
HCM_Tadros_MTAG_meta	MAPT	70	17:45685188:A:G	CRHR1	17:45941033:A:G	0.97704	No	No	17	45685188		G	A	0.232022	122236	0.2358	0.0214946	5.74e-28	0.232022	43762554	rs62055711	0.437819			1f	0.22271	MODIFIER		intergenic_variant						2.515	0.225328	No	No		No
HCM_Tadros_MTAG_meta	MAPT	70	17:45685480:A:G	CRHR1	17:45941033:A:G	0.977612	No	No	17	45685480		G	A	0.232093	122236	0.237458	0.0214753	2.18e-28	0.232093	43762846	rs2040846	0.420095			1f	0.22271	MODIFIER		intergenic_variant						1.157	0.020114	No	No		No
HCM_Tadros_MTAG_meta	MAPT	70	17:45685641:T:C	CRHR1	17:45941033:A:G	0.977612	No	No	17	45685641		C	T	0.232095	122236	0.237164	0.0214732	2.52e-28	0.232095	43763007	rs4486953	0.42323			1f	0.076	MODIFIER		intergenic_variant						0.411	-0.242417	No	No		No
HCM_Tadros_MTAG_meta	MAPT	70	17:45685836:G:A	CRHR1	17:45941033:A:G	0.977612	No	No	17	45685836		A	G	0.232123	122236	0.23696	0.0214756	2.83e-28	0.232123	43763202	rs17688032	0.418786			1f	0.22271	MODIFIER		intergenic_variant						6.266	0.580373	No	No		No
HCM_Tadros_MTAG_meta	MAPT	70	17:45685875:C:T	CRHR1	17:45941033:A:G	0.977612	No	No	17	45685875		T	C	0.232126	122236	0.237223	0.0214754	2.47e-28	0.232126	43763241	rs17688056	0.416003			1f	0.12	MODIFIER		intergenic_variant						0.007	-1.37664	No	No		No
HCM_Tadros_MTAG_meta	MAPT	70	17:45686569:A:G	CRHR1	17:45941033:A:G	0.977033	No	No	17	45686569		G	A	0.2321	122236	0.237073	0.0214716	2.61e-28	0.2321	43763935	rs17688068	0.4242			1f	0.55436	MODIFIER		intergenic_variant						6.586	0.61381	No	No		No
HCM_Tadros_MTAG_meta	MAPT	70	17:45687012:G:A	CRHR1	17:45941033:A:G	0.977612	No	No	17	45687012		A	G	0.232096	122236	0.237042	0.0214709	2.64e-28	0.232096	43764378	rs77220413	0.424529			6	0.84138	MODIFIER		intergenic_variant						0.336	-0.292981	No	No		No
HCM_Tadros_MTAG_meta	MAPT	70	17:45687199:A:G	CRHR1	17:45941033:A:G	0.977609	No	No	17	45687199		G	A	0.232089	122236	0.237225	0.0214742	2.45e-28	0.232089	43764565	rs62055712	0.422573			7	0.51392	MODIFIER		intergenic_variant						6.351	0.589168	No	No		No
HCM_Tadros_MTAG_meta	MAPT	70	17:45687319:C:T	CRHR1	17:45941033:A:G	0.977612	No	No	17	45687319		T	C	0.232096	122236	0.23708	0.0214707	2.59e-28	0.232096	43764685	rs62055713	0.424128			7	0.51392	MODIFIER		intergenic_variant						8.867	0.860337	No	No		No
HCM_Tadros_MTAG_meta	MAPT	70	17:45687430:G:T	CRHR1	17:45941033:A:G	0.977612	No	No	17	45687430		T	G	0.232083	122236	0.236893	0.021477	2.96e-28	0.232083	43764796	rs62055714	0.426113			7	0.51392	MODIFIER		intergenic_variant						10.45	1.00988	No	No		No
HCM_Tadros_MTAG_meta	MAPT	70	17:45687481:G:A	CRHR1	17:45941033:A:G	0.977608	No	No	17	45687481		A	G	0.232082	122236	0.236967	0.0214764	2.84e-28	0.232082	43764847	rs62055715	0.425305			1f	0.55324	MODIFIER		intergenic_variant						17.57	2.17838	No	No		No
HCM_Tadros_MTAG_meta	MAPT	70	17:45687621:G:A	CRHR1	17:45941033:A:G	0.977608	No	No	17	45687621		A	G	0.232068	122236	0.236678	0.0214841	3.43e-28	0.232068	43764987	rs17688090	0.428379			1f	0.55436	MODIFIER		intergenic_variant						0.219	-0.403739	No	No		No
HCM_Tadros_MTAG_meta	MAPT	70	17:45687714:A:G	CRHR1	17:45941033:A:G	0.977612	No	No	17	45687714		G	A	0.232096	122236	0.23663	0.0214714	3.28e-28	0.232096	43765080	rs17688126	0.428929			1f	0.55436	MODIFIER		intergenic_variant						0.609	-0.143698	No	No		No
HCM_Tadros_MTAG_meta	MAPT	70	17:45688084:G:A	CRHR1	17:45941033:A:G	0.977612	No	No	17	45688084		A	G	0.232138	122236	0.236789	0.0214687	2.97e-28	0.232138	43765450	rs17761387	0.427241			1f	0.55436	MODIFIER		intergenic_variant						4.605	0.419448	No	No		No
HCM_Tadros_MTAG_meta	MAPT	70	17:45688412:C:T	CRHR1	17:45941033:A:G	0.977612	No	No	17	45688412		T	C	0.232155	122236	0.237227	0.0214684	2.37e-28	0.232155	43765778	rs62055716	0.422567			1f	0.55436	MODIFIER		intergenic_variant						4.893	0.445863	No	No		No
HCM_Tadros_MTAG_meta	MAPT	70	17:45688515:T:C	CRHR1	17:45941033:A:G	0.889474	No	No	17	45688515		C	T	0.256973	122236	0.207036	0.0206698	1.38e-23	0.256973	43765881	rs6503443	0.469592			1f	0.55436	MODIFIER		intergenic_variant						1.385	0.067162	No	No		No
HCM_Tadros_MTAG_meta	MAPT	70	17:45689049:A:G	CRHR1	17:45941033:A:G	0.977609	No	No	17	45689049		G	A	0.23127	122236	0.235095	0.0215723	1.27e-27	0.23127	43766415	rs62055717	0.417187			1f	0.55436	MODIFIER		intergenic_variant						2.013	0.165653	No	No		No
HCM_Tadros_MTAG_meta	MAPT	70	17:45689052:C:T	CRHR1	17:45941033:A:G	0.977609	No	No	17	45689052		T	C	0.231265	122236	0.235149	0.0215738	1.25e-27	0.231265	43766418	rs62055718	0.416609			1f	0.55436	MODIFIER		intergenic_variant						1.645	0.112321	No	No		No
HCM_Tadros_MTAG_meta	MAPT	70	17:45689388:C:T	CRHR1	17:45941033:A:G	0.977612	No	No	17	45689388		T	C	0.232123	122236	0.237042	0.021469	2.61e-28	0.232123	43766754	rs17688249	0.424541			1f	0.55436	MODIFIER		intergenic_variant						2.205	0.189941	No	No		No
HCM_Tadros_MTAG_meta	MAPT	70	17:45689853:A:C	CRHR1	17:45941033:A:G	0.977612	No	No	17	45689853		C	A	0.23209	122236	0.236542	0.0214747	3.5e-28	0.23209	43767219	rs2040844	0.429872			1f	0.22271	MODIFIER		intergenic_variant						3.018	0.276178	No	No		No
HCM_Tadros_MTAG_meta	MAPT	70	17:45690172:A:G	CRHR1	17:45941033:A:G	0.977608	No	No	17	45690172		G	A	0.232087	122236	0.237117	0.0214693	2.52e-28	0.232087	43767538	rs62055751	0.423744			7	0.51392	MODIFIER		intergenic_variant						5.387	0.49259	No	No		No
HCM_Tadros_MTAG_meta	MAPT	70	17:45690262:G:A	CRHR1	17:45941033:A:G	0.977612	No	No	17	45690262		A	G	0.231993	122236	0.236646	0.0214808	3.43e-28	0.231993	43767628	rs62055752	0.428741			1f	0.02937	MODIFIER		intergenic_variant						1.405	0.070965	No	No		No
HCM_Tadros_MTAG_meta	MAPT	70	17:45690265:G:A	CRHR1	17:45941033:A:G	0.977612	No	No	17	45690265		A	G	0.232047	122236	0.236279	0.0214768	4.05e-28	0.232047	43767631	rs62055753	0.432694			1f	0.22271	MODIFIER		intergenic_variant						0.031	-0.931079	No	No		No
HCM_Tadros_MTAG_meta	MAPT	70	17:45690407:T:C	CRHR1	17:45941033:A:G	0.889955	No	No	17	45690407		C	T	0.257337	122236	0.209009	0.0206546	4.87e-24	0.257337	43767773	rs7215239	0.447299			1f	0.22271	MODIFIER		intergenic_variant						0.003	-1.68033	No	No		No
HCM_Tadros_MTAG_meta	MAPT	70	17:45690449:C:T	CRHR1	17:45941033:A:G	0.977612	No	No	17	45690449		T	C	0.232133	122236	0.237144	0.0214679	2.47e-28	0.232133	43767815	rs17688296	0.42346			7	0.51392	MODIFIER		intergenic_variant						1.183	0.02593	No	No		No
HCM_Tadros_MTAG_meta	MAPT	70	17:45690980:G:A	CRHR1	17:45941033:A:G	0.975898	No	No	17	45690980		A	G	0.231625	122236	0.237494	0.021541	3.12e-28	0.231625	43768346	rs78471340	0.436625			1f	0.55436	MODIFIER		intergenic_variant						0.002	-1.92333	No	No		No
HCM_Tadros_MTAG_meta	MAPT	70	17:45690981:C:T	CRHR1	17:45941033:A:G	0.975901	No	No	17	45690981		T	C	0.231623	122236	0.237584	0.0215401	2.96e-28	0.231623	43768347	rs78052495	0.435651			1f	0.55436	MODIFIER		intergenic_variant						5.886	0.541698	No	No		No
HCM_Tadros_MTAG_meta	MAPT	70	17:45691101:C:T	CRHR1	17:45941033:A:G	0.977608	No	No	17	45691101		T	C	0.232118	122236	0.236742	0.0214709	3.09e-28	0.232118	43768467	rs56100013	0.427744			1d	0.09	MODIFIER		intergenic_variant						0.057	-0.763408	No	No		No
HCM_Tadros_MTAG_meta	MAPT	70	17:45691130:C:T	CRHR1	17:45941033:A:G	0.977612	No	No	17	45691130		T	C	0.232079	122236	0.237326	0.0214799	2.4e-28	0.232079	43768496	rs55980621	0.421478			1f	0.66703	MODIFIER		intergenic_variant						0.018	-1.08149	No	No		No
HCM_Tadros_MTAG_meta	MAPT	70	17:45691135:C:T	CRHR1	17:45941033:A:G	0.977612	No	No	17	45691135		T	C	0.232053	122236	0.237278	0.0214795	2.45e-28	0.232053	43768501	rs55669046	0.421994			1f	0.66703	MODIFIER		intergenic_variant						6.598	0.615005	No	No		No
HCM_Tadros_MTAG_meta	MAPT	70	17:45691267:G:A	CRHR1	17:45941033:A:G	0.975887	No	No	17	45691267		A	G	0.232098	122236	0.237644	0.0214774	2.01e-28	0.232098	43768633	rs56323832	0.418117			1f	0.55436	MODIFIER		intergenic_variant						3.878	0.354401	No	No		No
HCM_Tadros_MTAG_meta	MAPT	70	17:45691337:C:T	CRHR1	17:45941033:A:G	0.977597	No	No	17	45691337		T	C	0.232123	122236	0.237217	0.0214704	2.41e-28	0.232123	43768703	rs55972157	0.422674			1f	0.55436	MODIFIER		intergenic_variant						1.564	0.09912	No	No		No
HCM_Tadros_MTAG_meta	MAPT	70	17:45691361:G:A	CRHR1	17:45941033:A:G	0.977595	No	No	17	45691361		A	G	0.232187	122236	0.236979	0.0214696	2.71e-28	0.232187	43768727	rs56110538	0.425212			1f	0.55436	MODIFIER		intergenic_variant						6.072	0.560444	No	No		No
HCM_Tadros_MTAG_meta	MAPT	70	17:45691722:T:C	CRHR1	17:45941033:A:G	0.977612	No	No	17	45691722		C	T	0.232123	122236	0.237293	0.0214731	2.35e-28	0.232123	43769088	rs17761581	0.42185			1f	0.55436	MODIFIER		intergenic_variant						1.171	0.023314	No	No		No
HCM_Tadros_MTAG_meta	MAPT	70	17:45691955:A:C	CRHR1	17:45941033:A:G	0.977612	No	No	17	45691955		C	A	0.23212	122236	0.237279	0.0214712	2.34e-28	0.23212	43769321	rs56283089	0.422002			1f	0.55436	MODIFIER		intergenic_variant						0.516	-0.185345	No	No		No
HCM_Tadros_MTAG_meta	MAPT	70	17:45692150:C:A	CRHR1	17:45941033:A:G	0.977612	No	No	17	45692150		A	C	0.232129	122236	0.237073	0.0214699	2.59e-28	0.232129	43769516	rs56312737	0.424211			1b	0.36991	MODIFIER		intergenic_variant						0.227	-0.393726	No	No		No
HCM_Tadros_MTAG_meta	MAPT	70	17:45693050:T:C	CRHR1	17:45941033:A:G	0.977612	No	No	17	45693050		C	T	0.232112	122236	0.237009	0.0214728	2.71e-28	0.232112	43770416	rs74765707	0.424874			1f	0.22271	MODIFIER		intergenic_variant						4.547	0.414186	No	No		No
HCM_Tadros_MTAG_meta	MAPT	70	17:45693077:T:C	CRHR1	17:45941033:A:G	0.977612	No	No	17	45693077		C	T	0.232116	122236	0.236905	0.0214728	2.86e-28	0.232116	43770443	rs62056861	0.425988			1f	0.07	MODIFIER		intergenic_variant						0.027	-0.971512	No	No		No
HCM_Tadros_MTAG_meta	MAPT	70	17:45693159:C:T	CRHR1	17:45941033:A:G	0.977026	No	No	17	45693159		T	C	0.232144	122236	0.237206	0.0214689	2.4e-28	0.232144	43770525	rs62056862	0.422804			1f	0.22271	MODIFIER		intergenic_variant						1.596	0.104432	No	No		No
HCM_Tadros_MTAG_meta	MAPT	70	17:45693229:A:G	CRHR1	17:45941033:A:G	0.977609	No	No	17	45693229		G	A	0.232129	122236	0.237079	0.0214714	2.6e-28	0.232129	43770595	rs62056863	0.424145			1f	0.22271	MODIFIER		intergenic_variant						0.719	-0.102228	No	No		No
HCM_Tadros_MTAG_meta	MAPT	70	17:45693346:C:T	CRHR1	17:45941033:A:G	0.89026	No	No	17	45693346		T	C	0.257084	122236	0.209698	0.020678	3.89e-24	0.257084	43770712	rs7207373	0.414284			1f	0.22271	MODIFIER		intergenic_variant						0.207	-0.418197	No	No		No
HCM_Tadros_MTAG_meta	MAPT	70	17:45693629:G:A	CRHR1	17:45941033:A:G	0.977612	No	No	17	45693629		A	G	0.232132	122236	0.236998	0.0214709	2.71e-28	0.232132	43770995	rs62056864	0.425007			1f	0.22271	MODIFIER		intergenic_variant						2.401	0.212721	No	No		No
HCM_Tadros_MTAG_meta	MAPT	70	17:45693827:T:C	CRHR1	17:45941033:A:G	0.977044	No	No	17	45693827		C	T	0.232127	122236	0.237163	0.0214719	2.5e-28	0.232127	43771193	rs62056865	0.423248			1f	0.55324	MODIFIER		intergenic_variant						3.211	0.294317	No	No		No
HCM_Tadros_MTAG_meta	MAPT	70	17:45694127:G:A	CRHR1	17:45941033:A:G	0.977612	No	No	17	45694127		A	G	0.232127	122236	0.237166	0.021472	2.49e-28	0.232127	43771493	rs62056866	0.423198			1f	0.55324	MODIFIER		intergenic_variant						4.002	0.36537	No	No		No
HCM_Tadros_MTAG_meta	MAPT	70	17:45694261:A:G	CRHR1	17:45941033:A:G	0.977604	No	No	17	45694261		G	A	0.232152	122236	0.236739	0.0214748	3.15e-28	0.232152	43771627	rs62056867	0.427749			1f	0.22271	MODIFIER		intergenic_variant						1.669	0.11616	No	No		No
HCM_Tadros_MTAG_meta	MAPT	70	17:45694652:G:T	CRHR1	17:45941033:A:G	0.977612	No	No	17	45694652		T	G	0.232132	122236	0.237087	0.0214719	2.59e-28	0.232132	43772018	rs56200760	0.424052			1f	0.19549	MODIFIER		intergenic_variant						0.077	-0.683694	No	No		No
HCM_Tadros_MTAG_meta	MAPT	70	17:45694743:C:A	CRHR1	17:45941033:A:G	0.9776	No	No	17	45694743		A	C	0.232132	122236	0.237061	0.0214723	2.64e-28	0.232132	43772109	rs17688391	0.424327			1f	0.22271	MODIFIER		intergenic_variant						1.809	0.137387	No	No		No
HCM_Tadros_MTAG_meta	MAPT	70	17:45694885:C:T	CRHR1	17:45941033:A:G	0.977612	No	No	17	45694885		T	C	0.232167	122236	0.236998	0.0214722	2.72e-28	0.232167	43772251	rs17688410	0.425004			1f	0.22271	MODIFIER		intergenic_variant						6.898	0.647058	No	No		No
HCM_Tadros_MTAG_meta	MAPT	70	17:45695041:C:T	CRHR1	17:45941033:A:G	0.977612	No	No	17	45695041		T	C	0.232158	122236	0.23691	0.021472	2.85e-28	0.232158	43772407	rs55927630	0.425931			1f	0.55436	MODIFIER		intergenic_variant						0.857	-0.057581	No	No		No
HCM_Tadros_MTAG_meta	MAPT	70	17:45695174:G:A	CRHR1	17:45941033:A:G	0.976427	No	No	17	45695174		A	G	0.232132	122236	0.237081	0.021473	2.62e-28	0.232132	43772540	rs17688434	0.424111			1f	0.55324	MODIFIER		intergenic_variant						14.52	1.55777	No	No		No
HCM_Tadros_MTAG_meta	MAPT	70	17:45695719:G:A	CRHR1	17:45941033:A:G	0.977612	No	No	17	45695719		A	G	0.23216	122236	0.237089	0.0214726	2.6e-28	0.23216	43773085	rs17688452	0.424024			6	0.09667	MODIFIER		intergenic_variant						13.19	1.3414	No	No		No
HCM_Tadros_MTAG_meta	MAPT	70	17:45695758:A:C	CRHR1	17:45941033:A:G	0.977612	No	No	17	45695758		C	A	0.232131	122236	0.236794	0.021473	3.04e-28	0.232131	43773124	rs10491144	0.427173			1f	0.19549	MODIFIER		intergenic_variant						7.374	0.69901	No	No		No
HCM_Tadros_MTAG_meta	MAPT	70	17:45696081:T:C	CRHR1	17:45941033:A:G	0.977612	No	No	17	45696081		C	T	0.23216	122236	0.237287	0.0214732	2.36e-28	0.23216	43773447	rs62056869	0.421921			6	0.03306	MODIFIER		intergenic_variant						2.047	0.17012	No	No		No
HCM_Tadros_MTAG_meta	MAPT	70	17:45696241:T:G	CRHR1	17:45941033:A:G	0.977612	No	No	17	45696241		G	T	0.232161	122236	0.2371	0.0214734	2.6e-28	0.232161	43773607	rs17688511	0.423908			7	0.51392	MODIFIER		intergenic_variant						4.781	0.435536	No	No		No
HCM_Tadros_MTAG_meta	MAPT	70	17:45696418:C:A	CRHR1	17:45941033:A:G	0.977612	No	No	17	45696418		A	C	0.232129	122236	0.236998	0.0214761	2.78e-28	0.232129	43773784	rs62056870	0.424984			1f	0.55436	MODIFIER		intergenic_variant						1.006	-0.016199	No	No		No
HCM_Tadros_MTAG_meta	MAPT	70	17:45696577:A:G	CRHR1	17:45941033:A:G	0.977612	No	No	17	45696577		G	A	0.232161	122236	0.237102	0.0214731	2.6e-28	0.232161	43773943	rs17688558	0.423891			1b	0.49233	MODIFIER		intergenic_variant						8.104	0.780319	No	No		No
HCM_Tadros_MTAG_meta	MAPT	70	17:45697479:C:T	CRHR1	17:45941033:A:G	0.977612	No	No	17	45697479		T	C	0.23216	122236	0.237141	0.021474	2.55e-28	0.23216	43774845	rs56391096	0.423471			1b	1	MODIFIER		intergenic_variant						0.976	-0.024084	No	No		No
HCM_Tadros_MTAG_meta	MAPT	70	17:45697593:T:C	CRHR1	17:45941033:A:G	0.977612	No	No	17	45697593		C	T	0.23216	122236	0.237112	0.021474	2.59e-28	0.23216	43774959	rs17761838	0.423777			7	0.51392	MODIFIER		intergenic_variant						0.466	-0.210974	No	No		No
HCM_Tadros_MTAG_meta	MAPT	70	17:45697649:T:C	CRHR1	17:45941033:A:G	0.977545	No	No	17	45697649		C	T	0.23216	122236	0.237112	0.021474	2.59e-28	0.23216	43775015	rs62056872	0.423776			7	0.51392	MODIFIER		intergenic_variant						0.814	-0.070538	No	No		No
HCM_Tadros_MTAG_meta	MAPT	70	17:45697779:G:A	CRHR1	17:45941033:A:G	0.977612	No	No	17	45697779		A	G	0.232148	122236	0.237363	0.0214768	2.31e-28	0.232148	43775145	rs12150141	0.421098			1f	0.66703	MODIFIER		intergenic_variant						5.683	0.521522	No	No		No
HCM_Tadros_MTAG_meta	MAPT	70	17:45698036:T:C	CRHR1	17:45941033:A:G	0.977608	No	No	17	45698036		C	T	0.232155	122236	0.237221	0.0214754	2.47e-28	0.232155	43775402	rs12150608	0.42261			1f	0.22271	MODIFIER		intergenic_variant						1.265	0.04348	No	No		No
HCM_Tadros_MTAG_meta	MAPT	70	17:45698113:T:C	CRHR1	17:45941033:A:G	0.977612	No	No	17	45698113		C	T	0.23212	122236	0.237977	0.0214787	1.7e-28	0.23212	43775479	rs12150610	0.414605			1f	0.22271	MODIFIER		intergenic_variant						6.857	0.642609	No	No		No
HCM_Tadros_MTAG_meta	MAPT	70	17:45698180:A:G	CRHR1	17:45941033:A:G	0.977612	No	No	17	45698180		G	A	0.232159	122236	0.237397	0.0214759	2.26e-28	0.232159	43775546	rs12150547	0.420733			1f	0.22271	MODIFIER		intergenic_variant						1.193	0.028115	No	No		No
HCM_Tadros_MTAG_meta	MAPT	70	17:45698695:C:T	CRHR1	17:45941033:A:G	0.977604	No	No	17	45698695		T	C	0.232118	122236	0.237453	0.0214784	2.23e-28	0.232118	43776061	rs12150454	0.419679			1f	0.22271	MODIFIER		intergenic_variant						1.129	0.013619	No	No		No
HCM_Tadros_MTAG_meta	MAPT	70	17:45698876:A:G	CRHR1	17:45941033:A:G	0.977036	No	No	17	45698876		G	A	0.232122	122236	0.237158	0.0214753	2.55e-28	0.232122	43776242	rs12150091	0.422828			1f	0.55324	MODIFIER		intergenic_variant						0.294	-0.327638	No	No		No
HCM_Tadros_MTAG_meta	MAPT	70	17:45699005:C:T	CRHR1	17:45941033:A:G	0.977577	No	No	17	45699005		T	C	0.232089	122236	0.236144	0.0214833	4.51e-28	0.232089	43776371	rs12150464	0.433661			5	0.995	MODIFIER		intergenic_variant						0.057	-0.764815	No	No		No
HCM_Tadros_MTAG_meta	MAPT	70	17:45699375:T:C	CRHR1	17:45941033:A:G	0.977612	No	No	17	45699375		C	T	0.231261	122236	0.238116	0.0215751	2.75e-28	0.231261	43776741	rs76761706	0.387918			1f	0.22271	MODIFIER		intergenic_variant						1.761	0.1303	No	No		No
HCM_Tadros_MTAG_meta	MAPT	70	17:45699376:T:C	CRHR1	17:45941033:A:G	0.977612	No	No	17	45699376		C	T	0.231248	122236	0.237967	0.0215761	2.99e-28	0.231248	43776742	rs80143279	0.389423			1f	0.22271	MODIFIER		intergenic_variant						5.427	0.496517	No	No		No
HCM_Tadros_MTAG_meta	MAPT	70	17:45699421:C:T	CRHR1	17:45941033:A:G	0.977612	No	No	17	45699421		T	C	0.232123	122236	0.23705	0.0214759	2.71e-28	0.232123	43776787	rs17761985	0.423964			1f	0.22271	MODIFIER		intergenic_variant						1.127	0.013125	No	No		No
HCM_Tadros_MTAG_meta	MAPT	70	17:45699579:T:C	CRHR1	17:45941033:A:G	0.977612	No	No	17	45699579		C	T	0.232123	122236	0.237198	0.0214762	2.51e-28	0.232123	43776945	rs62056873	0.422382			1f	0.22271	MODIFIER		intergenic_variant						2.484	0.221921	No	No		No
HCM_Tadros_MTAG_meta	MAPT	70	17:45700176:A:G	CRHR1	17:45941033:A:G	0.977612	No	No	17	45700176		G	A	0.232125	122236	0.237145	0.0214751	2.57e-28	0.232125	43777542	rs17688767	0.422951			1b	0.8575	MODIFIER		intergenic_variant						0.451	-0.218882	No	No		No
HCM_Tadros_MTAG_meta	MAPT	70	17:45700212:C:T	CRHR1	17:45941033:A:G	0.977612	No	No	17	45700212		T	C	0.232124	122236	0.237161	0.0214754	2.54e-28	0.232124	43777578	rs62056874	0.422776			1b	0.69	MODIFIER		intergenic_variant						0.586	-0.153464	No	No		No
HCM_Tadros_MTAG_meta	MAPT	70	17:45700344:T:C	CRHR1	17:45941033:A:G	0.977612	No	No	17	45700344		C	T	0.232123	122236	0.237204	0.021475	2.49e-28	0.232123	43777710	rs17688773	0.422318			1f	0.55436	MODIFIER		intergenic_variant						0.148	-0.507091	No	No		No
HCM_Tadros_MTAG_meta	MAPT	70	17:45700379:C:A	CRHR1	17:45941033:A:G	0.977612	No	No	17	45700379		A	C	0.232123	122236	0.237083	0.021476	2.66e-28	0.232123	43777745	rs17762073	0.423619			4	0.60906	MODIFIER		intergenic_variant						4.32	0.393743	No	No		No
HCM_Tadros_MTAG_meta	MAPT	70	17:45701040:A:G	CRHR1	17:45941033:A:G	0.974738	No	No	17	45701040		G	A	0.232214	122236	0.236689	0.021473	3.21e-28	0.232214	43778406	rs17688875	0.427835			1f	0.55436	MODIFIER		intergenic_variant						6.573	0.612401	No	No		No
HCM_Tadros_MTAG_meta	MAPT	70	17:45701236:C:T	CRHR1	17:45941033:A:G	0.977032	No	No	17	45701236		T	C	0.232152	122236	0.237087	0.0214754	2.65e-28	0.232152	43778602	rs17762165	0.423574			1f	0.55324	MODIFIER		intergenic_variant						0.828	-0.066319	No	No		No
HCM_Tadros_MTAG_meta	MAPT	70	17:45701386:C:T	CRHR1	17:45941033:A:G	0.974109	No	No	17	45701386		T	C	0.232006	122236	0.238718	0.0214962	1.28e-28	0.232006	43778752	rs62056876	0.429672			1f	0.55436	MODIFIER		intergenic_variant						6.347	0.588759	No	No		No
HCM_Tadros_MTAG_meta	MAPT	70	17:45701462:T:G	CRHR1	17:45941033:A:G	0.968335	No	No	17	45701462		G	T	0.232691	122236	0.236258	0.0214828	4.24e-28	0.232691	43778828	rs62056877	0.424516			1f	0.66703	MODIFIER		intergenic_variant						3.599	0.329624	No	No		No
HCM_Tadros_MTAG_meta	MAPT	70	17:45701985:G:A	CRHR1	17:45941033:A:G	0.977608	No	No	17	45701985		A	G	0.232019	122236	0.238258	0.0214815	1.5e-28	0.232019	43779351	rs17688922	0.411183			1f	0.66951	MODIFIER		intergenic_variant						3.586	0.32842	No	No		No
HCM_Tadros_MTAG_meta	MAPT	70	17:45702258:C:T	CRHR1	17:45941033:A:G	0.970705	No	No	17	45702258		T	C	0.23111	122236	0.240393	0.0215899	9.21e-29	0.23111	43779624	rs1526128	0.388426			1f	0.22271	MODIFIER		intergenic_variant						5.751	0.528198	No	No		No
HCM_Tadros_MTAG_meta	MAPT	70	17:45702291:T:C	CRHR1	17:45941033:A:G	0.977612	No	No	17	45702291		C	T	0.232106	122236	0.237866	0.0214779	1.79e-28	0.232106	43779657	rs1526129	0.415316			1f	0.25067	MODIFIER		intergenic_variant						7.259	0.686438	No	No		No
HCM_Tadros_MTAG_meta	MAPT	70	17:45703195:C:T	CRHR1	17:45941033:A:G	0.978179	No	No	17	45703195		T	C	0.232097	122236	0.237477	0.021478	2.2e-28	0.232097	43780561	rs62056878	0.41942			1f	0.55436	MODIFIER		intergenic_variant						6.392	0.593421	No	No		No
HCM_Tadros_MTAG_meta	MAPT	70	17:45703582:T:C	CRHR1	17:45941033:A:G	0.976389	No	No	17	45703582		C	T	0.232139	122236	0.238063	0.0214773	1.62e-28	0.232139	43780948	rs17762308	0.413247			1f	0.55436	MODIFIER		intergenic_variant						7.683	0.733389	No	No		No
HCM_Tadros_MTAG_meta	MAPT	70	17:45703739:A:G	CRHR1	17:45941033:A:G	0.974128	No	No	17	45703739		G	A	0.231985	122236	0.237514	0.0214878	2.28e-28	0.231985	43781105	rs968028	0.418995			1f	0.55436	MODIFIER		intergenic_variant						7.08	0.666741	No	No		No
HCM_Tadros_MTAG_meta	MAPT	70	17:45703884:C:T	CRHR1	17:45941033:A:G	0.974164	No	No	17	45703884		T	C	0.231907	122236	0.237849	0.0214882	1.92e-28	0.231907	43781250	rs968027	0.427643			1f	0.55324	MODIFIER		intergenic_variant						1.193	0.028026	No	No		No
HCM_Tadros_MTAG_meta	MAPT	70	17:45704060:T:C	CRHR1	17:45941033:A:G	0.977035	No	No	17	45704060		C	T	0.232055	122236	0.237345	0.0214784	2.36e-28	0.232055	43781426	rs62056879	0.420817			1f	0.55436	MODIFIER		intergenic_variant						3.338	0.306026	No	No		No
HCM_Tadros_MTAG_meta	MAPT	70	17:45704139:C:T	CRHR1	17:45941033:A:G	0.977612	No	No	17	45704139		T	C	0.232095	122236	0.237158	0.0214818	2.65e-28	0.232095	43781505	rs79892630	0.422799			1f	0.19481	MODIFIER		intergenic_variant						0.086	-0.652991	No	No		No
HCM_Tadros_MTAG_meta	MAPT	70	17:45704412:A:G	CRHR1	17:45941033:A:G	0.977612	No	No	17	45704412		G	A	0.232027	122236	0.237265	0.0214851	2.55e-28	0.232027	43781778	rs17762361	0.421637			1f	0.55436	MODIFIER		intergenic_variant						9.627	0.937008	No	No		No
HCM_Tadros_MTAG_meta	MAPT	70	17:45704938:T:C	CRHR1	17:45941033:A:G	0.977612	No	No	17	45704938		C	T	0.232098	122236	0.237482	0.0214794	2.21e-28	0.232098	43782304	rs62056880	0.41937			1f	0.22271	MODIFIER		intergenic_variant						15.13	1.66844	No	No		No
HCM_Tadros_MTAG_meta	MAPT	70	17:45705089:G:T	CRHR1	17:45941033:A:G	0.977612	No	No	17	45705089		T	G	0.232007	122236	0.237367	0.0214876	2.46e-28	0.232007	43782455	rs62056881	0.432308			1f	0.70294	MODIFIER		intergenic_variant						1.843	0.142325	No	No		No
HCM_Tadros_MTAG_meta	MAPT	70	17:45705126:A:G	CRHR1	17:45941033:A:G	0.977612	No	No	17	45705126		G	A	0.232003	122236	0.237546	0.0214898	2.27e-28	0.232003	43782492	rs17689104	0.43038			1f	0.55436	MODIFIER		intergenic_variant						12.12	1.18944	No	No		No
HCM_Tadros_MTAG_meta	MAPT	70	17:45705192:T:C	CRHR1	17:45941033:A:G	0.977609	No	No	17	45705192		C	T	0.232078	122236	0.237335	0.0214846	2.45e-28	0.232078	43782558	rs17689116	0.420902			1f	0.55436	MODIFIER		intergenic_variant						13.84	1.44251	No	No		No
HCM_Tadros_MTAG_meta	MAPT	70	17:45705327:A:G	CRHR1	17:45941033:A:G	0.973589	No	No	17	45705327		G	A	0.232519	122236	0.23794	0.0214873	1.82e-28	0.232519	43782693	rs62056905	0.445785			1f	0.55436	MODIFIER		intergenic_variant						0.215	-0.408034	No	No		No
HCM_Tadros_MTAG_meta	MAPT	70	17:45705342:T:C	CRHR1	17:45941033:A:G	0.976454	No	No	17	45705342		C	T	0.23225	122236	0.238011	0.0214852	1.73e-28	0.23225	43782708	rs62056906	0.425417			1f	0.55436	MODIFIER		intergenic_variant						1.359	0.062184	No	No		No
HCM_Tadros_MTAG_meta	MAPT	70	17:45706437:A:G	CRHR1	17:45941033:A:G	0.969887	No	No	17	45706437		G	A	0.232239	122236	0.238529	0.0215265	1.68e-28	0.232239	43783803	rs62056909	0.392056			1f	0.83785	MODIFIER		intergenic_variant						5.074	0.462794	No	No		No
HCM_Tadros_MTAG_meta	MAPT	70	17:45706856:T:C	CRHR1	17:45941033:A:G	0.977609	No	No	17	45706856		C	T	0.232279	122236	0.236428	0.0214823	3.87e-28	0.232279	43784222	rs62056910	0.422748			1f	0.55436	MODIFIER		intergenic_variant						2.243	0.194397	No	No		No
HCM_Tadros_MTAG_meta	MAPT	70	17:45707258:T:C	CRHR1	17:45941033:A:G	0.977612	No	No	17	45707258		C	T	0.232083	122236	0.237488	0.0214811	2.22e-28	0.232083	43784624	rs62056911	0.419296			1f	0.22271	MODIFIER		intergenic_variant						0.231	-0.389523	No	No		No
HCM_Tadros_MTAG_meta	MAPT	70	17:45707582:G:T	CRHR1	17:45941033:A:G	0.978191	No	No	17	45707582		T	G	0.231988	122236	0.238586	0.0214982	1.39e-28	0.231988	43784948	rs62056912	0.407712			1f	0.22271	MODIFIER		intergenic_variant						0.146	-0.510801	No	No		No
HCM_Tadros_MTAG_meta	MAPT	70	17:45707628:C:T	CRHR1	17:45941033:A:G	0.975318	No	No	17	45707628		T	C	0.231958	122236	0.238596	0.021502	1.41e-28	0.231958	43784994	rs62056913	0.407596			1f	0.22271	MODIFIER		intergenic_variant						1.061	-0.002489	No	No		No
HCM_Tadros_MTAG_meta	MAPT	70	17:45707983:T:C	CRHR1	17:45941033:A:G	0.978191	No	No	17	45707983		C	T	0.232962	122236	0.237792	0.0214065	1.23e-28	0.232962	43785349	rs61667602	0.413473			1b	0.82104	MODIFIER		intergenic_variant						3.553	0.325496	No	No		No
HCM_Tadros_MTAG_meta	MAPT	70	17:45708442:T:C	CRHR1	17:45941033:A:G	0.978203	No	No	17	45708442		C	T	0.232085	122236	0.237438	0.021481	2.28e-28	0.232085	43785808	rs17689218	0.41983			1b	0.71	MODIFIER		intergenic_variant						1.607	0.106164	No	No		No
HCM_Tadros_MTAG_meta	MAPT	70	17:45708572:C:T	CRHR1	17:45941033:A:G	0.978771	No	No	17	45708572		T	C	0.232085	122236	0.237506	0.0214821	2.22e-28	0.232085	43785938	rs62056916	0.419105			1f	0.55436	MODIFIER		intergenic_variant						5.838	0.536892	No	No		No
HCM_Tadros_MTAG_meta	MAPT	70	17:45708647:G:T	CRHR1	17:45941033:A:G	0.977612	No	No	17	45708647		T	G	0.232095	122236	0.237406	0.0214803	2.31e-28	0.232095	43786013	rs62056917	0.420163			1f	0.55436	MODIFIER		intergenic_variant						5.709	0.524095	No	No		No
HCM_Tadros_MTAG_meta	MAPT	70	17:45709310:T:G	CRHR1	17:45941033:A:G	0.978771	No	No	17	45709310		G	T	0.232071	122236	0.237425	0.0214866	2.37e-28	0.232071	43786676	rs62056918	0.419937			1f	0.55324	MODIFIER		intergenic_variant						3.959	0.361586	No	No		No
HCM_Tadros_MTAG_meta	MAPT	70	17:45709332:C:T	CRHR1	17:45941033:A:G	0.978764	No	No	17	45709332		T	C	0.232067	122236	0.237459	0.0214886	2.36e-28	0.232067	43786698	rs62056919	0.419575			1f	0.55436	MODIFIER		intergenic_variant						0.761	-0.087911	No	No		No
HCM_Tadros_MTAG_meta	MAPT	70	17:45709764:T:C	CRHR1	17:45941033:A:G	0.978771	No	No	17	45709764		C	T	0.232085	122236	0.237403	0.0214806	2.32e-28	0.232085	43787130	rs17762535	0.420198			1f	0.55436	MODIFIER		intergenic_variant						1.641	0.111729	No	No		No
HCM_Tadros_MTAG_meta	MAPT	70	17:45709860:G:A	CRHR1	17:45941033:A:G	0.978771	No	No	17	45709860		A	G	0.23209	122236	0.237409	0.0214817	2.32e-28	0.23209	43787226	rs62056920	0.420136			1f	0.55436	MODIFIER		intergenic_variant						7.958	0.764105	No	No		No
HCM_Tadros_MTAG_meta	MAPT	70	17:45709940:T:C	CRHR1	17:45941033:A:G	0.978768	No	No	17	45709940		C	T	0.232085	122236	0.237253	0.0214829	2.54e-28	0.232085	43787306	rs62056921	0.421783			1f	0.55436	MODIFIER		intergenic_variant						0.069	-0.713513	No	No		No
HCM_Tadros_MTAG_meta	MAPT	70	17:45711005:C:T	CRHR1	17:45941033:A:G	0.978191	No	No	17	45711005		T	C	0.232133	122236	0.237567	0.0214828	2.15e-28	0.232133	43788371	rs56290582	0.418455			1f	0.55436	MODIFIER		intergenic_variant						3.105	0.284429	No	No		No
HCM_Tadros_MTAG_meta	MAPT	70	17:45711053:C:A	CRHR1	17:45941033:A:G	0.978191	No	No	17	45711053		A	C	0.232077	122236	0.237584	0.0214825	2.13e-28	0.232077	43788419	rs56397077	0.418282			1f	0.55436	MODIFIER		intergenic_variant						6.776	0.633937	No	No		No
HCM_Tadros_MTAG_meta	MAPT	70	17:45711283:T:C	CRHR1	17:45941033:A:G	0.978771	No	No	17	45711283		C	T	0.23204	122236	0.237411	0.0214885	2.41e-28	0.23204	43788649	rs62056925	0.420085			1f	0.55436	MODIFIER		intergenic_variant						0.042	-0.84693	No	No		No
HCM_Tadros_MTAG_meta	MAPT	70	17:45711401:G:A	CRHR1	17:45941033:A:G	0.978771	No	No	17	45711401		A	G	0.232119	122236	0.237643	0.0214812	2.05e-28	0.232119	43788767	rs62056927	0.417653			1f	0.55436	MODIFIER		intergenic_variant						9.445	0.918945	No	No		No
HCM_Tadros_MTAG_meta	MAPT	70	17:45711416:C:T	CRHR1	17:45941033:A:G	0.978771	No	No	17	45711416		T	C	0.233026	122236	0.235378	0.0225424	1.72e-25	0.233026	43788782	rs62056928	0.438344			1f	0.55436	MODIFIER		intergenic_variant						13.41	1.37473	No	No		No
HCM_Tadros_MTAG_meta	MAPT	70	17:45711778:G:A	CRHR1	17:45941033:A:G	0.978767	No	No	17	45711778		A	G	0.23213	122236	0.237558	0.021481	2.14e-28	0.23213	43789144	rs62056929	0.418559			7	0.51392	MODIFIER		intergenic_variant						3.97	0.362555	No	No		No
HCM_Tadros_MTAG_meta	MAPT	70	17:45712274:A:C	CRHR1	17:45941033:A:G	0.976479	No	No	17	45712274		C	A	0.232372	122236	0.237838	0.0214809	1.85e-28	0.232372	43789640	rs62056930	0.405335			7	0.51392	MODIFIER		intergenic_variant						2.886	0.263421	No	No		No
HCM_Tadros_MTAG_meta	MAPT	70	17:45712332:G:A	CRHR1	17:45941033:A:G	0.968508	No	No	17	45712332		A	G	0.230994	122236	0.236808	0.0215692	5.2e-28	0.230994	43789698	rs62056931	0.436977			1f	0.22271	MODIFIER		intergenic_variant						7.083	0.667082	No	No		No
HCM_Tadros_MTAG_meta	MAPT	70	17:45712612:G:A	CRHR1	17:45941033:A:G	0.978771	No	No	17	45712612		A	G	0.231402	122236	0.238698	0.0215722	2e-28	0.231402	43789978	rs62056933	0.459524			1f	0.22271	MODIFIER		intergenic_variant						7.008	0.658922	No	No		No
HCM_Tadros_MTAG_meta	MAPT	70	17:45712639:A:G	CRHR1	17:45941033:A:G	0.978771	No	No	17	45712639		G	A	0.231761	122236	0.237734	0.0215284	2.56e-28	0.231761	43790005	rs62056934	0.420529			1f	0.22271	MODIFIER		intergenic_variant						15.62	1.76507	No	No		No
HCM_Tadros_MTAG_meta	MAPT	70	17:45713035:A:G	CRHR1	17:45941033:A:G	0.978771	No	No	17	45713035		G	A	0.232167	122236	0.235594	0.0214728	5.63e-28	0.232167	43790401	rs79322350	0.420781			1f	0.22271	MODIFIER		intergenic_variant						7.668	0.73173	No	No	Artery_Aorta (PP3: 95) (PP4: 5), Heart_Atrial_Appendage (PP3: 95) (PP4: 5)	No
HCM_Tadros_MTAG_meta	MAPT	70	17:45713080:A:G	CRHR1	17:45941033:A:G	0.977628	No	No	17	45713080		G	A	0.232236	122236	0.235812	0.0214713	5e-28	0.232236	43790446	rs62056935	0.437281			1f	0.22271	MODIFIER		intergenic_variant						6.341	0.588158	No	No		No
HCM_Tadros_MTAG_meta	MAPT	70	17:45713283:C:A	CRHR1	17:45941033:A:G	0.978771	No	No	17	45713283		A	C	0.23223	122236	0.235743	0.0214708	5.17e-28	0.23223	43790649	rs75076131	0.438045			1f	0.55436	MODIFIER		intergenic_variant						3.362	0.308172	No	No		No
HCM_Tadros_MTAG_meta	MAPT	70	17:45713815:A:C	CRHR1	17:45941033:A:G	0.978771	No	No	17	45713815		C	A	0.232239	122236	0.235726	0.0214701	5.19e-28	0.232239	43791181	rs62056937	0.438226			6	0.2295	MODIFIER		intergenic_variant						1.247	0.039624	No	No		No
HCM_Tadros_MTAG_meta	MAPT	70	17:45713966:T:C	CRHR1	17:45941033:A:G	0.978771	No	No	17	45713966		C	T	0.232212	122236	0.236157	0.021478	4.35e-28	0.232212	43791332	rs62056939	0.43354			1f	0.02	MODIFIER		intergenic_variant						0.304	-0.318656	No	No		No
HCM_Tadros_MTAG_meta	MAPT	70	17:45714039:C:A	CRHR1	17:45941033:A:G	0.978766	No	No	17	45714039		A	C	0.232174	122236	0.237528	0.0220541	5.12e-27	0.232174	43791405		0.416902			1f	0.70294	MODIFIER		intergenic_variant						0.564	-0.163176	No	No		No
HCM_Tadros_MTAG_meta	MAPT	70	17:45714063:G:A	CRHR1	17:45941033:A:G	0.978771	No	No	17	45714063		A	G	0.232228	122236	0.236029	0.0214718	4.49e-28	0.232228	43791429	rs77387379	0.434939			1f	0.22271	MODIFIER		intergenic_variant						5.146	0.469622	No	No		No
HCM_Tadros_MTAG_meta	MAPT	70	17:45714102:T:C	CRHR1	17:45941033:A:G	0.978771	No	No	17	45714102		C	T	0.232229	122236	0.235978	0.0214733	4.64e-28	0.232229	43791468	rs75990322	0.435482			1f	0.22271	MODIFIER		intergenic_variant						1.245	0.039254	No	No		No
HCM_Tadros_MTAG_meta	MAPT	70	17:45714244:T:C	CRHR1	17:45941033:A:G	0.978771	No	No	17	45714244		C	T	0.232252	122236	0.235622	0.0214695	5.45e-28	0.232252	43791610	rs113661667	0.439356			6	0.13933	MODIFIER		intergenic_variant						4.796	0.43692	No	No		No
HCM_Tadros_MTAG_meta	MAPT	70	17:45714286:G:A	CRHR1	17:45941033:A:G	0.978771	No	No	17	45714286		A	G	0.232233	122236	0.23574	0.0214707	5.17e-28	0.232233	43791652	rs74579538	0.438068			7	0.51392	MODIFIER		intergenic_variant						3.665	0.335454	No	No		No
HCM_Tadros_MTAG_meta	MAPT	70	17:45714886:C:A	CRHR1	17:45941033:A:G	0.978771	No	No	17	45714886		A	C	0.232198	122236	0.235484	0.0214759	6.07e-28	0.232198	43792252	rs55973918	0.440833			5	0.04578	MODIFIER		intergenic_variant						1.004	-0.016749	No	No		No
HCM_Tadros_MTAG_meta	MAPT	70	17:45714960:C:T	CRHR1	17:45941033:A:G	0.978708	No	No	17	45714960		T	C	0.232182	122236	0.234956	0.021481	8.19e-28	0.232182	43792326	rs56220242	0.446598			1b	0.22533	MODIFIER		intergenic_variant						3.089	0.282927	No	No		No
HCM_Tadros_MTAG_meta	MAPT	70	17:45714992:A:G	CRHR1	17:45941033:A:G	0.978704	No	No	17	45714992		G	A	0.232168	122236	0.23468	0.0214847	9.64e-28	0.232168	43792358	rs56160448	0.44963			1f	0.55436	MODIFIER		intergenic_variant						1.394	0.068957	No	No		No
HCM_Tadros_MTAG_meta	MAPT	70	17:45715045:A:G	CRHR1	17:45941033:A:G	0.978133	No	No	17	45715045		G	A	0.231425	122236	0.237638	0.0215632	3.29e-28	0.231425	43792411	rs56167560	0.425316			1f	0.55436	MODIFIER		intergenic_variant						13.91	1.45499	No	No		No
HCM_Tadros_MTAG_meta	MAPT	70	17:45715052:T:C	CRHR1	17:45941033:A:G	0.978139	No	No	17	45715052		C	T	0.231557	122236	0.236097	0.0215526	6.82e-28	0.231557	43792418	rs55849973	0.441991			1f	0.55436	MODIFIER		intergenic_variant						6.364	0.590476	No	No		No
HCM_Tadros_MTAG_meta	MAPT	70	17:45715220:A:C	CRHR1	17:45941033:A:G	0.978771	No	No	17	45715220		C	A	0.232193	122236	0.235353	0.021474	6.43e-28	0.232193	43792586	rs1880749	0.442272			1f	0.07	MODIFIER		intergenic_variant						7.125	0.671721	No	No		No
HCM_Tadros_MTAG_meta	MAPT	70	17:45715529:T:G	CRHR1	17:45941033:A:G	0.978771	No	No	17	45715529		G	T	0.232197	122236	0.235293	0.021475	6.67e-28	0.232197	43792895	rs1568951	0.442921			1f	0.07	MODIFIER		intergenic_variant						1.183	0.025855	No	No		No
HCM_Tadros_MTAG_meta	MAPT	70	17:45715530:T:C	CRHR1	17:45941033:A:G	0.978771	No	No	17	45715530		C	T	0.232197	122236	0.235293	0.021475	6.67e-28	0.232197	43792896	rs1568950	0.442921			1f	0.01	MODIFIER		intergenic_variant						1.069	-0.00057	No	No		No
HCM_Tadros_MTAG_meta	MAPT	70	17:45715609:G:A	CRHR1	17:45941033:A:G	0.978771	No	No	17	45715609		A	G	0.232235	122236	0.235989	0.0214725	4.59e-28	0.232235	43792975	rs1568949	0.435362			1f	0.55436	MODIFIER		intergenic_variant						8.628	0.835843	No	No		No
HCM_Tadros_MTAG_meta	MAPT	70	17:45715976:A:G	CRHR1	17:45941033:A:G	0.978771	No	No	17	45715976		G	A	0.232238	122236	0.235697	0.0214717	5.32e-28	0.232238	43793342	rs1105570	0.438533			1b	0.82104	MODIFIER		intergenic_variant						8.141	0.784365	No	No		No
HCM_Tadros_MTAG_meta	MAPT	70	17:45716022:C:T	CRHR1	17:45941033:A:G	0.978767	No	No	17	45716022		T	C	0.232226	122236	0.235764	0.0214709	5.11e-28	0.232226	43793388	rs1105569	0.437815			1d	0.78643	MODIFIER		intergenic_variant						3.603	0.329898	No	No		No
HCM_Tadros_MTAG_meta	MAPT	70	17:45716285:G:A	CRHR1	17:45941033:A:G	0.978766	No	No	17	45716285		A	G	0.232209	122236	0.235569	0.0214741	5.76e-28	0.232209	43793651	rs7502718	0.439922			1f	0.55436	MODIFIER		intergenic_variant						2.237	0.19376	No	No		No
HCM_Tadros_MTAG_meta	MAPT	70	17:45716299:A:G	CRHR1	17:45941033:A:G	0.978771	No	No	17	45716299		G	A	0.232229	122236	0.235715	0.0214731	5.31e-28	0.232229	43793665	rs7502937	0.438337			1d	0.93167	MODIFIER		intergenic_variant						7.621	0.726476	No	No		No
HCM_Tadros_MTAG_meta	MAPT	70	17:45716462:G:A	CRHR1	17:45941033:A:G	0.978725	No	No	17	45716462		A	G	0.23236	122236	0.236415	0.0214791	3.83e-28	0.23236	43793828	rs4479288	0.424104			1b	0.33	MODIFIER		intergenic_variant						3.144	0.288076	No	No		No
HCM_Tadros_MTAG_meta	MAPT	70	17:45716585:G:A	CRHR1	17:45941033:A:G	0.978771	No	No	17	45716585		A	G	0.23223	122236	0.235793	0.0214715	5.06e-28	0.23223	43793951	rs4479289	0.437496			1b	0.99522	MODIFIER		intergenic_variant						0.315	-0.309931	No	No		No
HCM_Tadros_MTAG_meta	MAPT	70	17:45716816:G:A	CRHR1	17:45941033:A:G	0.978771	No	No	17	45716816		A	G	0.232001	122236	0.23829	0.0214929	1.57e-28	0.232001	43794182	rs4609898	0.419137			1b	0.97963	MODIFIER		intergenic_variant						4.804	0.437665	No	No		No
HCM_Tadros_MTAG_meta	MAPT	70	17:45716920:C:T	CRHR1	17:45941033:A:G	0.978188	No	No	17	45716920		T	C	0.232074	122236	0.237386	0.0214857	2.41e-28	0.232074	43794286	rs75310534	0.420369			1f	0.55436	MODIFIER		intergenic_variant						2.138	0.181627	No	No		No
HCM_Tadros_MTAG_meta	MAPT	70	17:45717872:G:A	CRHR1	17:45941033:A:G	0.978761	No	No	17	45717872		A	G	0.232198	122236	0.235754	0.0214733	5.2e-28	0.232198	43795238	rs76007856	0.437915			1f	0.22271	MODIFIER		intergenic_variant						1.09	0.004503	No	No		No
HCM_Tadros_MTAG_meta	MAPT	70	17:45718207:C:T	CRHR1	17:45941033:A:G	0.978771	No	No	17	45718207		T	C	0.232192	122236	0.235876	0.0214762	4.97e-28	0.232192	43795573	rs111415173	0.436588			7	0.51392	MODIFIER		intergenic_variant						0.449	-0.220227	No	No		No
HCM_Tadros_MTAG_meta	MAPT	70	17:45718268:C:T	CRHR1	17:45941033:A:G	0.978767	No	No	17	45718268		T	C	0.232183	122236	0.235748	0.021478	5.37e-28	0.232183	43795634	rs113991678	0.437968			5	0.58955	MODIFIER		intergenic_variant						0.029	-0.954539	No	No		No
HCM_Tadros_MTAG_meta	MAPT	70	17:45718402:T:C	CRHR1	17:45941033:A:G	0.978734	No	No	17	45718402		C	T	0.232098	122236	0.235901	0.0214955	5.47e-28	0.232098	43795768	rs112995313	0.436252			1f	0.55324	MODIFIER		intergenic_variant						6.089	0.562205	No	No		No
HCM_Tadros_MTAG_meta	MAPT	70	17:45719880:C:T	CRHR1	17:45941033:A:G	0.978763	No	No	17	45719880		T	C	0.232069	122236	0.237369	0.0214863	2.44e-28	0.232069	43797246	rs56046792	0.420534			1f	0.55436	MODIFIER		intergenic_variant						1.516	0.090832	No	No		No
HCM_Tadros_MTAG_meta	MAPT	70	17:45720649:A:C	CRHR1	17:45941033:A:G	0.978757	No	No	17	45720649		C	A	0.232227	122236	0.235555	0.0214732	5.77e-28	0.232227	43798015	rs56323722	0.440066			1f	0.55436	MODIFIER		intergenic_variant						2.239	0.193926	No	No		No
HCM_Tadros_MTAG_meta	MAPT	70	17:45720794:G:A	CRHR1	17:45941033:A:G	0.978763	No	No	17	45720794		A	G	0.232211	122236	0.235478	0.0214725	5.98e-28	0.232211	43798160	rs55989971	0.440915			7	0.51392	MODIFIER		intergenic_variant						1.276	0.045766	No	No		No
HCM_Tadros_MTAG_meta	MAPT	70	17:45720994:A:G	CRHR1	17:45941033:A:G	0.978739	No	No	17	45720994		G	A	0.23215	122236	0.237127	0.0220559	6.3e-27	0.23215	43798360	rs55938136	0.421156			1f	0.22271	MODIFIER		intergenic_variant						3.807	0.348132	No	No		No
HCM_Tadros_MTAG_meta	MAPT	70	17:45721035:G:A	CRHR1	17:45941033:A:G	0.978763	No	No	17	45721035		A	G	0.232208	122236	0.235563	0.021474	5.77e-28	0.232208	43798401	rs62056946	0.439987			1f	0.22271	MODIFIER		intergenic_variant						5.049	0.460436	No	No		No
HCM_Tadros_MTAG_meta	MAPT	70	17:45721180:A:G	CRHR1	17:45941033:A:G	0.978763	No	No	17	45721180		G	A	0.23221	122236	0.235464	0.0214729	6.03e-28	0.23221	43798546	rs75403953	0.441065			1f	0.66703	MODIFIER		intergenic_variant						1.284	0.047346	No	No		No
HCM_Tadros_MTAG_meta	MAPT	70	17:45721536:C:T	CRHR1	17:45941033:A:G	0.978763	No	No	17	45721536		T	C	0.231534	122236	0.23642	0.0215602	6.03e-28	0.231534	43798902	rs55838058	0.435696			1b	0.98	MODIFIER		intergenic_variant						6.057	0.558959	No	No		No
HCM_Tadros_MTAG_meta	MAPT	70	17:45721537:A:G	CRHR1	17:45941033:A:G	0.978763	No	No	17	45721537		G	A	0.231523	122236	0.235969	0.0215651	7.81e-28	0.231523	43798903	rs56062621	0.440564			1f	0.66703	MODIFIER		intergenic_variant						9.421	0.916491	No	No		No
HCM_Tadros_MTAG_meta	MAPT	70	17:45721667:C:T	CRHR1	17:45941033:A:G	0.978763	No	No	17	45721667		T	C	0.232822	122236	0.23366	0.0225501	3.97e-25	0.232822	43799033	rs55962674	0.457349			1f	0.55436	MODIFIER		intergenic_variant						0.251	-0.367405	No	No		No
HCM_Tadros_MTAG_meta	MAPT	70	17:45721682:G:A	CRHR1	17:45941033:A:G	0.97876	No	No	17	45721682		A	G	0.231533	122236	0.232107	0.0226816	1.51e-24	0.231533	43799048	rs55896111	0.467102			1f	0.55436	MODIFIER		intergenic_variant						6.147	0.568108	No	No		No
HCM_Tadros_MTAG_meta	MAPT	70	17:45721686:A:G	CRHR1	17:45941033:A:G	0.97876	No	No	17	45721686		G	A	0.231827	122236	0.23254	0.0226487	1.06e-24	0.231827	43799052	rs55787734	0.446093			1f	0.55436	MODIFIER		intergenic_variant						4.817	0.438808	No	No		No
HCM_Tadros_MTAG_meta	MAPT	70	17:45722143:A:C	CRHR1	17:45941033:A:G	0.978763	No	No	17	45722143		C	A	0.232066	122236	0.236908	0.0214897	3.15e-28	0.232066	43799509	rs55653963	0.425434			1f	0.55436	MODIFIER		intergenic_variant						3.886	0.355103	No	No		No
HCM_Tadros_MTAG_meta	MAPT	70	17:45722301:C:A	CRHR1	17:45941033:A:G	0.978763	No	No	17	45722301		A	C	0.232203	122236	0.235239	0.0214761	6.9e-28	0.232203	43799667	rs62054378	0.443517			1f	0.55436	MODIFIER		intergenic_variant						3.645	0.333708	No	No		No
HCM_Tadros_MTAG_meta	MAPT	70	17:45722438:C:A	CRHR1	17:45941033:A:G	0.978763	No	No	17	45722438		A	C	0.232141	122236	0.235724	0.0214949	5.97e-28	0.232141	43799804	rs77819001	0.438164			1f	0.55436	MODIFIER		intergenic_variant						3.649	0.334004	No	No		No
HCM_Tadros_MTAG_meta	MAPT	70	17:45722985:A:C	CRHR1	17:45941033:A:G	0.978763	No	No	17	45722985		C	A	0.232209	122236	0.235302	0.0214733	6.57e-28	0.232209	43800351	rs17563433	0.442833			1f	0.55436	MODIFIER		intergenic_variant						3.135	0.287228	No	No		No
HCM_Tadros_MTAG_meta	MAPT	70	17:45723038:T:G	CRHR1	17:45941033:A:G	0.978763	No	No	17	45723038		G	T	0.232237	122236	0.235211	0.0214736	6.9e-28	0.232237	43800404	rs77370070	0.443827			1f	0.55324	MODIFIER		intergenic_variant						1.769	0.13155	No	No		No
HCM_Tadros_MTAG_meta	MAPT	70	17:45723621:C:A	CRHR1	17:45941033:A:G	0.978763	No	No	17	45723621		A	C	0.231533	122236	0.236694	0.0214747	3.23e-28	0.231533	43800987	rs62054380	0.553365			1f	0.22271	MODIFIER		intergenic_variant						1.654	0.113842	No	No		No
HCM_Tadros_MTAG_meta	MAPT	70	17:45723726:T:C	CRHR1	17:45941033:A:G	0.978763	No	No	17	45723726		C	T	0.231538	122236	0.236658	0.021474	3.28e-28	0.231538	43801092	rs112570965	0.553798			1f	0.22271	MODIFIER		intergenic_variant						11.48	1.11191	No	No		No
HCM_Tadros_MTAG_meta	MAPT	70	17:45723819:A:G	CRHR1	17:45941033:A:G	0.978183	No	No	17	45723819		G	A	0.231812	122236	0.236143	0.0214571	3.89e-28	0.231812	43801185	rs62054381	0.556834			1f	0.68	MODIFIER		intergenic_variant						0.173	-0.464646	No	No		No
HCM_Tadros_MTAG_meta	MAPT	70	17:45724227:G:A	CRHR1	17:45941033:A:G	0.97876	No	No	17	45724227		A	G	0.231534	122236	0.236753	0.0214721	3.09e-28	0.231534	43801593	rs17649019	0.552632			1f	0.22271	MODIFIER		intergenic_variant						0.214	-0.409834	No	No		No
HCM_Tadros_MTAG_meta	MAPT	70	17:45724329:C:T	CRHR1	17:45941033:A:G	0.978763	No	No	17	45724329		T	C	0.231509	122236	0.236734	0.0214746	3.16e-28	0.231509	43801695	rs17563501	0.55287			7	0.51392	MODIFIER		intergenic_variant						1.633	0.110476	No	No		No
HCM_Tadros_MTAG_meta	MAPT	70	17:45725159:C:T	CRHR1	17:45941033:A:G	0.978771	No	No	17	45725159		T	C	0.23151	122236	0.236686	0.0214739	3.23e-28	0.23151	43802525	rs62054382	0.553451			1f	0.22271	MODIFIER		intergenic_variant						1.007	-0.016015	No	No		No
HCM_Tadros_MTAG_meta	MAPT	70	17:45725541:T:C	CRHR1	17:45941033:A:G	0.978771	No	No	17	45725541		C	T	0.231538	122236	0.236648	0.0214747	3.31e-28	0.231538	43802907	rs62054383	0.55392			1f	0.22271	MODIFIER		intergenic_variant						6.658	0.621392	No	No		No
HCM_Tadros_MTAG_meta	MAPT	70	17:45725605:C:T	CRHR1	17:45941033:A:G	0.978771	No	No	17	45725605		T	C	0.231534	122236	0.236699	0.0214745	3.22e-28	0.231534	43802971	rs10514879	0.553307			1f	0.22271	MODIFIER		intergenic_variant						0.062	-0.741779	No	No		No
HCM_Tadros_MTAG_meta	MAPT	70	17:45726422:T:C	CRHR1	17:45941033:A:G	0.978771	No	No	17	45726422		C	T	0.231529	122236	0.237045	0.0214768	2.73e-28	0.231529	43803788	rs56280222	0.549039			1f	0.22271	MODIFIER		intergenic_variant						4.548	0.414269	No	No		No
HCM_Tadros_MTAG_meta	MAPT	70	17:45726940:T:C	CRHR1	17:45941033:A:G	0.978767	No	No	17	45726940		C	T	0.23149	122236	0.236276	0.0214854	4.27e-28	0.23149	43804306	rs62054384	0.558488			7	0.51392	MODIFIER		downstream_gene_variant						2.393	0.211871	No	No		No
HCM_Tadros_MTAG_meta	MAPT	70	17:45727253:C:T	CRHR1	17:45941033:A:G	0.978771	No	No	17	45727253		T	C	0.231543	122236	0.236599	0.0214749	3.4e-28	0.231543	43804619	rs56380663	0.554531			1f	0.55436	MODIFIER		downstream_gene_variant						0.075	-0.689636	No	No		No
HCM_Tadros_MTAG_meta	MAPT	70	17:45728159:A:C	CRHR1	17:45941033:A:G	0.977027	No	No	17	45728159		C	A	0.231614	122236	0.238357	0.0214771	1.38e-28	0.231614	43805525	rs62054387	0.548029			1f	0.03154	MODIFIER		downstream_gene_variant						3.023	0.276691	No	No		No
HCM_Tadros_MTAG_meta	MAPT	70	17:45728224:C:T	CRHR1	17:45941033:A:G	0.978191	No	No	17	45728224		T	C	0.231751	122236	0.236828	0.0214673	2.89e-28	0.231751	43805590	rs62054388	0.566938			6	0.16705	MODIFIER		downstream_gene_variant						7.399	0.701787	No	No		No
HCM_Tadros_MTAG_meta	MAPT	70	17:45728649:G:A	CRHR1	17:45941033:A:G	0.978191	No	No	17	45728649		A	G	0.231791	122236	0.236599	0.021464	3.19e-28	0.231791	43806015	rs4401083	0.569804			1f	0.22271	MODIFIER		downstream_gene_variant						0.324	-0.302372	No	No		No
HCM_Tadros_MTAG_meta	MAPT	70	17:45728898:C:T	CRHR1	17:45941033:A:G	0.978188	No	No	17	45728898		T	C	0.231764	122236	0.236895	0.0214639	2.74e-28	0.231764	43806264	rs1880752	0.566111			1b	0.98667	MODIFIER		downstream_gene_variant						0.002	-1.83179	No	No		No
HCM_Tadros_MTAG_meta	MAPT	70	17:45729085:C:T	CRHR1	17:45941033:A:G	0.977621	No	No	17	45729085		T	C	0.231777	122236	0.236359	0.021465	3.64e-28	0.231777	43806451	rs4617909	0.572801			1f	0.55436	MODIFIER		downstream_gene_variant						0.609	-0.143884	No	No		No
HCM_Tadros_MTAG_meta	MAPT	70	17:45729559:G:A	CRHR1	17:45941033:A:G	0.978191	No	No	17	45729559		A	G	0.231758	122236	0.236771	0.0214647	2.93e-28	0.231758	43806925	rs2902662	0.567662			1f	0.55436	MODIFIER		downstream_gene_variant						11.72	1.14006	No	No		No
HCM_Tadros_MTAG_meta	MAPT	70	17:45729697:C:T	CRHR1	17:45941033:A:G	0.978187	No	No	17	45729697		T	C	0.231757	122236	0.2367	0.0214633	3.02e-28	0.231757	43807063	rs2864087	0.568536			1b	0.99	MODIFIER		downstream_gene_variant						5.836	0.53674	No	No		No
HCM_Tadros_MTAG_meta	MAPT	70	17:45729733:G:A	CRHR1	17:45941033:A:G	0.977624	No	No	17	45729733		A	G	0.231761	122236	0.236793	0.0214662	2.93e-28	0.231761	43807099	rs2902661	0.567386			1b	0.988	MODIFIER		downstream_gene_variant						10.05	0.975205	No	No		No
HCM_Tadros_MTAG_meta	MAPT	70	17:45729747:C:T	CRHR1	17:45941033:A:G	0.978191	No	No	17	45729747		T	C	0.231642	122236	0.237463	0.0214728	2.15e-28	0.231642	43807113	rs4609899	0.562369			1b	0.86517	MODIFIER		downstream_gene_variant						5.013	0.457057	No	No		No
HCM_Tadros_MTAG_meta	MAPT	70	17:45729768:T:C	CRHR1	17:45941033:A:G	0.978191	No	No	17	45729768		C	T	0.231639	122236	0.23741	0.0214723	2.2e-28	0.231639	43807134	rs4471726	0.563024			1d	0.37333	MODIFIER		downstream_gene_variant						0.992	-0.019876	No	No		No
HCM_Tadros_MTAG_meta	MAPT	70	17:45730119:T:C	CRHR1	17:45941033:A:G	0.978191	No	No	17	45730119		C	T	0.231763	122236	0.236201	0.0214645	3.94e-28	0.231763	43807485	rs79226879	0.574784			1f	0.55436	MODIFIER		downstream_gene_variant						7.836	0.750513	No	No		No
HCM_Tadros_MTAG_meta	MAPT	70	17:45730589:A:C	CRHR1	17:45941033:A:G	0.978191	No	No	17	45730589		C	A	0.231758	122236	0.236488	0.0214671	3.44e-28	0.231758	43807955	rs17563599	0.571179			1f	0.55436	MODIFIER		downstream_gene_variant						3.049	0.279168	No	No		No
HCM_Tadros_MTAG_meta	MAPT	70	17:45730701:G:A	CRHR1	17:45941033:A:G	0.978191	No	No	17	45730701		A	G	0.231768	122236	0.236581	0.0214629	3.2e-28	0.231768	43808067	rs17649138	0.57003			1f	0.55436	MODIFIER		downstream_gene_variant						3.827	0.349926	No	No		No
HCM_Tadros_MTAG_meta	MAPT	70	17:45730955:G:A	CRHR1	17:45941033:A:G	0.978191	No	No	17	45730955		A	G	0.231761	122236	0.236635	0.0214635	3.12e-28	0.231761	43808321	rs62054389	0.569345			1f	0.55436	MODIFIER		downstream_gene_variant						0.989	-0.020795	No	No		No
HCM_Tadros_MTAG_meta	MAPT	70	17:45731077:A:C	CRHR1	17:45941033:A:G	0.978187	No	No	17	45731077		C	A	0.231765	122236	0.236613	0.0214636	3.16e-28	0.231765	43808443		0.569633			1f	0.19549	MODIFIER		downstream_gene_variant						4.023	0.367307	No	No		No
HCM_Tadros_MTAG_meta	MAPT	70	17:45731397:A:G	CRHR1	17:45941033:A:G	0.978191	No	No	17	45731397		G	A	0.231769	122236	0.236321	0.0214609	3.62e-28	0.231769	43808763	rs55947210	0.573282			1f	0.55436	MODIFIER		downstream_gene_variant						5.903	0.543399	No	No		No
HCM_Tadros_MTAG_meta	MAPT	70	17:45731579:C:T	CRHR1	17:45941033:A:G	0.978191	No	No	17	45731579		T	C	0.231758	122236	0.236159	0.0214665	4.07e-28	0.231758	43808945	rs62054392	0.5753			1b	0.92754	MODIFIER		downstream_gene_variant						6.809	0.637446	No	No		No
HCM_Tadros_MTAG_meta	MAPT	70	17:45731650:C:T	CRHR1	17:45941033:A:G	0.978191	No	No	17	45731650		T	C	0.231772	122236	0.23641	0.0214625	3.5e-28	0.231772	43809016	rs4390635	0.572167			1f	0.55436	MODIFIER		downstream_gene_variant						4.478	0.407914	No	No		No
HCM_Tadros_MTAG_meta	MAPT	70	17:45731898:T:G	CRHR1	17:45941033:A:G	0.978191	No	No	17	45731898		G	T	0.231769	122236	0.236487	0.0214626	3.36e-28	0.231769	43809264	rs62054393	0.571194			1f	0.55436	MODIFIER		non_coding_transcript_exon_variant,downstream_gene_variant						3.359	0.307906	No	No		No
HCM_Tadros_MTAG_meta	MAPT	70	17:45731962:A:G	CRHR1	17:45941033:A:G	0.97762	No	No	17	45731962		G	A	0.23176	122236	0.236542	0.0214628	3.27e-28	0.23176	43809328	rs75986348	0.570513			1f	0.39752	MODIFIER		intron_variant,non_coding_transcript_variant,downstream_gene_variant						9.214	0.895489	No	No		No
HCM_Tadros_MTAG_meta	MAPT	70	17:45733530:C:T	CRHR1	17:45941033:A:G	0.95166	No	No	17	45733530		T	C	0.231275	122236	0.234737	0.0216977	3.03e-27	0.231275	43810896	rs77804065	0.441845			1f	0.22271	MODIFIER,LOW		upstream_gene_variant,splice_region_variant,splice_polypyrimidine_tract_variant,intron_variant,non_coding_transcript_variant						13.2	1.34378	No	No		No
HCM_Tadros_MTAG_meta	MAPT	70	17:45733536:A:G	CRHR1	17:45941033:A:G	0.978191	No	No	17	45733536		G	A	0.228379	122236	0.238444	0.0217776	7.24e-28	0.228379	43810902	rs77301847	0.439375			5	0.23589	MODIFIER,LOW		upstream_gene_variant,splice_polypyrimidine_tract_variant,intron_variant,non_coding_transcript_variant						18.03	2.27965	No	No		No
HCM_Tadros_MTAG_meta	MAPT	70	17:45733694:T:G	CRHR1	17:45941033:A:G	0.978188	No	No	17	45733694		G	T	0.231753	122236	0.236331	0.0214724	3.85e-28	0.231753	43811060	rs62054395	0.573127			1f	0.22271	MODIFIER		upstream_gene_variant,intron_variant,non_coding_transcript_variant						1.247	0.039688	No	No		No
HCM_Tadros_MTAG_meta	MAPT	70	17:45733706:A:G	CRHR1	17:45941033:A:G	0.978188	No	No	17	45733706		G	A	0.231733	122236	0.236226	0.0214702	4.02e-28	0.231733	43811072	rs17563683	0.574445			1f	0.22271	MODIFIER		upstream_gene_variant,intron_variant,non_coding_transcript_variant						8.029	0.772047	No	No		No
HCM_Tadros_MTAG_meta	MAPT	70	17:45734144:T:C	CRHR1	17:45941033:A:G	0.978191	No	No	17	45734144		C	T	0.231804	122236	0.236253	0.0214624	3.78e-28	0.231804	43811510	rs62054396	0.57413			7	0.51392	MODIFIER		upstream_gene_variant,intron_variant,non_coding_transcript_variant						4.865	0.443259	No	No		No
HCM_Tadros_MTAG_meta	MAPT	70	17:45734307:C:T	CRHR1	17:45941033:A:G	0.978187	No	No	17	45734307		T	C	0.231793	122236	0.236685	0.0214639	3.05e-28	0.231793	43811673	rs17563718	0.568733			1f	0.07	MODIFIER		upstream_gene_variant,non_coding_transcript_exon_variant						2.101	0.177046	No	No		No
HCM_Tadros_MTAG_meta	MAPT	70	17:45734426:C:T	CRHR1	17:45941033:A:G	0.978191	No	No	17	45734426		T	C	0.231797	122236	0.236435	0.0214618	3.43e-28	0.231797	43811792	rs62054397	0.571848			1f	0.55436	MODIFIER		upstream_gene_variant,non_coding_transcript_exon_variant						6.252	0.578861	No	No		No
HCM_Tadros_MTAG_meta	MAPT	70	17:45734584:A:C	CRHR1	17:45941033:A:G	0.978191	No	No	17	45734584		C	A	0.2318	122236	0.236378	0.0214618	3.53e-28	0.2318	43811950	rs4569335	0.572561			1f	0.55436	MODIFIER		upstream_gene_variant,non_coding_transcript_exon_variant						3.293	0.301873	No	No		No
HCM_Tadros_MTAG_meta	MAPT	70	17:45734811:C:T	CRHR1	17:45941033:A:G	0.978187	No	No	17	45734811		T	C	0.231799	122236	0.236462	0.0214623	3.4e-28	0.231799	43812177	rs1526125	0.571522			1f	0.55436	MODIFIER		upstream_gene_variant						4.331	0.394694	No	No		No
HCM_Tadros_MTAG_meta	MAPT	70	17:45734852:C:T	CRHR1	17:45941033:A:G	0.978191	No	No	17	45734852		T	C	0.231761	122236	0.236542	0.0214653	3.31e-28	0.231761	43812218	rs1526126	0.570511			1f	0.55436	MODIFIER		upstream_gene_variant						8.974	0.871148	No	No		No
HCM_Tadros_MTAG_meta	MAPT	70	17:45735233:A:G	CRHR1	17:45941033:A:G	0.978187	No	No	17	45735233		G	A	0.231766	122236	0.236703	0.0214736	3.19e-28	0.231766	43812599	rs62054398	0.574304			1f	0.55436	MODIFIER		upstream_gene_variant						0.559	-0.165252	No	No		No
HCM_Tadros_MTAG_meta	MAPT	70	17:45735258:G:A	CRHR1	17:45941033:A:G	0.978191	No	No	17	45735258		A	G	0.231766	122236	0.236832	0.0214732	2.99e-28	0.231766	43812624	rs62054399	0.572689			1f	0.66703	MODIFIER		upstream_gene_variant						2.217	0.19139	No	No		No
HCM_Tadros_MTAG_meta	MAPT	70	17:45735283:T:C	CRHR1	17:45941033:A:G	0.978191	No	No	17	45735283		C	T	0.231768	122236	0.236858	0.0214744	2.97e-28	0.231768	43812649	rs62054400	0.572353			1f	0.55324	MODIFIER		upstream_gene_variant						4.011	0.366207	No	No		No
HCM_Tadros_MTAG_meta	MAPT	70	17:45735318:A:G	CRHR1	17:45941033:A:G	0.978191	No	No	17	45735318		G	A	0.231778	122236	0.236827	0.0214689	2.92e-28	0.231778	43812684	rs62054411	0.57276			1f	0.55324	MODIFIER		upstream_gene_variant						6.441	0.598515	No	No		No
HCM_Tadros_MTAG_meta	MAPT	70	17:45735636:G:A	CRHR1	17:45941033:A:G	0.978191	No	No	17	45735636		A	G	0.231779	122236	0.236793	0.0214678	2.95e-28	0.231779	43813002	rs62054412	0.573192			1f	0.66703	MODIFIER		upstream_gene_variant						0.003	-1.6295	No	No		No
HCM_Tadros_MTAG_meta	MAPT	70	17:45736049:G:A	CRHR1	17:45941033:A:G	0.978191	No	No	17	45736049		A	G	0.231786	122236	0.236819	0.0214671	2.9e-28	0.231786	43813415	rs62054414	0.572869			1f	0.51167	MODIFIER		upstream_gene_variant						8.557	0.828509	No	No		No
HCM_Tadros_MTAG_meta	MAPT	70	17:45736654:T:C	CRHR1	17:45941033:A:G	0.974753	No	No	17	45736654		C	T	0.232847	122236	0.240254	0.0213795	2.88e-29	0.232847	43814020	rs10451283	0.476719			1f	0.22271	MODIFIER		upstream_gene_variant						0.394	-0.25276	No	No		No
HCM_Tadros_MTAG_meta	MAPT	70	17:45737061:T:C	CRHR1	17:45941033:A:G	0.978187	No	No	17	45737061		C	T	0.231784	122236	0.236824	0.0214666	2.88e-28	0.231784	43814427	rs76421814	0.572797			7	0.51392	MODIFIER		upstream_gene_variant						5.775	0.530582	No	No		No
HCM_Tadros_MTAG_meta	MAPT	70	17:45737775:A:G	CRHR1	17:45941033:A:G	0.978187	No	No	17	45737775		G	A	0.231781	122236	0.236775	0.0214677	2.98e-28	0.231781	43815141	rs56006248	0.573423			7	0.51392	MODIFIER		upstream_gene_variant						2.557	0.229799	No	No		No
HCM_Tadros_MTAG_meta	MAPT	70	17:45737970:A:G	CRHR1	17:45941033:A:G	0.978187	No	No	17	45737970		G	A	0.231781	122236	0.236926	0.0214671	2.75e-28	0.231781	43815336	rs56298110	0.571527			7	0.51392	MODIFIER		upstream_gene_variant						2.637	0.23831	No	No		No
HCM_Tadros_MTAG_meta	MAPT	70	17:45738347:C:T	CRHR1	17:45941033:A:G	0.978191	No	No	17	45738347		T	C	0.231855	122236	0.236706	0.0214679	3.09e-28	0.231855	43815713	rs1608955	0.574481			7	0.51392	MODIFIER		upstream_gene_variant						2.245	0.19474	No	No		No
HCM_Tadros_MTAG_meta	MAPT	70	17:45738493:A:C	CRHR1	17:45941033:A:G	0.978191	No	No	17	45738493		C	A	0.231784	122236	0.236861	0.021467	2.84e-28	0.231784	43815859	rs62054417	0.572341			1f	0.5151	MODIFIER		upstream_gene_variant						1.115	0.010453	No	No		No
HCM_Tadros_MTAG_meta	MAPT	70	17:45738686:C:T	CRHR1	17:45941033:A:G	0.978191	No	No	17	45738686		T	C	0.231795	122236	0.237023	0.0214718	2.68e-28	0.231795	43816052	rs78440279	0.570308			7	0.51392	MODIFIER		upstream_gene_variant						0.956	-0.029343	No	No		No
HCM_Tadros_MTAG_meta	MAPT	70	17:45738740:C:A	CRHR1	17:45941033:A:G	0.978191	No	No	17	45738740		A	C	0.23178	122236	0.236442	0.02147	3.58e-28	0.23178	43816106	rs75500942	0.57758			7	0.51392	MODIFIER		upstream_gene_variant						0.854	-0.058526	No	No		No
HCM_Tadros_MTAG_meta	MAPT	70	17:45738940:G:A	CRHR1	17:45941033:A:G	0.978187	No	No	17	45738940		A	G	0.231778	122236	0.236287	0.0214712	3.91e-28	0.231778	43816306	rs62054418	0.579523			7	0.51392	MODIFIER		upstream_gene_variant						5.743	0.527445	No	No		No
HCM_Tadros_MTAG_meta	MAPT	70	17:45739239:A:C	CRHR1	17:45941033:A:G	0.978191	No	No	17	45739239		C	A	0.231785	122236	0.236843	0.0214676	2.88e-28	0.231785	43816605	rs62054419	0.572564			6	0.282	MODIFIER		upstream_gene_variant						0.347	-0.285206	No	No		No
HCM_Tadros_MTAG_meta	MAPT	70	17:45739291:G:A	CRHR1	17:45941033:A:G	0.978157	No	No	17	45739291		A	G	0.231762	122236	0.237488	0.0214763	2.16e-28	0.231762	43816657	rs62054421	0.564499			7	0.51392	MODIFIER		upstream_gene_variant						0.753	-0.090393	No	No		No
HCM_Tadros_MTAG_meta	MAPT	70	17:45740093:C:T	CRHR1	17:45941033:A:G	0.978191	No	No	17	45740093		T	C	0.231783	122236	0.236914	0.0214678	2.77e-28	0.231783	43817459	rs17563800	0.571674			1f	0.55436	MODIFIER		intergenic_variant						13.19	1.34191	No	No		No
HCM_Tadros_MTAG_meta	MAPT	70	17:45740191:C:T	CRHR1	17:45941033:A:G	0.978191	No	No	17	45740191		T	C	0.231781	122236	0.236966	0.0214696	2.73e-28	0.231781	43817557	rs56295996	0.571015			1a	0.97	MODIFIER		intergenic_variant						3.281	0.300819	No	No		No
HCM_Tadros_MTAG_meta	MAPT	70	17:45740242:G:A	CRHR1	17:45941033:A:G	0.978191	No	No	17	45740242		A	G	0.23178	122236	0.236862	0.021469	2.87e-28	0.23178	43817608	rs56384960	0.572326			1f	0.66703	MODIFIER		intergenic_variant						2.369	0.209125	No	No		No
HCM_Tadros_MTAG_meta	MAPT	70	17:45740466:G:A	CRHR1	17:45941033:A:G	0.978191	No	No	17	45740466		A	G	0.231767	122236	0.237286	0.0214729	2.35e-28	0.231767	43817832	rs56178230	0.567027			1b	0.65401	MODIFIER		intergenic_variant						2.275	0.198271	No	No		No
HCM_Tadros_MTAG_meta	MAPT	70	17:45740532:G:A	CRHR1	17:45941033:A:G	0.977033	No	No	17	45740532		A	G	0.231778	122236	0.236865	0.0214713	2.9e-28	0.231778	43817898	rs80157557	0.572285			1f	0.55436	MODIFIER		intergenic_variant						3.393	0.311044	No	No		No
HCM_Tadros_MTAG_meta	MAPT	70	17:45740794:A:C	CRHR1	17:45941033:A:G	0.978191	No	No	17	45740794		C	A	0.2318	122236	0.237078	0.0214681	2.55e-28	0.2318	43818160	rs76728632	0.569634			1f	0.55436	MODIFIER		intergenic_variant						8.026	0.771692	No	No		No
HCM_Tadros_MTAG_meta	MAPT	70	17:45740856:C:A	CRHR1	17:45941033:A:G	0.978191	No	No	17	45740856		A	C	0.231777	122236	0.23672	0.0214698	3.1e-28	0.231777	43818222	rs17563827	0.574088			1f	0.55436	MODIFIER		intergenic_variant						1.792	0.13497	No	No		No
HCM_Tadros_MTAG_meta	MAPT	70	17:45741245:G:A	CRHR1	17:45941033:A:G	0.978191	No	No	17	45741245		A	G	0.23178	122236	0.237368	0.0214701	2.22e-28	0.23178	43818611	rs80072429	0.566012			1f	0.55436	MODIFIER		intergenic_variant						10.75	1.03687	No	No		No
HCM_Tadros_MTAG_meta	MAPT	70	17:45741291:T:C	CRHR1	17:45941033:A:G	0.978191	No	No	17	45741291		C	T	0.23178	122236	0.237363	0.0214704	2.23e-28	0.23178	43818657	rs77114624	0.566065			1f	0.22271	MODIFIER		intergenic_variant						2.948	0.269473	No	No		No
HCM_Tadros_MTAG_meta	MAPT	70	17:45741324:G:T	CRHR1	17:45941033:A:G	0.978191	No	No	17	45741324		T	G	0.231787	122236	0.237056	0.0214683	2.58e-28	0.231787	43818690	rs76311426	0.5699			1f	0.22271	MODIFIER		intergenic_variant						0.276	-0.343602	No	No		No
HCM_Tadros_MTAG_meta	MAPT	70	17:45741540:A:G	CRHR1	17:45941033:A:G	0.978191	No	No	17	45741540		G	A	0.23177	122236	0.237234	0.0214721	2.41e-28	0.23177	43818906	rs17563861	0.567669			1f	0.55324	MODIFIER		intergenic_variant						1.137	0.015571	No	No		No
HCM_Tadros_MTAG_meta	MAPT	70	17:45742018:G:A	CRHR1	17:45941033:A:G	0.978191	No	No	17	45742018		A	G	0.23177	122236	0.237275	0.0214711	2.34e-28	0.23177	43819384	rs62054424	0.567154			4	0.60906	MODIFIER		intergenic_variant						0.235	-0.385245	No	No		No
HCM_Tadros_MTAG_meta	MAPT	70	17:45742084:G:A	CRHR1	17:45941033:A:G	0.977033	No	No	17	45742084		A	G	0.231807	122236	0.237444	0.0214695	2.13e-28	0.231807	43819450	rs17563923	0.565058			1f	0.55436	MODIFIER		intergenic_variant						0.151	-0.501066	No	No		No
HCM_Tadros_MTAG_meta	MAPT	70	17:45742114:C:T	CRHR1	17:45941033:A:G	0.978191	No	No	17	45742114		T	C	0.231778	122236	0.236781	0.0214721	3.05e-28	0.231778	43819480	rs62054425	0.573331			1f	0.55436	MODIFIER		intergenic_variant						8.687	0.841987	No	No		No
HCM_Tadros_MTAG_meta	MAPT	70	17:45743696:A:G	CRHR1	17:45941033:A:G	0.978191	No	No	17	45743696		G	A	0.231772	122236	0.237576	0.0214723	2.02e-28	0.231772	43821062	rs62054427	0.563424			1f	0.55436	MODIFIER		intergenic_variant						0.643	-0.130336	No	No		No
HCM_Tadros_MTAG_meta	MAPT	70	17:45744319:C:A	CRHR1	17:45941033:A:G	0.978191	No	No	17	45744319		A	C	0.231777	122236	0.237462	0.0214728	2.15e-28	0.231777	43821685	rs74464991	0.564836			1f	0.02	MODIFIER		intergenic_variant						0.358	-0.276806	No	No		No
HCM_Tadros_MTAG_meta	MAPT	70	17:45745032:T:C	CRHR1	17:45941033:A:G	0.977033	No	No	17	45745032		C	T	0.231793	122236	0.237258	0.021472	2.38e-28	0.231793	43822398	rs2004260	0.567377			1a	0.9	MODIFIER		intergenic_variant						4.313	0.393103	No	No		No
HCM_Tadros_MTAG_meta	MAPT	70	17:45745145:G:A	CRHR1	17:45941033:A:G	0.976424	No	No	17	45745145		A	G	0.231774	122236	0.236974	0.0214766	2.83e-28	0.231774	43822511	rs62054428	0.570897			1f	0.55436	MODIFIER		intergenic_variant						3.763	0.344218	No	No		No
HCM_Tadros_MTAG_meta	MAPT	70	17:45745759:G:A	CRHR1	17:45941033:A:G	0.977029	No	No	17	45745759		A	G	0.231664	122236	0.237277	0.0214737	2.38e-28	0.231664	43823125	rs62054429	0.530576			1f	0.22271	MODIFIER		intergenic_variant						5.511	0.504651	No	No		No
HCM_Tadros_MTAG_meta	MAPT	70	17:45745863:T:C	CRHR1	17:45941033:A:G	0.977033	No	No	17	45745863		C	T	0.23184	122236	0.237638	0.021473	1.96e-28	0.23184	43823229	rs76171147	0.562268			1f	0.55436	MODIFIER		intergenic_variant						10.37	1.00292	No	No		No
HCM_Tadros_MTAG_meta	MAPT	70	17:45745960:A:G	CRHR1	17:45941033:A:G	0.977033	No	No	17	45745960		G	A	0.231847	122236	0.237132	0.0214699	2.51e-28	0.231847	43823326	rs75643244	0.568575			1f	0.55436	MODIFIER		intergenic_variant						5.644	0.517648	No	No		No
HCM_Tadros_MTAG_meta	MAPT	70	17:45746514:C:T	CRHR1	17:45941033:A:G	0.978191	No	No	17	45746514		T	C	0.231755	122236	0.23632	0.0214861	4.18e-28	0.231755	43823880	rs62054431	0.571111			1f	0.19549	MODIFIER		intergenic_variant						6.059	0.559158	No	No		No
HCM_Tadros_MTAG_meta	MAPT	70	17:45746523:C:A	CRHR1	17:45941033:A:G	0.978191	No	No	17	45746523		A	C	0.231745	122236	0.236435	0.0214866	3.95e-28	0.231745	43823889	rs62054432	0.569666			1f	0.22271	MODIFIER		intergenic_variant						1.747	0.128159	No	No		No
HCM_Tadros_MTAG_meta	MAPT	70	17:45746835:G:A	CRHR1	17:45941033:A:G	0.978191	No	No	17	45746835		A	G	0.231821	122236	0.237159	0.0214702	2.48e-28	0.231821	43824201	rs111497072	0.560723			1f	0.55436	MODIFIER		intergenic_variant						0.025	-0.992607	No	No		No
HCM_Tadros_MTAG_meta	MAPT	70	17:45746982:T:C	CRHR1	17:45941033:A:G	0.978191	No	No	17	45746982		C	T	0.231796	122236	0.236334	0.0214757	3.92e-28	0.231796	43824348	rs62054433	0.570974			1f	0.22271	MODIFIER		intergenic_variant						0.557	-0.166073	No	No		No
HCM_Tadros_MTAG_meta	MAPT	70	17:45747016:T:G	CRHR1	17:45941033:A:G	0.978187	No	No	17	45747016		G	T	0.231808	122236	0.236761	0.0214752	3.13e-28	0.231808	43824382	rs62054434	0.56564			1f	0.18086	MODIFIER		intergenic_variant						2.849	0.25976	No	No		No
HCM_Tadros_MTAG_meta	MAPT	70	17:45747482:A:G	CRHR1	17:45941033:A:G	0.977624	No	No	17	45747482		G	A	0.231802	122236	0.23716	0.0214689	2.46e-28	0.231802	43824848	rs12150683	0.560706			1f	0.55436	MODIFIER		intergenic_variant						9.068	0.880731	No	No		No
HCM_Tadros_MTAG_meta	MAPT	70	17:45747542:C:T	CRHR1	17:45941033:A:G	0.978191	No	No	17	45747542		T	C	0.231804	122236	0.237433	0.0214702	2.15e-28	0.231804	43824908	rs12150332	0.557338			1f	0.55436	MODIFIER		intergenic_variant						3.545	0.324702	No	No		No
HCM_Tadros_MTAG_meta	MAPT	70	17:45748112:G:A	CRHR1	17:45941033:A:G	0.978191	No	No	17	45748112		A	G	0.231798	122236	0.237168	0.0214704	2.47e-28	0.231798	43825478	rs75715199	0.560603			1f	0.55436	MODIFIER		intergenic_variant						14.14	1.49189	No	No		No
HCM_Tadros_MTAG_meta	MAPT	70	17:45748202:C:T	CRHR1	17:45941033:A:G	0.978191	No	No	17	45748202		T	C	0.231123	122236	0.237059	0.0215546	4.22e-28	0.231123	43825568	rs62054436	0.599578			1f	0.55436	MODIFIER		intergenic_variant						0.242	-0.376923	No	No		No
HCM_Tadros_MTAG_meta	MAPT	70	17:45748210:T:C	CRHR1	17:45941033:A:G	0.978191	No	No	17	45748210		C	T	0.231127	122236	0.237087	0.0215558	4.19e-28	0.231127	43825576	rs62054437	0.599213			1f	0.55436	MODIFIER		intergenic_variant						0.194	-0.434289	No	No		No
HCM_Tadros_MTAG_meta	MAPT	70	17:45748345:A:C	CRHR1	17:45941033:A:G	0.978191	No	No	17	45748345		C	A	0.231797	122236	0.236943	0.0214723	2.8e-28	0.231797	43825711	rs62054438	0.563386			1f	0.66703	MODIFIER		intergenic_variant						0.822	-0.068334	No	No		No
HCM_Tadros_MTAG_meta	MAPT	70	17:45748359:G:T	CRHR1	17:45941033:A:G	0.978191	No	No	17	45748359		T	G	0.231797	122236	0.236951	0.0214722	2.79e-28	0.231797	43825725	rs62054439	0.563299			1a	0.94	MODIFIER		intergenic_variant						7.93	0.760992	No	No		No
HCM_Tadros_MTAG_meta	MAPT	70	17:45748546:A:G	CRHR1	17:45941033:A:G	0.978191	No	No	17	45748546		G	A	0.231802	122236	0.237312	0.0214689	2.27e-28	0.231802	43825912	rs17334797	0.558828			1f	0.68	MODIFIER		intergenic_variant						1.979	0.161097	No	No		No
HCM_Tadros_MTAG_meta	MAPT	70	17:45748939:G:A	CRHR1	17:45941033:A:G	0.978191	No	No	17	45748939		A	G	0.231835	122236	0.237216	0.0214704	2.4e-28	0.231835	43826305	rs12150658	0.560008			1f	0.55436	MODIFIER		intergenic_variant						10.51	1.01568	No	No		No
HCM_Tadros_MTAG_meta	MAPT	70	17:45748985:A:G	CRHR1	17:45941033:A:G	0.978191	No	No	17	45748985		G	A	0.231805	122236	0.237301	0.02147	2.3e-28	0.231805	43826351	rs12150363	0.558968			1a	0.93	MODIFIER		intergenic_variant						1.018	-0.013113	No	No		No
HCM_Tadros_MTAG_meta	MAPT	70	17:45749271:G:A	CRHR1	17:45941033:A:G	0.978191	No	No	17	45749271		A	G	0.231789	122236	0.237483	0.0214716	2.11e-28	0.231789	43826637	rs12150672	0.556709			1f	0.55436	MODIFIER		intergenic_variant						0.167	-0.474995	No	No		No
HCM_Tadros_MTAG_meta	MAPT	70	17:45749843:G:A	CRHR1	17:45941033:A:G	0.978191	No	No	17	45749843		A	G	0.231839	122236	0.237349	0.0214723	2.27e-28	0.231839	43827209	rs17334894	0.557987			1f	0.55436	MODIFIER		intergenic_variant						7.169	0.676496	No	No		No
HCM_Tadros_MTAG_meta	MAPT	70	17:45749878:C:T	CRHR1	17:45941033:A:G	0.974147	No	No	17	45749878		T	C	0.232395	122236	0.236373	0.0214701	3.72e-28	0.232395	43827244	rs17334923	0.545555			1f	0.55436	MODIFIER		intergenic_variant						13.3	1.35849	No	No		No
HCM_Tadros_MTAG_meta	MAPT	70	17:45750065:A:G	CRHR1	17:45941033:A:G	0.977057	No	No	17	45750065		G	A	0.231904	122236	0.23767	0.0214727	1.93e-28	0.231904	43827431	rs12150451	0.547437			1f	0.1	MODIFIER		intergenic_variant						2.942	0.268908	No	No		No
HCM_Tadros_MTAG_meta	MAPT	70	17:45750142:A:G	CRHR1	17:45941033:A:G	0.978191	No	No	17	45750142		G	A	0.231834	122236	0.237439	0.0214717	2.16e-28	0.231834	43827508	rs12150455	0.557255			1f	0.22271	MODIFIER		intergenic_variant						3.271	0.299871	No	No		No
HCM_Tadros_MTAG_meta	MAPT	70	17:45751251:G:A	CRHR1	17:45941033:A:G	0.977615	No	No	17	45751251		A	G	0.23181	122236	0.237424	0.021471	2.17e-28	0.23181	43828617	rs17334944	0.557433			1f	0.22271	MODIFIER		intergenic_variant						0.018	-1.09029	No	No		No
HCM_Tadros_MTAG_meta	MAPT	70	17:45751332:C:T	CRHR1	17:45941033:A:G	0.977615	No	No	17	45751332		T	C	0.231798	122236	0.237061	0.0214716	2.63e-28	0.231798	43828698	rs17426064	0.56193			1f	0.22271	MODIFIER		intergenic_variant						0.014	-1.16305	No	No		No
HCM_Tadros_MTAG_meta	MAPT	70	17:45751398:G:A	CRHR1	17:45941033:A:G	0.801061	No	No	17	45751398		A	G	0.19969	122236	0.232009	0.0236593	1.13e-22	0.19969	43828764	rs79172804	0.440983			1f	0.22271	MODIFIER		intergenic_variant						0.286	-0.333872	No	No		No
HCM_Tadros_MTAG_meta	MAPT	70	17:45751987:A:G	CRHR1	17:45941033:A:G	0.97475	No	No	17	45751987		G	A	0.232	122236	0.236956	0.0214704	2.75e-28	0.232	43829353	rs62054442	0.558463			1f	0.22271	MODIFIER		intergenic_variant						0.009	-1.29803	No	No		No
HCM_Tadros_MTAG_meta	MAPT	70	17:45753016:G:A	CRHR1	17:45941033:A:G	0.978195	No	No	17	45753016		A	G	0.231581	122236	0.23717	0.0214837	2.66e-28	0.231581	43830382	rs35879086	0.545439			1f	0.22271	MODIFIER		intergenic_variant						2.312	0.202626	No	No		No
HCM_Tadros_MTAG_meta	MAPT	70	17:45753274:C:T	CRHR1	17:45941033:A:G	0.978195	No	No	17	45753274		T	C	0.231604	122236	0.237788	0.0214808	1.9e-28	0.231604	43830640	rs62055868	0.537929			1f	0.55436	MODIFIER		intergenic_variant						1.07	-0.000154	No	No		No
HCM_Tadros_MTAG_meta	MAPT	70	17:45753319:G:A	CRHR1	17:45941033:A:G	0.978195	No	No	17	45753319		A	G	0.231522	122236	0.237085	0.0214844	2.79e-28	0.231522	43830685	rs62055869	0.546468			1f	0.55436	MODIFIER		intergenic_variant						3.735	0.341738	No	No		No
HCM_Tadros_MTAG_meta	MAPT	70	17:45753746:G:A	CRHR1	17:45941033:A:G	0.978741	No	No	17	45753746		A	G	0.231534	122236	0.236623	0.0214874	3.6e-28	0.231534	43831112	rs62055871	0.552133			1f	0.55436	MODIFIER		intergenic_variant						0.13	-0.541469	No	No		No
HCM_Tadros_MTAG_meta	MAPT	70	17:45754749:A:G	CRHR1	17:45941033:A:G	0.978771	No	No	17	45754749		G	A	0.231537	122236	0.237407	0.0214836	2.35e-28	0.231537	43832115	rs55645418	0.542542			1f	0.55324	MODIFIER		intergenic_variant						0.505	-0.190743	No	No		No
HCM_Tadros_MTAG_meta	MAPT	70	17:45754971:A:G	CRHR1	17:45941033:A:G	0.978767	No	No	17	45754971		G	A	0.231402	122236	0.237133	0.0215045	3.05e-28	0.231402	43832337	rs35631660	0.545829			1f	0.55436	MODIFIER		intergenic_variant						0.31	-0.313584	No	No		No
HCM_Tadros_MTAG_meta	MAPT	70	17:45755001:G:A	CRHR1	17:45941033:A:G	0.978771	No	No	17	45755001		A	G	0.231397	122236	0.236705	0.021506	3.84e-28	0.231397	43832367	rs17426195	0.551069			1f	0.55436	MODIFIER		intergenic_variant						2.332	0.204869	No	No		No
HCM_Tadros_MTAG_meta	MAPT	70	17:45755252:G:A	CRHR1	17:45941033:A:G	0.978771	No	No	17	45755252		A	G	0.231542	122236	0.237089	0.0214822	2.75e-28	0.231542	43832618	rs35282504	0.546434			1f	0.55436	MODIFIER		intergenic_variant						7.472	0.709945	No	No		No
HCM_Tadros_MTAG_meta	MAPT	70	17:45755498:T:C	CRHR1	17:45941033:A:G	0.978771	No	No	17	45755498		C	T	0.231549	122236	0.236812	0.0214808	3.15e-28	0.231549	43832864	rs62055875	0.549836			1f	0.55436	MODIFIER		intergenic_variant						8.614	0.834392	No	No		No
HCM_Tadros_MTAG_meta	MAPT	70	17:45755574:A:G	CRHR1	17:45941033:A:G	0.974782	No	No	17	45755574		G	A	0.231298	122236	0.237494	0.0215106	2.62e-28	0.231298	43832940	rs62055876	0.543676			7	0.51392	MODIFIER		intergenic_variant						1.045	-0.006356	No	No		No
HCM_Tadros_MTAG_meta	MAPT	70	17:45756555:G:A	CRHR1	17:45941033:A:G	0.978771	No	No	17	45756555		A	G	0.231543	122236	0.237071	0.0214809	2.76e-28	0.231543	43833921	rs34195569	0.546658			1f	0.55436	MODIFIER		intergenic_variant						2.48	0.221547	No	No		No
HCM_Tadros_MTAG_meta	MAPT	70	17:45756615:A:G	CRHR1	17:45941033:A:G	0.978768	No	No	17	45756615		G	A	0.231505	122236	0.237307	0.0214856	2.51e-28	0.231505	43833981	rs34579278	0.543761			1f	0.55436	MODIFIER		intergenic_variant						1.57	0.100179	No	No		No
HCM_Tadros_MTAG_meta	MAPT	70	17:45756948:A:G	CRHR1	17:45941033:A:G	0.978771	No	No	17	45756948		G	A	0.231556	122236	0.23694	0.021479	2.92e-28	0.231556	43834314	rs34008514	0.548271			1f	0.55436	MODIFIER		intergenic_variant						2.121	0.179517	No	No		No
HCM_Tadros_MTAG_meta	MAPT	70	17:45757116:G:A	CRHR1	17:45941033:A:G	0.977066	No	No	17	45757116		A	G	0.231546	122236	0.236947	0.0214811	2.94e-28	0.231546	43834482	rs12943085	0.548169			1f	0.14867	MODIFIER		intergenic_variant						10.81	1.04285	No	No		No
HCM_Tadros_MTAG_meta	MAPT	70	17:45757604:C:T	CRHR1	17:45941033:A:G	0.978203	No	No	17	45757604		T	C	0.231555	122236	0.237126	0.0214785	2.64e-28	0.231555	43834970	rs7350923	0.545986			1a	0.93	MODIFIER		intergenic_variant						0.019	-1.07364	No	No		No
HCM_Tadros_MTAG_meta	MAPT	70	17:45757985:T:C	CRHR1	17:45941033:A:G	0.978771	No	No	17	45757985		C	T	0.231558	122236	0.236893	0.0214787	2.98e-28	0.231558	43835351	rs11079717	0.548847			1f	0.55436	MODIFIER		intergenic_variant						1.708	0.12226	No	No		No
HCM_Tadros_MTAG_meta	MAPT	70	17:45758488:C:A	CRHR1	17:45941033:A:G	0.978768	No	No	17	45758488		A	C	0.231557	122236	0.236941	0.0214794	2.92e-28	0.231557	43835854	rs62055878	0.548248			1b	0.98042	MODIFIER		intergenic_variant						19.64	2.65013	No	No		No
HCM_Tadros_MTAG_meta	MAPT	70	17:45758825:G:A	CRHR1	17:45941033:A:G	0.978763	No	No	17	45758825		A	G	0.231528	122236	0.237154	0.0214804	2.63e-28	0.231528	43836191	rs74514268	0.545646			1f	0.55324	MODIFIER		intergenic_variant						0.517	-0.184907	No	No		No
HCM_Tadros_MTAG_meta	MAPT	70	17:45759307:C:T	CRHR1	17:45941033:A:G	0.978768	No	No	17	45759307		T	C	0.231557	122236	0.236957	0.0214788	2.89e-28	0.231557	43836673	rs12948216	0.548056			1f	0.55436	MODIFIER		intergenic_variant						0.792	-0.077682	No	No		No
HCM_Tadros_MTAG_meta	MAPT	70	17:45759554:T:C	CRHR1	17:45941033:A:G	0.978771	No	No	17	45759554		C	T	0.231516	122236	0.237	0.0214833	2.9e-28	0.231516	43836920	rs56013908	0.547507			1f	0.55436	MODIFIER		intergenic_variant						1.554	0.097343	No	No		No
HCM_Tadros_MTAG_meta	MAPT	70	17:45759587:A:C	CRHR1	17:45941033:A:G	0.821978	No	No	17	45759587		C	A	0.200532	122236	0.243178	0.0238173	1.92e-24	0.200532	43836953	rs56214516	0.779324			1f	0.55324	MODIFIER		intergenic_variant						4.259	0.388251	No	No		No
HCM_Tadros_MTAG_meta	MAPT	70	17:45759725:T:C	CRHR1	17:45941033:A:G	0.978771	No	No	17	45759725		C	T	0.231457	122236	0.237426	0.0214914	2.44e-28	0.231457	43837091	rs56168907	0.542283			1b	0.95371	MODIFIER		intergenic_variant						9.016	0.87538	No	No		No
HCM_Tadros_MTAG_meta	MAPT	70	17:45759749:A:G	CRHR1	17:45941033:A:G	0.978771	No	No	17	45759749		G	A	0.231498	122236	0.23723	0.0214885	2.65e-28	0.231498	43837115	rs55747440	0.544691			1f	0.55436	MODIFIER		intergenic_variant						11.04	1.06504	No	No		No
HCM_Tadros_MTAG_meta	MAPT	70	17:45759871:A:G	CRHR1	17:45941033:A:G	0.978771	No	No	17	45759871		G	A	0.231527	122236	0.237208	0.0214803	2.56e-28	0.231527	43837237	rs55801356	0.544984			1f	0.55436	MODIFIER		intergenic_variant						8.527	0.825443	No	No		No
HCM_Tadros_MTAG_meta	MAPT	70	17:45760201:C:T	CRHR1	17:45941033:A:G	0.978771	No	No	17	45760201		T	C	0.231515	122236	0.23705	0.021483	2.82e-28	0.231515	43837567	rs62055884	0.546904			1f	0.55324	MODIFIER		intergenic_variant						12.36	1.2228	No	No		No
HCM_Tadros_MTAG_meta	MAPT	70	17:45760416:A:G	CRHR1	17:45941033:A:G	0.978771	No	No	17	45760416		G	A	0.231527	122236	0.236953	0.0214816	2.94e-28	0.231527	43837782	rs79882507	0.5481			1f	0.55436	MODIFIER		intergenic_variant						6.844	0.641299	No	No		No
HCM_Tadros_MTAG_meta	MAPT	70	17:45760648:A:G	CRHR1	17:45941033:A:G	0.978771	No	No	17	45760648		G	A	0.231503	122236	0.236134	0.0214873	4.63e-28	0.231503	43838014	rs62055885	0.558161			1b	0.33	MODIFIER		intergenic_variant						0.71	-0.105475	No	No		No
HCM_Tadros_MTAG_meta	MAPT	70	17:45760705:C:T	CRHR1	17:45941033:A:G	0.978771	No	No	17	45760705		T	C	0.231525	122236	0.237083	0.0214799	2.72e-28	0.231525	43838071	rs28439278	0.54651			1b	0.53267	MODIFIER		intergenic_variant						1.403	0.070472	No	No		No
HCM_Tadros_MTAG_meta	MAPT	70	17:45761116:G:T	CRHR1	17:45941033:A:G	0.978771	No	No	17	45761116		T	G	0.231515	122236	0.237013	0.0214806	2.84e-28	0.231515	43838482	rs12150621	0.54737			1d	0.96385	MODIFIER		intergenic_variant						6.86	0.643006	No	No		No
HCM_Tadros_MTAG_meta	MAPT	70	17:45761312:G:A	CRHR1	17:45941033:A:G	0.978771	No	No	17	45761312		A	G	0.231362	122236	0.237528	0.021502	2.46e-28	0.231362	43838678	rs62055886	0.554562			1f	0.22271	MODIFIER		intergenic_variant						0.058	-0.757756	No	No		No
HCM_Tadros_MTAG_meta	MAPT	70	17:45761344:T:C	CRHR1	17:45941033:A:G	0.978771	No	No	17	45761344		C	T	0.231341	122236	0.237566	0.0215054	2.45e-28	0.231341	43838710	rs62055887	0.554074			1f	0.22271	MODIFIER		intergenic_variant						0.617	-0.140777	No	No		No
HCM_Tadros_MTAG_meta	MAPT	70	17:45761354:C:T	CRHR1	17:45941033:A:G	0.955565	No	No	17	45761354		T	C	0.229124	122236	0.239513	0.0216377	1.91e-28	0.229124	43838720	rs62055888	0.538663			1f	0.22271	MODIFIER		intergenic_variant						2.633	0.237816	No	No		No
HCM_Tadros_MTAG_meta	MAPT	70	17:45761553:G:A	CRHR1	17:45941033:A:G	0.978767	No	No	17	45761553		A	G	0.231529	122236	0.236614	0.0214817	3.51e-28	0.231529	43838919	rs62055889	0.552257			1b	0.32	MODIFIER		intergenic_variant						0.097	-0.619225	No	No		No
HCM_Tadros_MTAG_meta	MAPT	70	17:45761887:G:A	CRHR1	17:45941033:A:G	0.978767	No	No	17	45761887		A	G	0.231285	122236	0.236518	0.0214887	3.84e-28	0.231285	43839253	rs71375313	0.54141			1f	0.55436	MODIFIER		intergenic_variant						0.052	-0.79089	No	No		No
HCM_Tadros_MTAG_meta	MAPT	70	17:45762640:T:G	CRHR1	17:45941033:A:G	0.974129	No	No	17	45762640		G	T	0.230802	122236	0.234944	0.0227476	5.64e-25	0.230802	43840006	rs11079719	0.530547			1f	0.55436	MODIFIER		intergenic_variant						7.426	0.70475	No	No		No
HCM_Tadros_MTAG_meta	MAPT	70	17:45762650:G:A	CRHR1	17:45941033:A:G	0.976436	No	No	17	45762650		A	G	0.230269	122236	0.236183	0.0227551	3.31e-25	0.230269	43840016	rs11079720	0.483614			1f	0.66703	MODIFIER		intergenic_variant						0.342	-0.28905	No	No		No
HCM_Tadros_MTAG_meta	MAPT	70	17:45762741:C:A	CRHR1	17:45941033:A:G	0.976458	No	No	17	45762741		A	C	0.23154	122236	0.238085	0.0215072	1.9e-28	0.23154	43840107	rs11079721	0.52721			1f	0.55436	MODIFIER		intergenic_variant						0.491	-0.197683	No	No		No
HCM_Tadros_MTAG_meta	MAPT	70	17:45763315:C:T	CRHR1	17:45941033:A:G	0.978767	No	No	17	45763315		T	C	0.231345	122236	0.237962	0.0215	1.94e-28	0.231345	43840681	rs62055890	0.529326			1f	0.55436	MODIFIER		intergenic_variant						0.115	-0.573303	No	No		No
HCM_Tadros_MTAG_meta	MAPT	70	17:45763498:G:A	CRHR1	17:45941033:A:G	0.978771	No	No	17	45763498		A	G	0.231326	122236	0.238477	0.0215004	1.49e-28	0.231326	43840864	rs77849344	0.523136			1b	0.95545	MODIFIER		intergenic_variant						5.495	0.503069	No	No		No
HCM_Tadros_MTAG_meta	MAPT	70	17:45763569:T:C	CRHR1	17:45941033:A:G	0.978768	No	No	17	45763569		C	T	0.231302	122236	0.238261	0.0215045	1.7e-28	0.231302	43840935	rs79545140	0.525707			1d	0.3525	MODIFIER		intergenic_variant						1.645	0.112392	No	No		No
HCM_Tadros_MTAG_meta	MAPT	70	17:45764363:T:C	CRHR1	17:45941033:A:G	0.978771	No	No	17	45764363		C	T	0.23134	122236	0.238158	0.0214949	1.7e-28	0.23134	43841729	rs11079723	0.526972			1f	0.55436	MODIFIER		intergenic_variant						0.952	-0.030447	No	No		No
HCM_Tadros_MTAG_meta	MAPT	70	17:45764546:C:T	CRHR1	17:45941033:A:G	0.978771	No	No	17	45764546		T	C	0.231412	122236	0.237974	0.02149	1.82e-28	0.231412	43841912	rs11079724	0.529199			7	0.51392	MODIFIER		intergenic_variant						1.804	0.136647	No	No		No
HCM_Tadros_MTAG_meta	MAPT	70	17:45765096:T:C	CRHR1	17:45941033:A:G	0.978195	No	No	17	45765096		C	T	0.231205	122236	0.238062	0.0215164	2.02e-28	0.231205	43842462	rs55707339	0.528072			1f	0.24002	MODIFIER		intergenic_variant						12.19	1.19921	No	No		No
HCM_Tadros_MTAG_meta	MAPT	70	17:45765128:A:G	CRHR1	17:45941033:A:G	0.978767	No	No	17	45765128		G	A	0.231232	122236	0.237939	0.0215134	2.12e-28	0.231232	43842494	rs62055893	0.529548			7	0.51392	MODIFIER		intergenic_variant						0.318	-0.307364	No	No		No
HCM_Tadros_MTAG_meta	MAPT	70	17:45766029:C:T	CRHR1	17:45941033:A:G	0.975255	No	No	17	45766029		T	C	0.231261	122236	0.239392	0.0215065	9.55e-29	0.231261	43843395	rs75257002	0.509119			1f	0.22271	MODIFIER		intergenic_variant						1.349	0.060208	No	No		No
HCM_Tadros_MTAG_meta	MAPT	70	17:45766577:G:A	CRHR1	17:45941033:A:G	0.978767	No	No	17	45766577		A	G	0.231372	122236	0.23833	0.0214979	1.58e-28	0.231372	43843943	rs62055894	0.521763			1f	0.73686	MODIFIER		intergenic_variant						6.069	0.560216	No	No		No
HCM_Tadros_MTAG_meta	MAPT	70	17:45766678:A:G	CRHR1	17:45941033:A:G	0.9782	No	No	17	45766678		G	A	0.231376	122236	0.23836	0.021494	1.52e-28	0.231376	43844044	rs62055895	0.521419			1f	0.55324	MODIFIER		intergenic_variant						4.948	0.451011	No	No		No
HCM_Tadros_MTAG_meta	MAPT	70	17:45766835:C:T	CRHR1	17:45941033:A:G	0.978771	No	No	17	45766835		T	C	0.231374	122236	0.238474	0.0214952	1.44e-28	0.231374	43844201	rs62055896	0.520043			1f	0.3525	MODIFIER		intergenic_variant						1.365	0.063294	No	No		No
HCM_Tadros_MTAG_meta	MAPT	70	17:45767193:T:G	CRHR1	17:45941033:A:G	0.978741	No	No	17	45767193		G	T	0.230027	122236	0.240685	0.0216478	1.1e-28	0.230027	43844559	rs56194509	0.499234			6	0.74073	MODIFIER		intergenic_variant						15.86	1.81233	No	No		No
HCM_Tadros_MTAG_meta	MAPT	70	17:45767194:T:G	CRHR1	17:45941033:A:G	0.978741	No	No	17	45767194		G	T	0.230026	122236	0.240703	0.0216478	1.09e-28	0.230026	43844560	rs55657917	0.499039			6	0.22	MODIFIER		intergenic_variant						20.5	2.83982	No	No		No
HCM_Tadros_MTAG_meta	MAPT	70	17:45767432:G:A	CRHR1	17:45941033:A:G	0.977038	No	No	17	45767432		A	G	0.231519	122236	0.238757	0.0214906	1.21e-28	0.231519	43844798	rs56082319	0.517386			1f	0.22271	MODIFIER		intergenic_variant						7.56	0.719716	No	No		No
HCM_Tadros_MTAG_meta	MAPT	70	17:45767493:A:G	CRHR1	17:45941033:A:G	0.978741	No	No	17	45767493		G	A	0.231381	122236	0.238356	0.0214926	1.51e-28	0.231381	43844859	rs56109643	0.521464			1f	0.22271	MODIFIER		intergenic_variant						6.242	0.577925	No	No		No
HCM_Tadros_MTAG_meta	MAPT	70	17:45767675:G:A	CRHR1	17:45941033:A:G	0.978767	No	No	17	45767675		A	G	0.231391	122236	0.238726	0.0214931	1.25e-28	0.231391	43845041	rs62055901	0.517058			7	0.51392	MODIFIER		intergenic_variant						5.123	0.467411	No	No		No
HCM_Tadros_MTAG_meta	MAPT	70	17:45769302:C:A	CRHR1	17:45941033:A:G	0.978771	No	No	17	45769302		A	C	0.231381	122236	0.238511	0.0214915	1.39e-28	0.231381	43846668	rs62055903	0.519614			1f	0.03	MODIFIER		intergenic_variant						6.483	0.602913	No	No		No
HCM_Tadros_MTAG_meta	MAPT	70	17:45769454:G:A	CRHR1	17:45941033:A:G	0.978771	No	No	17	45769454		A	G	0.231353	122236	0.238493	0.0214911	1.4e-28	0.231353	43846820	rs111374028	0.519832			1f	0.09625	MODIFIER		intergenic_variant						0.948	-0.031642	No	No		No
HCM_Tadros_MTAG_meta	MAPT	70	17:45769673:C:T	CRHR1	17:45941033:A:G	0.978763	No	No	17	45769673		T	C	0.231349	122236	0.238507	0.0214914	1.39e-28	0.231349	43847039	rs113934115	0.519656			7	0.51392	MODIFIER		intergenic_variant						4.294	0.391402	No	No		No
HCM_Tadros_MTAG_meta	MAPT	70	17:45770008:G:A	CRHR1	17:45941033:A:G	0.978771	No	No	17	45770008		A	G	0.231348	122236	0.238503	0.0214926	1.4e-28	0.231348	43847374	rs62055928	0.519709			1b	1	MODIFIER		intergenic_variant						5.553	0.5087	No	No		No
HCM_Tadros_MTAG_meta	MAPT	70	17:45770375:T:C	CRHR1	17:45941033:A:G	0.978771	No	No	17	45770375		C	T	0.231343	122236	0.238666	0.0214932	1.29e-28	0.231343	43847741	rs56268325	0.517766			1f	0.55324	MODIFIER		intergenic_variant						1.484	0.085362	No	No		No
HCM_Tadros_MTAG_meta	MAPT	70	17:45770502:T:C	CRHR1	17:45941033:A:G	0.978771	No	No	17	45770502		C	T	0.231312	122236	0.239004	0.0215014	1.14e-28	0.231312	43847868	rs56070245	0.51373			1f	0.87917	MODIFIER		intergenic_variant						2.229	0.19279	No	No		No
HCM_Tadros_MTAG_meta	MAPT	70	17:45770546:T:C	CRHR1	17:45941033:A:G	0.978771	No	No	17	45770546		C	T	0.231354	122236	0.238473	0.0214906	1.41e-28	0.231354	43847912	rs56387266	0.520077			1f	0.55324	MODIFIER		intergenic_variant						2.245	0.194704	No	No		No
HCM_Tadros_MTAG_meta	MAPT	70	17:45770815:C:T	CRHR1	17:45941033:A:G	0.977605	No	No	17	45770815		T	C	0.231324	122236	0.238109	0.0214945	1.74e-28	0.231324	43848181	rs34303488	0.524414			1f	0.55436	MODIFIER		intergenic_variant						5.63	0.516323	No	No		No
HCM_Tadros_MTAG_meta	MAPT	70	17:45771046:A:G	CRHR1	17:45941033:A:G	0.974717	No	No	17	45771046		G	A	0.231534	122236	0.24007	0.0214841	5.89e-29	0.231534	43848412	rs62055932	0.502835			1f	0.66703	MODIFIER		intergenic_variant						10.86	1.04744	No	No		No
HCM_Tadros_MTAG_meta	MAPT	70	17:45771095:G:A	CRHR1	17:45941033:A:G	0.978771	No	No	17	45771095		A	G	0.231266	122236	0.238767	0.0215005	1.28e-28	0.231266	43848461	rs62055933	0.516531			1f	0.55436	MODIFIER		intergenic_variant						10.52	1.01643	No	No		No
HCM_Tadros_MTAG_meta	MAPT	70	17:45771384:T:C	CRHR1	17:45941033:A:G	0.976472	No	No	17	45771384		C	T	0.229812	122236	0.243924	0.0216246	1.78e-29	0.229812	43848750	rs62055935	0.541708			1f	0.55436	MODIFIER		intergenic_variant						1.237	0.037638	No	No		No
HCM_Tadros_MTAG_meta	MAPT	70	17:45771602:G:T	CRHR1	17:45941033:A:G	0.963288	No	No	17	45771602		T	G	0.230838	122236	0.237324	0.0215648	3.9e-28	0.230838	43848968	rs62055937	0.520715			1f	0.66703	MODIFIER		intergenic_variant						0.54	-0.174139	No	No		No
HCM_Tadros_MTAG_meta	MAPT	70	17:45771961:G:A	CRHR1	17:45941033:A:G	0.975863	No	No	17	45771961		A	G	0.231283	122236	0.237807	0.0214977	2.07e-28	0.231283	43849327	rs76294809	0.528026			1f	0.55436	MODIFIER		intergenic_variant						0.719	-0.102078	No	No		No
HCM_Tadros_MTAG_meta	MAPT	70	17:45772000:T:C	CRHR1	17:45941033:A:G	0.977548	No	No	17	45772000		C	T	0.231411	122236	0.237438	0.0214991	2.53e-28	0.231411	43849366	rs75916678	0.528576			1f	0.55436	MODIFIER		intergenic_variant						0.378	-0.263253	No	No		No
HCM_Tadros_MTAG_meta	MAPT	70	17:45772049:T:C	CRHR1	17:45941033:A:G	0.948257	No	No	17	45772049		C	T	0.234623	122236	0.243376	0.0220842	3.29e-28	0.234623	43849415	rs79730878	0.437405			1f	0.55436	MODIFIER		intergenic_variant						0.14	-0.521099	No	No		No
HCM_Tadros_MTAG_meta	MAPT	70	17:45772290:C:A	CRHR1	17:45941033:A:G	0.9782	No	No	17	45772290		A	C	0.231367	122236	0.238049	0.0214938	1.79e-28	0.231367	43849656	rs62055938	0.524043			7	0.51392	MODIFIER		intergenic_variant						1.236	0.037314	No	No		No
HCM_Tadros_MTAG_meta	MAPT	70	17:45772530:A:G	CRHR1	17:45941033:A:G	0.978771	No	No	17	45772530		G	A	0.231381	122236	0.238336	0.0214906	1.51e-28	0.231381	43849896	rs62055940	0.520624			7	0.51392	MODIFIER		intergenic_variant						6.659	0.621503	No	No		No
HCM_Tadros_MTAG_meta	MAPT	70	17:45773153:C:T	CRHR1	17:45941033:A:G	0.978771	No	No	17	45773153		T	C	0.231382	122236	0.238326	0.0214901	1.51e-28	0.231382	43850519	rs76885724	0.520746			1f	0.55324	MODIFIER		intergenic_variant						0.17	-0.469592	No	No		No
HCM_Tadros_MTAG_meta	MAPT	70	17:45773279:C:T	CRHR1	17:45941033:A:G	0.970143	No	No	17	45773279		T	C	0.235592	122236	0.235163	0.021252	1.99e-28	0.235592	43850645	rs60814418	0.525837			1f	0.55324	MODIFIER		intergenic_variant						0.353	-0.280458	No	No		No
HCM_Tadros_MTAG_meta	MAPT	70	17:45773600:A:G	CRHR1	17:45941033:A:G	0.977614	No	No	17	45773600		G	A	0.231293	122236	0.238031	0.0215054	1.93e-28	0.231293	43850966	rs62055942	0.524231			1f	0.55324	MODIFIER		intergenic_variant						0.361	-0.275142	No	No		No
HCM_Tadros_MTAG_meta	MAPT	70	17:45773652:T:C	CRHR1	17:45941033:A:G	0.978771	No	No	17	45773652		C	T	0.231372	122236	0.238125	0.0214948	1.73e-28	0.231372	43851018	rs62055943	0.523133			1f	0.55436	MODIFIER		intergenic_variant						0.201	-0.425391	No	No		No
HCM_Tadros_MTAG_meta	MAPT	70	17:45774485:G:A	CRHR1	17:45941033:A:G	0.978771	No	No	17	45774485		A	G	0.231346	122236	0.238671	0.0214897	1.26e-28	0.231346	43851851	rs62055945	0.516644			1f	0.22271	MODIFIER		intergenic_variant						4.044	0.369146	No	No		No
HCM_Tadros_MTAG_meta	MAPT	70	17:45774605:C:A	CRHR1	17:45941033:A:G	0.978704	No	No	17	45774605		A	C	0.231386	122236	0.238302	0.0214908	1.54e-28	0.231386	43851971	rs62055946	0.521042			1f	0.22271	MODIFIER		intergenic_variant						4.566	0.415871	No	No		No
HCM_Tadros_MTAG_meta	MAPT	70	17:45775239:C:T	CRHR1	17:45941033:A:G	0.978767	No	No	17	45775239		T	C	0.231303	122236	0.239105	0.0226119	4.22e-26	0.231303	43852605	rs62055947	0.590223			1f	0.55436	MODIFIER		intergenic_variant						0.01	-1.26529	No	No		No
HCM_Tadros_MTAG_meta	MAPT	70	17:45775255:T:C	CRHR1	17:45941033:A:G	0.978738	No	No	17	45775255		C	T	0.231344	122236	0.239007	0.0226104	4.38e-26	0.231344	43852621	rs62055948	0.591474			1d	0.70111	MODIFIER		intergenic_variant						0.786	-0.079678	No	No		No
HCM_Tadros_MTAG_meta	MAPT	70	17:45775367:G:A	CRHR1	17:45941033:A:G	0.9764	No	No	17	45775367		A	G	0.230879	122236	0.2365	0.0215571	5.7e-28	0.230879	43852733	rs113871181	0.510776			1f	0.55436	MODIFIER		intergenic_variant						4.031	0.367982	No	No		No
HCM_Tadros_MTAG_meta	MAPT	70	17:45775376:T:C	CRHR1	17:45941033:A:G	0.976397	No	No	17	45775376		C	T	0.23095	122236	0.236533	0.0215585	5.65e-28	0.23095	43852742	rs111370985	0.509946			1f	0.55436	MODIFIER		intergenic_variant						8.633	0.836387	No	No		No
HCM_Tadros_MTAG_meta	MAPT	70	17:45775743:G:A	CRHR1	17:45941033:A:G	0.978767	No	No	17	45775743		A	G	0.231343	122236	0.238888	0.0214927	1.15e-28	0.231343	43853109	rs55787105	0.514051			1a	0.71	MODIFIER		intergenic_variant						15.11	1.66544	No	No		No
HCM_Tadros_MTAG_meta	MAPT	70	17:45775767:T:C	CRHR1	17:45941033:A:G	0.978771	No	No	17	45775767		C	T	0.231348	122236	0.238878	0.0214912	1.14e-28	0.231348	43853133	rs62055950	0.514182			1f	0.66703	MODIFIER		intergenic_variant						1.202	0.029959	No	No		No
HCM_Tadros_MTAG_meta	MAPT	70	17:45775869:T:G	CRHR1	17:45941033:A:G	0.9782	No	No	17	45775869		G	T	0.231347	122236	0.238521	0.0214884	1.36e-28	0.231347	43853235	rs56043078	0.518418			1f	0.55436	MODIFIER		intergenic_variant						1.68	0.117875	No	No		No
HCM_Tadros_MTAG_meta	MAPT	70	17:45776091:A:G	CRHR1	17:45941033:A:G	0.978771	No	No	17	45776091		G	A	0.231346	122236	0.238206	0.0214924	1.63e-28	0.231346	43853457	rs77965652	0.522165			1d	0.14889	MODIFIER		intergenic_variant						8.873	0.860996	No	No		No
HCM_Tadros_MTAG_meta	MAPT	70	17:45776160:A:G	CRHR1	17:45941033:A:G	0.978771	No	No	17	45776160		G	A	0.231349	122236	0.238201	0.021489	1.61e-28	0.231349	43853526	rs55849949	0.522237			1f	0.55436	MODIFIER		intergenic_variant						7.164	0.675997	No	No		No
HCM_Tadros_MTAG_meta	MAPT	70	17:45776556:G:A	CRHR1	17:45941033:A:G	0.977614	No	No	17	45776556		A	G	0.23164	122236	0.238063	0.0214763	1.61e-28	0.23164	43853922	rs56303031	0.498917			1f	0.22271	MODIFIER		intergenic_variant						1.399	0.069848	No	No		No
HCM_Tadros_MTAG_meta	MAPT	70	17:45776901:C:T	CRHR1	17:45941033:A:G	0.978741	No	No	17	45776901		T	C	0.231347	122236	0.238416	0.0214884	1.43e-28	0.231347	43854267	rs55991914	0.519687			1f	0.55436	MODIFIER		intergenic_variant						0.466	-0.210586	No	No		No
HCM_Tadros_MTAG_meta	MAPT	70	17:45776974:A:G	CRHR1	17:45941033:A:G	0.978771	No	No	17	45776974		G	A	0.231477	122236	0.238078	0.0214773	1.6e-28	0.231477	43854340	rs62055955	0.523742			1f	0.55436	MODIFIER		intergenic_variant						4.155	0.378992	No	No		No
HCM_Tadros_MTAG_meta	MAPT	70	17:45777083:C:T	CRHR1	17:45941033:A:G	0.978771	No	No	17	45777083		T	C	0.23158	122236	0.237917	0.0214806	1.77e-28	0.23158	43854449	rs62055956	0.525663			1f	0.55436	MODIFIER		intergenic_variant						5.477	0.501365	No	No		No
HCM_Tadros_MTAG_meta	MAPT	70	17:45777170:C:A	CRHR1	17:45941033:A:G	0.978771	No	No	17	45777170		A	C	0.231496	122236	0.237301	0.0214713	2.32e-28	0.231496	43854536	rs62055957	0.533122			1f	0.55436	MODIFIER		intergenic_variant						0.945	-0.032365	No	No		No
HCM_Tadros_MTAG_meta	MAPT	70	17:45777862:G:T	CRHR1	17:45941033:A:G	0.978193	No	No	17	45777862		T	G	0.232116	122236	0.238883	0.0214305	8.01e-29	0.232116	43855228	rs4074462	0.489518			1f	0.55324	MODIFIER		intergenic_variant						2.266	0.197239	No	No		No
HCM_Tadros_MTAG_meta	MAPT	70	17:45779344:G:A	CRHR1	17:45941033:A:G	0.978771	No	No	17	45779344		A	G	0.231292	122236	0.238839	0.0214949	1.19e-28	0.231292	43856710	rs62057062	0.514633			6	0.09	MODIFIER		upstream_gene_variant	CRHR1					7.745	0.740268	No	No		No
HCM_Tadros_MTAG_meta	MAPT	70	17:45779364:C:T	CRHR1	17:45941033:A:G	0.978771	No	No	17	45779364		T	C	0.231088	122236	0.239019	0.0215208	1.26e-28	0.231088	43856730	rs62057063	0.512414			7	0.51392	MODIFIER		upstream_gene_variant	CRHR1					3.547	0.324931	No	No		No
HCM_Tadros_MTAG_meta	MAPT	70	17:45779667:C:T	CRHR1	17:45941033:A:G	0.978771	No	No	17	45779667		T	C	0.231321	122236	0.238371	0.0214865	1.45e-28	0.231321	43857033	rs62057064	0.520221			7	0.51392	MODIFIER		upstream_gene_variant	CRHR1					5.405	0.494375	No	No		No
HCM_Tadros_MTAG_meta	MAPT	70	17:45779763:A:C	CRHR1	17:45941033:A:G	0.978771	No	No	17	45779763		C	A	0.231327	122236	0.238356	0.0214852	1.45e-28	0.231327	43857129	rs76830096	0.520403			7	0.51392	MODIFIER		upstream_gene_variant	CRHR1					1.981	0.161414	No	No		No
HCM_Tadros_MTAG_meta	MAPT	70	17:45780821:G:T	CRHR1	17:45941033:A:G	0.978771	No	No	17	45780821		T	G	0.231313	122236	0.238468	0.021487	1.38e-28	0.231313	43858187	rs62057065	0.519071			7	0.51392	MODIFIER		upstream_gene_variant	CRHR1					0.394	-0.253015	No	No		No
HCM_Tadros_MTAG_meta	MAPT	70	17:45780960:C:T	CRHR1	17:45941033:A:G	0.978771	No	No	17	45780960		T	C	0.231272	122236	0.238209	0.021494	1.65e-28	0.231272	43858326	rs62057067	0.522134			1f	0.55324	MODIFIER		upstream_gene_variant	CRHR1					1.255	0.04139	No	No		No
HCM_Tadros_MTAG_meta	MAPT	70	17:45781116:C:T	CRHR1	17:45941033:A:G	0.978761	No	No	17	45781116		T	C	0.231394	122236	0.238058	0.0214846	1.68e-28	0.231394	43858482	rs78917495	0.523971			1f	0.55436	MODIFIER		upstream_gene_variant	CRHR1					4.875	0.444199	No	No		No
HCM_Tadros_MTAG_meta	MAPT	70	17:45781263:A:G	CRHR1	17:45941033:A:G	0.978771	No	No	17	45781263		G	A	0.231317	122236	0.238203	0.0214861	1.58e-28	0.231317	43858629	rs62057068	0.522238			1f	0.22271	MODIFIER		upstream_gene_variant	CRHR1					4.918	0.44819	No	No		No
HCM_Tadros_MTAG_meta	MAPT	70	17:45781699:T:C	CRHR1	17:45941033:A:G	0.978771	No	No	17	45781699		C	T	0.231322	122236	0.238204	0.0214836	1.56e-28	0.231322	43859065	rs62057069	0.522223			1f	0.55436	MODIFIER		upstream_gene_variant	CRHR1					5.488	0.502392	No	No		No
HCM_Tadros_MTAG_meta	MAPT	70	17:45782274:A:G	CRHR1	17:45941033:A:G	0.978771	No	No	17	45782274		G	A	0.231328	122236	0.238113	0.0214832	1.63e-28	0.231328	43859640	rs62057070	0.523324			1f	0.55324	MODIFIER		upstream_gene_variant	CRHR1					2.315	0.202957	No	No		No
HCM_Tadros_MTAG_meta	MAPT	70	17:45783751:C:T	CRHR1	17:45941033:A:G	0.978191	No	No	17	45783751		T	C	0.231315	122236	0.237866	0.0214834	1.85e-28	0.231315	43861117	rs62057073	0.526269			1f	0.55436	MODIFIER		upstream_gene_variant	CRHR1					11.97	1.171	No	No		No
HCM_Tadros_MTAG_meta	MAPT	70	17:45794616:C:T	CRHR1	17:45941033:A:G	0.979335	No	No	17	45794616		T	C	0.230522	122236	0.237359	0.0215511	3.54e-28	0.230522	43871982	rs56319902	0.528847			1f	0.55436	MODIFIER		intron_variant,intron_variant,NMD_transcript_variant,intron_variant,non_coding_transcript_variant,downstream_gene_variant	CRHR1,MAPT-AS1					0.441	-0.224584	No	No		No
HCM_Tadros_MTAG_meta	MAPT	70	17:45794862:G:A	CRHR1	17:45941033:A:G	0.979335	No	No	17	45794862		A	G	0.230571	122236	0.237108	0.021545	3.89e-28	0.230571	43872228	rs55943044	0.531887			1f	0.66703	MODIFIER		intron_variant,intron_variant,NMD_transcript_variant,intron_variant,non_coding_transcript_variant,downstream_gene_variant	CRHR1,MAPT-AS1					0.188	-0.443606	No	No		No
HCM_Tadros_MTAG_meta	MAPT	70	17:45801942:A:G	CRHR1	17:45941033:A:G	0.980482	No	No	17	45801942		G	A	0.231357	122236	0.238503	0.02149	1.38e-28	0.231357	43879308	rs80184151	0.51305			1f	0.22271	MODIFIER		intron_variant,intron_variant,NMD_transcript_variant,intron_variant,non_coding_transcript_variant	CRHR1,MAPT-AS1					0.514	-0.186225	No	No		No
HCM_Tadros_MTAG_meta	MAPT	70	17:45804424:C:T	CRHR1	17:45941033:A:G	0.980482	No	No	17	45804424		T	C	0.231347	122236	0.237643	0.0214922	2.19e-28	0.231347	43881790		0.523289			1f	0.55436	MODIFIER		intron_variant,intron_variant,NMD_transcript_variant,upstream_gene_variant,intron_variant,non_coding_transcript_variant	CRHR1,MAPT-AS1					0.707	-0.10656	No	No		No
HCM_Tadros_MTAG_meta	MAPT	70	17:45807925:G:A	CRHR1	17:45941033:A:G	0.980455	No	No	17	45807925		A	G	0.231381	122236	0.238262	0.0214884	1.55e-28	0.231381	43885291	rs62057101	0.51592			1f	0.55324	MODIFIER		intron_variant,intron_variant,NMD_transcript_variant,intron_variant,non_coding_transcript_variant	CRHR1,MAPT-AS1					5.311	0.485264	No	No		No
HCM_Tadros_MTAG_meta	MAPT	70	17:45810114:T:C	CRHR1	17:45941033:A:G	0.97984	No	No	17	45810114		C	T	0.232344	122236	0.237359	0.0214755	2.3e-28	0.232344	43887480	rs62057103	0.486272			1f	0.25504	MODIFIER		intron_variant,intron_variant,NMD_transcript_variant,intron_variant,non_coding_transcript_variant	CRHR1,MAPT-AS1					5.067	0.462089	No	No		No
HCM_Tadros_MTAG_meta	MAPT	70	17:45815418:T:G	CRHR1	17:45941033:A:G	0.978748	No	No	17	45815418		G	T	0.230298	122236	0.242074	0.0216954	7.09e-29	0.230298	43892784	rs55915917	0.44134			2b	0.58489	MODIFIER		intron_variant,intron_variant,NMD_transcript_variant,intron_variant,non_coding_transcript_variant,upstream_gene_variant	CRHR1,MAPT-AS1					0.041	-0.852823	No	No		No
HCM_Tadros_MTAG_meta	MAPT	70	17:45815422:G:A	CRHR1	17:45941033:A:G	0.981047	No	No	17	45815422		A	G	0.229901	122236	0.242938	0.0217014	4.69e-29	0.229901	43892788	rs55668363	0.433873			2b	0.82852	MODIFIER		intron_variant,intron_variant,NMD_transcript_variant,intron_variant,non_coding_transcript_variant,upstream_gene_variant	CRHR1,MAPT-AS1					0.495	-0.195619	No	No		No
HCM_Tadros_MTAG_meta	MAPT	70	17:45815607:T:C	CRHR1	17:45941033:A:G	0.98105	No	No	17	45815607		C	T	0.231559	122236	0.238889	0.0214818	1.08e-28	0.231559	43892973	rs17689471	0.489062			1f	0.55324	MODIFIER		intron_variant,intron_variant,NMD_transcript_variant,intron_variant,non_coding_transcript_variant,upstream_gene_variant	CRHR1,MAPT-AS1					0.24	-0.379081	No	No		No
HCM_Tadros_MTAG_meta	MAPT	70	17:45815893:G:A	CRHR1	17:45941033:A:G	0.981024	No	No	17	45815893		A	G	0.231818	122236	0.235176	0.0219088	7.57e-27	0.231818	43893259	rs117365970	0.521359			1a	0.7315	MODIFIER		intron_variant,intron_variant,NMD_transcript_variant,intron_variant,non_coding_transcript_variant,upstream_gene_variant	CRHR1,MAPT-AS1					5.632	0.516536	No	No		No
HCM_Tadros_MTAG_meta	MAPT	70	17:45815894:T:C	CRHR1	17:45941033:A:G	0.981024	No	No	17	45815894		C	T	0.232222	122236	0.234551	0.0218648	8.16e-27	0.232222	43893260	rs117646503	0.539374			1a	0.61	MODIFIER		intron_variant,intron_variant,NMD_transcript_variant,intron_variant,non_coding_transcript_variant,upstream_gene_variant	CRHR1,MAPT-AS1					2.56	0.230115	No	No		No
HCM_Tadros_MTAG_meta	MAPT	70	17:45816037:G:A	CRHR1	17:45941033:A:G	0.980479	No	No	17	45816037		A	G	0.231567	122236	0.239315	0.0214763	8.36e-29	0.231567	43893403	rs17762769	0.484177			1f	0.55436	MODIFIER		intron_variant,intron_variant,NMD_transcript_variant,intron_variant,non_coding_transcript_variant,upstream_gene_variant	CRHR1,MAPT-AS1					1.626	0.10937	No	No		No
HCM_Tadros_MTAG_meta	MAPT	70	17:45816350:C:T	CRHR1	17:45941033:A:G	0.981042	No	No	17	45816350		T	C	0.23176	122236	0.240452	0.0214654	4.32e-29	0.23176	43893716	rs8072451	0.461397			1f	0.55324	MODIFIER		intron_variant,intron_variant,NMD_transcript_variant,intron_variant,non_coding_transcript_variant,upstream_gene_variant	CRHR1,MAPT-AS1					0.014	-1.16766	No	No		No
HCM_Tadros_MTAG_meta	MAPT	70	17:45816385:A:G	CRHR1	17:45941033:A:G	0.98046	No	No	17	45816385		G	A	0.232179	122236	0.239546	0.0225506	2.52e-26	0.232179	43893751	rs8073146	0.467142			1f	0.55436	MODIFIER		intron_variant,intron_variant,NMD_transcript_variant,intron_variant,non_coding_transcript_variant,upstream_gene_variant	CRHR1,MAPT-AS1					17.62	2.18864	No	No		No
HCM_Tadros_MTAG_meta	MAPT	70	17:45816736:T:C	CRHR1	17:45941033:A:G	0.981043	No	No	17	45816736		C	T	0.231658	122236	0.239829	0.0214738	6.29e-29	0.231658	43894102	rs28364025	0.471228			7	0.51392	MODIFIER		intron_variant,intron_variant,NMD_transcript_variant,intron_variant,non_coding_transcript_variant,non_coding_transcript_exon_variant	CRHR1,MAPT-AS1					0.107	-0.593077	No	No		No
HCM_Tadros_MTAG_meta	MAPT	70	17:45816793:C:T	CRHR1	17:45941033:A:G	0.98105	No	No	17	45816793		T	C	0.231595	122236	0.239027	0.0214795	9.89e-29	0.231595	43894159	rs28364023	0.480337			7	0.51392	MODIFIER		intron_variant,intron_variant,NMD_transcript_variant,intron_variant,non_coding_transcript_variant,non_coding_transcript_exon_variant	CRHR1,MAPT-AS1					0.249	-0.370049	No	No		No
HCM_Tadros_MTAG_meta	MAPT	70	17:45817144:G:A	CRHR1	17:45941033:A:G	0.981044	No	No	17	45817144		A	G	0.231548	122236	0.23852	0.021491	1.38e-28	0.231548	43894510	rs55779147	0.486121			1f	0.22271	MODIFIER		intron_variant,intron_variant,NMD_transcript_variant,intron_variant,non_coding_transcript_variant	CRHR1,MAPT-AS1					5.346	0.48867	No	No		No
HCM_Tadros_MTAG_meta	MAPT	70	17:45817181:C:T	CRHR1	17:45941033:A:G	0.98105	No	No	17	45817181		T	C	0.231568	122236	0.239193	0.0214783	9.01e-29	0.231568	43894547	rs56357543	0.478436			1f	0.22271	MODIFIER		intron_variant,intron_variant,NMD_transcript_variant,intron_variant,non_coding_transcript_variant	CRHR1,MAPT-AS1					4.403	0.401213	No	No		No
HCM_Tadros_MTAG_meta	MAPT	70	17:45817243:A:G	CRHR1	17:45941033:A:G	0.98105	No	No	17	45817243		G	A	0.231573	122236	0.239171	0.0214771	9.05e-29	0.231573	43894609	rs56099546	0.4787			1f	0.02937	MODIFIER		intron_variant,intron_variant,NMD_transcript_variant,intron_variant,non_coding_transcript_variant	CRHR1,MAPT-AS1					10.13	0.982664	No	No		No
HCM_Tadros_MTAG_meta	MAPT	70	17:45817624:T:G	CRHR1	17:45941033:A:G	0.98105	No	No	17	45817624		G	T	0.231571	122236	0.238837	0.0214849	1.13e-28	0.231571	43894990	rs739645	0.48249			1f	0.22271	MODIFIER		intron_variant,intron_variant,NMD_transcript_variant,intron_variant,non_coding_transcript_variant	CRHR1,MAPT-AS1					2.421	0.214954	No	No		No
HCM_Tadros_MTAG_meta	MAPT	70	17:45818164:C:T	CRHR1	17:45941033:A:G	0.980474	No	No	17	45818164		T	C	0.231453	122236	0.239882	0.0214862	6.58e-29	0.231453	43895530	rs2316763	0.483254			1f	0.55436	MODIFIER		intron_variant,intron_variant,NMD_transcript_variant,intron_variant,non_coding_transcript_variant	CRHR1,MAPT-AS1					0.253	-0.365406	No	No		No
HCM_Tadros_MTAG_meta	MAPT	70	17:45818236:T:G	CRHR1	17:45941033:A:G	0.980471	No	No	17	45818236		G	T	0.231467	122236	0.23993	0.0214879	6.49e-29	0.231467	43895602	rs2316764	0.482699			1f	0.55436	MODIFIER		intron_variant,intron_variant,NMD_transcript_variant,intron_variant,non_coding_transcript_variant	CRHR1,MAPT-AS1					2.858	0.260668	No	No		No
HCM_Tadros_MTAG_meta	MAPT	70	17:45818287:A:G	CRHR1	17:45941033:A:G	0.98105	No	No	17	45818287		G	A	0.23151	122236	0.239397	0.0214836	8.36e-29	0.23151	43895653	rs4277389	0.48321			1b	1	MODIFIER		intron_variant,intron_variant,NMD_transcript_variant,intron_variant,non_coding_transcript_variant	CRHR1,MAPT-AS1					1.636	0.11097	No	No		No
HCM_Tadros_MTAG_meta	MAPT	70	17:45818330:G:A	CRHR1	17:45941033:A:G	0.98105	No	No	17	45818330		A	G	0.231513	122236	0.238846	0.0214812	1.1e-28	0.231513	43895696	rs4566211	0.489567			1f	0.55436	MODIFIER		intron_variant,intron_variant,NMD_transcript_variant,intron_variant,non_coding_transcript_variant	CRHR1,MAPT-AS1					0.429	-0.231803	No	No		No
HCM_Tadros_MTAG_meta	MAPT	70	17:45818385:G:A	CRHR1	17:45941033:A:G	0.98105	No	No	17	45818385		A	G	0.231517	122236	0.239503	0.0214823	7.84e-29	0.231517	43895751	rs4566212	0.482002			1f	0.55436	MODIFIER		intron_variant,intron_variant,NMD_transcript_variant,intron_variant,non_coding_transcript_variant	CRHR1,MAPT-AS1					3.983	0.363751	No	No		No
HCM_Tadros_MTAG_meta	MAPT	70	17:45818431:T:C	CRHR1	17:45941033:A:G	0.98105	No	No	17	45818431		C	T	0.231515	122236	0.238867	0.0214845	1.11e-28	0.231515	43895797	rs4309444	0.489325			1f	0.55436	MODIFIER		intron_variant,intron_variant,NMD_transcript_variant,intron_variant,non_coding_transcript_variant	CRHR1,MAPT-AS1					15.13	1.66963	No	No		No
HCM_Tadros_MTAG_meta	MAPT	70	17:45818666:C:T	CRHR1	17:45941033:A:G	0.98105	No	No	17	45818666		T	C	0.231515	122236	0.239226	0.0214787	8.87e-29	0.231515	43896032	rs62057107	0.485188			1f	0.55436	MODIFIER		intron_variant,intron_variant,NMD_transcript_variant,intron_variant,non_coding_transcript_variant	CRHR1,MAPT-AS1					9.288	0.90298	No	No		No
HCM_Tadros_MTAG_meta	MAPT	70	17:45818862:T:C	CRHR1	17:45941033:A:G	0.98105	No	No	17	45818862		C	T	0.231664	122236	0.239223	0.0214617	8.05e-29	0.231664	43896228	rs12150390	0.485282			1f	0.24002	MODIFIER		intron_variant,intron_variant,NMD_transcript_variant,intron_variant,non_coding_transcript_variant	CRHR1,MAPT-AS1					16.75	2.00004	No	No		No
HCM_Tadros_MTAG_meta	MAPT	70	17:45819250:T:C	CRHR1	17:45941033:A:G	0.98105	No	No	17	45819250		C	T	0.231502	122236	0.239467	0.0214871	8.22e-29	0.231502	43896616	rs62057108	0.482399			1f	0.11667	MODIFIER		intron_variant,intron_variant,NMD_transcript_variant,intron_variant,non_coding_transcript_variant	CRHR1,MAPT-AS1					11	1.06041	No	No		No
HCM_Tadros_MTAG_meta	MAPT	70	17:45819271:T:C	CRHR1	17:45941033:A:G	0.98105	No	No	17	45819271		C	T	0.231501	122236	0.239526	0.021487	7.97e-29	0.231501	43896637	rs62057109	0.481727			1f	0.22271	MODIFIER		intron_variant,intron_variant,NMD_transcript_variant,intron_variant,non_coding_transcript_variant	CRHR1,MAPT-AS1					3.343	0.306511	No	No		No
HCM_Tadros_MTAG_meta	MAPT	70	17:45819324:T:C	CRHR1	17:45941033:A:G	0.979285	No	No	17	45819324		C	T	0.231733	122236	0.238736	0.0214788	1.15e-28	0.231733	43896690	rs78074121	0.460048			1f	0.22271	MODIFIER		intron_variant,intron_variant,NMD_transcript_variant,intron_variant,non_coding_transcript_variant	CRHR1,MAPT-AS1					8.683	0.841533	No	No		No
HCM_Tadros_MTAG_meta	MAPT	70	17:45819368:T:C	CRHR1	17:45941033:A:G	0.98105	No	No	17	45819368		C	T	0.231508	122236	0.238808	0.0214852	1.15e-28	0.231508	43896734	rs62057110	0.489985			1f	0.22271	MODIFIER		intron_variant,intron_variant,NMD_transcript_variant,intron_variant,non_coding_transcript_variant	CRHR1,MAPT-AS1					5.315	0.485737	No	No		No
HCM_Tadros_MTAG_meta	MAPT	70	17:45819764:A:G	CRHR1	17:45941033:A:G	0.981044	No	No	17	45819764		G	A	0.231564	122236	0.239593	0.0214752	7.17e-29	0.231564	43897130	rs62057111	0.480996			1f	0.55436	MODIFIER		intron_variant,intron_variant,NMD_transcript_variant,intron_variant,non_coding_transcript_variant	CRHR1,MAPT-AS1					3.086	0.282638	No	No		No
HCM_Tadros_MTAG_meta	MAPT	70	17:45819880:A:G	CRHR1	17:45941033:A:G	0.980479	No	No	17	45819880		G	A	0.231599	122236	0.239442	0.0214726	7.65e-29	0.231599	43897246	rs78587102	0.482734			1f	0.55436	MODIFIER		intron_variant,intron_variant,NMD_transcript_variant,intron_variant,non_coding_transcript_variant	CRHR1,MAPT-AS1					0.164	-0.479878	No	No		No
HCM_Tadros_MTAG_meta	MAPT	70	17:45820114:A:G	CRHR1	17:45941033:A:G	0.981047	No	No	17	45820114		G	A	0.231563	122236	0.237951	0.0214895	1.83e-28	0.231563	43897480	rs78506181	0.500758			1f	0.55436	MODIFIER		intron_variant,intron_variant,NMD_transcript_variant,intron_variant,non_coding_transcript_variant	CRHR1,MAPT-AS1					0.894	-0.046638	No	No		No
HCM_Tadros_MTAG_meta	MAPT	70	17:45820356:T:C	CRHR1	17:45941033:A:G	0.98105	No	No	17	45820356		C	T	0.231534	122236	0.239245	0.0214748	8.6e-29	0.231534	43897722	rs79600142	0.484991			1f	0.55436	MODIFIER		intron_variant,intron_variant,NMD_transcript_variant,intron_variant,non_coding_transcript_variant	CRHR1,MAPT-AS1					0.953	-0.030267	No	No		No
HCM_Tadros_MTAG_meta	MAPT	70	17:45821093:C:T	CRHR1	17:45941033:A:G	0.98105	No	No	17	45821093		T	C	0.23153	122236	0.23926	0.0214755	8.56e-29	0.23153	43898459	rs111739681	0.484804			7	0.51392	MODIFIER		intron_variant,intron_variant,NMD_transcript_variant,intron_variant,non_coding_transcript_variant	CRHR1,MAPT-AS1					8.026	0.771708	No	No		No
HCM_Tadros_MTAG_meta	MAPT	70	17:45821521:T:C	CRHR1	17:45941033:A:G	0.98105	No	No	17	45821521		C	T	0.231541	122236	0.239283	0.0214737	8.37e-29	0.231541	43898887	rs17762882	0.484553			1f	0.22271	MODIFIER		intron_variant,intron_variant,NMD_transcript_variant,intron_variant,non_coding_transcript_variant	CRHR1,MAPT-AS1					8.361	0.808053	No	No		No
HCM_Tadros_MTAG_meta	MAPT	70	17:45821795:A:C	CRHR1	17:45941033:A:G	0.98105	No	No	17	45821795		C	A	0.231415	122236	0.239812	0.0214844	6.75e-29	0.231415	43899161	rs17762912	0.478315			1f	0.08	MODIFIER		intron_variant,intron_variant,NMD_transcript_variant,intron_variant,non_coding_transcript_variant	CRHR1,MAPT-AS1					3.205	0.293818	No	No		No
HCM_Tadros_MTAG_meta	MAPT	70	17:45822035:C:T	CRHR1	17:45941033:A:G	0.98105	No	No	17	45822035		T	C	0.231456	122236	0.239214	0.0214888	9.45e-29	0.231456	43899401	rs62057114	0.485289			7	0.51392	MODIFIER		intron_variant,intron_variant,NMD_transcript_variant,intron_variant,non_coding_transcript_variant	CRHR1,MAPT-AS1					0.772	-0.084258	No	No		No
HCM_Tadros_MTAG_meta	MAPT	70	17:45822245:C:T	CRHR1	17:45941033:A:G	0.98105	No	No	17	45822245		T	C	0.231456	122236	0.239644	0.0214873	7.5e-29	0.231456	43899611	rs78917479	0.48037			7	0.51392	MODIFIER		intron_variant,intron_variant,NMD_transcript_variant,intron_variant,non_coding_transcript_variant	CRHR1,MAPT-AS1					6.844	0.641218	No	No		No
HCM_Tadros_MTAG_meta	MAPT	70	17:45822289:T:C	CRHR1	17:45941033:A:G	0.98105	No	No	17	45822289		C	T	0.231394	122236	0.239042	0.0215035	1.13e-28	0.231394	43899655	rs62057116	0.487237			1f	0.22271	MODIFIER		intron_variant,intron_variant,NMD_transcript_variant,intron_variant,non_coding_transcript_variant	CRHR1,MAPT-AS1					1.414	0.072641	No	No		No
HCM_Tadros_MTAG_meta	MAPT	70	17:45822361:A:G	CRHR1	17:45941033:A:G	0.98105	No	No	17	45822361		G	A	0.231313	122236	0.24032	0.02152	6.37e-29	0.231313	43899727	rs62057118	0.472564			7	0.51392	MODIFIER		intron_variant,intron_variant,NMD_transcript_variant,intron_variant,non_coding_transcript_variant	CRHR1,MAPT-AS1					2.099	0.176811	No	No		No
HCM_Tadros_MTAG_meta	MAPT	70	17:45822370:G:A	CRHR1	17:45941033:A:G	0.98105	No	No	17	45822370		A	G	0.231305	122236	0.239908	0.0215212	7.95e-29	0.231305	43899736	rs62057119	0.477245			7	0.51392	MODIFIER		intron_variant,intron_variant,NMD_transcript_variant,intron_variant,non_coding_transcript_variant	CRHR1,MAPT-AS1					0.005	-1.49726	No	No		No
HCM_Tadros_MTAG_meta	MAPT	70	17:45822420:C:T	CRHR1	17:45941033:A:G	0.98105	No	No	17	45822420		T	C	0.231367	122236	0.239251	0.0215035	1.01e-28	0.231367	43899786	rs17762954	0.484831			7	0.51392	MODIFIER		intron_variant,intron_variant,NMD_transcript_variant,intron_variant,non_coding_transcript_variant	CRHR1,MAPT-AS1					15.25	1.69205	No	No		No
HCM_Tadros_MTAG_meta	MAPT	70	17:45823068:A:G	CRHR1	17:45941033:A:G	0.978772	No	No	17	45823068		G	A	0.231463	122236	0.239552	0.0214785	7.47e-29	0.231463	43900434	rs55638417	0.481442			1f	0.307	MODIFIER		intron_variant,intron_variant,NMD_transcript_variant,intron_variant,non_coding_transcript_variant	CRHR1,MAPT-AS1					5.094	0.464716	No	No		No
HCM_Tadros_MTAG_meta	MAPT	70	17:45823331:C:T	CRHR1	17:45941033:A:G	0.981024	No	No	17	45823331		T	C	0.231521	122236	0.239758	0.0214742	6.54e-29	0.231521	43900697	rs79501144	0.479111			1f	0.55436	MODIFIER		intron_variant,intron_variant,NMD_transcript_variant,intron_variant,non_coding_transcript_variant	CRHR1,MAPT-AS1					2.882	0.263084	No	No		No
HCM_Tadros_MTAG_meta	MAPT	70	17:45823451:A:G	CRHR1	17:45941033:A:G	0.97983	No	No	17	45823451		G	A	0.231394	122236	0.239141	0.0214859	9.67e-29	0.231394	43900817	rs112137135	0.486149			1f	0.55436	MODIFIER		intron_variant,intron_variant,NMD_transcript_variant,intron_variant,non_coding_transcript_variant	CRHR1,MAPT-AS1					8.155	0.785814	No	No		No
HCM_Tadros_MTAG_meta	MAPT	70	17:45823635:C:T	CRHR1	17:45941033:A:G	0.981048	No	No	17	45823635		T	C	0.231543	122236	0.239749	0.021475	6.61e-29	0.231543	43901001	rs62057122	0.479204			1f	0.55436	MODIFIER		intron_variant,intron_variant,NMD_transcript_variant,intron_variant,non_coding_transcript_variant	CRHR1,MAPT-AS1					4.185	0.381667	No	No		No
HCM_Tadros_MTAG_meta	MAPT	70	17:45823872:A:G	CRHR1	17:45941033:A:G	0.98105	No	No	17	45823872		G	A	0.231529	122236	0.239657	0.0214736	6.87e-29	0.231529	43901238	rs62057123	0.480273			1f	0.55436	MODIFIER		intron_variant,intron_variant,NMD_transcript_variant,intron_variant,non_coding_transcript_variant	CRHR1,MAPT-AS1					1.604	0.1057	No	No		No
HCM_Tadros_MTAG_meta	MAPT	70	17:45824162:T:C	CRHR1	17:45941033:A:G	0.98105	No	No	17	45824162		C	T	0.23151	122236	0.238901	0.0214794	1.06e-28	0.23151	43901528	rs62057143	0.488943			1b	0.72857	MODIFIER		intron_variant,intron_variant,NMD_transcript_variant,intron_variant,non_coding_transcript_variant	CRHR1,MAPT-AS1					2.487	0.222258	No	No		No
HCM_Tadros_MTAG_meta	MAPT	70	17:45824192:A:G	CRHR1	17:45941033:A:G	0.98105	No	No	17	45824192		G	A	0.231519	122236	0.239757	0.0214751	6.59e-29	0.231519	43901558	rs62057144	0.47912			1f	0.55436	MODIFIER		intron_variant,intron_variant,NMD_transcript_variant,intron_variant,non_coding_transcript_variant	CRHR1,MAPT-AS1					5.398	0.493729	No	No		No
HCM_Tadros_MTAG_meta	MAPT	70	17:45824850:C:T	CRHR1	17:45941033:A:G	0.98105	No	No	17	45824850		T	C	0.231537	122236	0.239359	0.0214695	7.85e-29	0.231537	43902216	rs4335809	0.483693			1d	0.95669	MODIFIER		intron_variant,intron_variant,NMD_transcript_variant,intron_variant,non_coding_transcript_variant,upstream_gene_variant	CRHR1,MAPT-AS1					6.583	0.613407	No	No		No
HCM_Tadros_MTAG_meta	MAPT	70	17:45825139:C:T	CRHR1	17:45941033:A:G	0.98105	No	No	17	45825139		T	C	0.231513	122236	0.239129	0.0214737	9.05e-29	0.231513	43902505	rs4341787	0.486319			1b	0.31571	MODIFIER		intron_variant,intron_variant,NMD_transcript_variant,intron_variant,non_coding_transcript_variant,upstream_gene_variant	CRHR1,MAPT-AS1					20.8	2.92656	No	No		No
HCM_Tadros_MTAG_meta	MAPT	70	17:45825156:G:A	CRHR1	17:45941033:A:G	0.98105	No	No	17	45825156		A	G	0.232185	122236	0.237861	0.0225344	5.16e-26	0.232185	43902522	rs4523962	0.497622			1f	0.66703	MODIFIER		intron_variant,intron_variant,NMD_transcript_variant,intron_variant,non_coding_transcript_variant,upstream_gene_variant	CRHR1,MAPT-AS1					14.69	1.58868	No	No		No
HCM_Tadros_MTAG_meta	MAPT	70	17:45825175:A:G	CRHR1	17:45941033:A:G	0.826605	No	No	17	45825175		G	A	0.201018	122236	0.242489	0.0237505	1.92e-24	0.201018	43902541	rs4327090	0.588919			1f	0.66703	MODIFIER		intron_variant,intron_variant,NMD_transcript_variant,intron_variant,non_coding_transcript_variant,upstream_gene_variant	CRHR1,MAPT-AS1					9.201	0.894183	No	No		No
HCM_Tadros_MTAG_meta	MAPT	70	17:45825372:C:A	CRHR1	17:45941033:A:G	0.981048	No	No	17	45825372		A	C	0.231524	122236	0.24038	0.0214739	4.72e-29	0.231524	43902738	rs3885074	0.472038			1b	0.434	MODIFIER		intron_variant,intron_variant,NMD_transcript_variant,intron_variant,non_coding_transcript_variant,upstream_gene_variant	CRHR1,MAPT-AS1					1.384	0.066993	No	No		No
HCM_Tadros_MTAG_meta	MAPT	70	17:45825433:A:G	CRHR1	17:45941033:A:G	0.98105	No	No	17	45825433		G	A	0.231495	122236	0.239072	0.0214815	9.77e-29	0.231495	43902799	rs3885075	0.48695			2b	0.81166	MODIFIER		intron_variant,intron_variant,NMD_transcript_variant,intron_variant,non_coding_transcript_variant,upstream_gene_variant	CRHR1,MAPT-AS1					0.057	-0.763644	No	No		No
HCM_Tadros_MTAG_meta	MAPT	70	17:45825476:C:T	CRHR1	17:45941033:A:G	0.98105	No	No	17	45825476		T	C	0.231455	122236	0.238657	0.021491	1.28e-28	0.231455	43902842	rs41280116	0.491721			1f	0.55436	MODIFIER,LOW		intron_variant,intron_variant,NMD_transcript_variant,splice_polypyrimidine_tract_variant,intron_variant,non_coding_transcript_variant,upstream_gene_variant,intron_variant,non_coding_transcript_variant	CRHR1,MAPT-AS1					5.942	0.547347	No	No		No
HCM_Tadros_MTAG_meta	MAPT	70	17:45825495:C:A	CRHR1	17:45941033:A:G	0.98105	No	No	17	45825495		A	C	0.231455	122236	0.238676	0.021493	1.28e-28	0.231455	43902861	rs34283254	0.4915			1b	0.68148	MODIFIER		intron_variant,intron_variant,NMD_transcript_variant,non_coding_transcript_exon_variant,upstream_gene_variant,intron_variant,non_coding_transcript_variant	CRHR1,MAPT-AS1					0.83	-0.065642	No	No		No
HCM_Tadros_MTAG_meta	MAPT	70	17:45825578:C:T	CRHR1	17:45941033:A:G	0.98105	No	No	17	45825578		T	C	0.231531	122236	0.239179	0.0214721	8.76e-29	0.231531	43902944	rs1912151	0.485761			1f	0.22271	MODIFIER,LOW		intron_variant,intron_variant,NMD_transcript_variant,non_coding_transcript_exon_variant,upstream_gene_variant,intron_variant,non_coding_transcript_variant,splice_donor_5th_base_variant,intron_variant,non_coding_transcript_variant	CRHR1,MAPT-AS1					14.14	1.49264	No	No		No
HCM_Tadros_MTAG_meta	MAPT	70	17:45825631:G:A	CRHR1	17:45941033:A:G	0.98105	No	No	17	45825631		A	G	0.231634	122236	0.239014	0.0214559	8.69e-29	0.231634	43902997	rs1396862	0.487714			1f	0.22271	MODIFIER		intron_variant,intron_variant,NMD_transcript_variant,intron_variant,non_coding_transcript_variant,upstream_gene_variant,non_coding_transcript_exon_variant	CRHR1,MAPT-AS1					0.078	-0.678583	No	No		No
HCM_Tadros_MTAG_meta	MAPT	70	17:45825723:C:T	CRHR1	17:45941033:A:G	0.98105	No	No	17	45825723		T	C	0.231529	122236	0.239226	0.0214734	8.61e-29	0.231529	43903089	rs41280118	0.485213			1f	0.125	MODIFIER		intron_variant,intron_variant,NMD_transcript_variant,intron_variant,non_coding_transcript_variant,upstream_gene_variant,non_coding_transcript_exon_variant	CRHR1,MAPT-AS1					0.445	-0.222181	No	No		No
HCM_Tadros_MTAG_meta	MAPT	70	17:45825740:A:G	CRHR1	17:45941033:A:G	0.98105	No	No	17	45825740		G	A	0.231501	122236	0.23958	0.0214856	7.69e-29	0.231501	43903106	rs62057146	0.481106			1b	0.95092	MODIFIER		intron_variant,intron_variant,NMD_transcript_variant,intron_variant,non_coding_transcript_variant,upstream_gene_variant,non_coding_transcript_exon_variant	CRHR1,MAPT-AS1					3.506	0.321229	No	No		No
HCM_Tadros_MTAG_meta	MAPT	70	17:45825932:G:A	CRHR1	17:45941033:A:G	0.980469	No	No	17	45825932		A	G	0.232006	122236	0.238938	0.0214472	8.6e-29	0.232006	43903298	rs62057147	0.482278			1f	0.55436	MODIFIER		intron_variant,intron_variant,NMD_transcript_variant,intron_variant,non_coding_transcript_variant,upstream_gene_variant,non_coding_transcript_exon_variant	CRHR1,MAPT-AS1					0.099	-0.614176	No	No		No
HCM_Tadros_MTAG_meta	MAPT	70	17:45825970:G:A	CRHR1	17:45941033:A:G	0.979321	No	No	17	45825970		A	G	0.23082	122236	0.24068	0.021553	6.4e-29	0.23082	43903336	rs17763050	0.515382			1f	0.55436	MODIFIER		intron_variant,intron_variant,NMD_transcript_variant,intron_variant,non_coding_transcript_variant,upstream_gene_variant,non_coding_transcript_exon_variant	CRHR1,MAPT-AS1					0.812	-0.07117	No	No		No
HCM_Tadros_MTAG_meta	MAPT	70	17:45826180:A:G	CRHR1	17:45941033:A:G	0.98105	No	No	17	45826180		G	A	0.231507	122236	0.239537	0.0214834	7.75e-29	0.231507	43903546	rs62057149	0.481614			1f	0.55436	MODIFIER		intron_variant,intron_variant,NMD_transcript_variant,intron_variant,non_coding_transcript_variant,upstream_gene_variant,non_coding_transcript_exon_variant	CRHR1,MAPT-AS1					0.169	-0.470696	No	No		No
HCM_Tadros_MTAG_meta	MAPT	70	17:45826182:C:T	CRHR1	17:45941033:A:G	0.98105	No	No	17	45826182		T	C	0.231496	122236	0.239366	0.0214858	8.6e-29	0.231496	43903548	rs62057150	0.483572			1f	0.55436	MODIFIER		intron_variant,intron_variant,NMD_transcript_variant,intron_variant,non_coding_transcript_variant,upstream_gene_variant,non_coding_transcript_exon_variant	CRHR1,MAPT-AS1					9.554	0.92979	No	No		No
HCM_Tadros_MTAG_meta	MAPT	70	17:45826476:C:T	CRHR1	17:45941033:A:G	0.94582	No	No	17	45826476		T	C	0.236654	122236	0.232813	0.0213829	1.42e-27	0.236654	43903842	rs62057151	0.682569			1f	0.55436	MODIFIER		intron_variant,intron_variant,NMD_transcript_variant,intron_variant,non_coding_transcript_variant,upstream_gene_variant,non_coding_transcript_exon_variant	CRHR1,MAPT-AS1					2.042	0.169408	No	No		No
HCM_Tadros_MTAG_meta	MAPT	70	17:45827031:C:T	CRHR1	17:45941033:A:G	0.981044	No	No	17	45827031		T	C	0.231524	122236	0.239691	0.0214676	6.51e-29	0.231524	43904397	rs17689824	0.479894			1f	0.55436	MODIFIER		intron_variant,intron_variant,NMD_transcript_variant,intron_variant,non_coding_transcript_variant,upstream_gene_variant,non_coding_transcript_exon_variant	CRHR1,MAPT-AS1					5.524	0.505932	No	No		No
HCM_Tadros_MTAG_meta	MAPT	70	17:45827162:T:C	CRHR1	17:45941033:A:G	0.98105	No	No	17	45827162		C	T	0.231536	122236	0.239427	0.0214658	7.4e-29	0.231536	43904528	rs62057153	0.482928			1f	0.55436	MODIFIER		intron_variant,intron_variant,NMD_transcript_variant,intron_variant,non_coding_transcript_variant,upstream_gene_variant	CRHR1,MAPT-AS1					0.701	-0.108537	No	No		No
HCM_Tadros_MTAG_meta	MAPT	70	17:45827244:C:T	CRHR1	17:45941033:A:G	0.98105	No	No	17	45827244		T	C	0.231536	122236	0.240258	0.0214678	4.85e-29	0.231536	43904610	rs62057154	0.473436			1f	0.55436	MODIFIER		intron_variant,intron_variant,NMD_transcript_variant,intron_variant,non_coding_transcript_variant,upstream_gene_variant	CRHR1,MAPT-AS1					0.919	-0.039488	No	No		No
HCM_Tadros_MTAG_meta	MAPT	70	17:45827307:C:T	CRHR1	17:45941033:A:G	0.980479	No	No	17	45827307		T	C	0.231513	122236	0.239296	0.0214675	8.02e-29	0.231513	43904673	rs62057155	0.484426			1f	0.55436	MODIFIER		intron_variant,intron_variant,NMD_transcript_variant,intron_variant,non_coding_transcript_variant,upstream_gene_variant	CRHR1,MAPT-AS1					6.18	0.571506	No	No		No
HCM_Tadros_MTAG_meta	MAPT	70	17:45827768:G:A	CRHR1	17:45941033:A:G	0.979901	No	No	17	45827768		A	G	0.231542	122236	0.239432	0.0214649	7.35e-29	0.231542	43905134	rs78872653	0.482878			1f	0.55436	MODIFIER		intron_variant,intron_variant,NMD_transcript_variant,intron_variant,non_coding_transcript_variant,upstream_gene_variant,non_coding_transcript_exon_variant	CRHR1,MAPT-AS1					0.41	-0.243171	No	No		No
HCM_Tadros_MTAG_meta	MAPT	70	17:45828115:T:G	CRHR1	17:45941033:A:G	0.981047	No	No	17	45828115		G	T	0.231638	122236	0.239183	0.0214538	7.84e-29	0.231638	43905481	rs17763086	0.485768			1f	0.66703	MODIFIER		intron_variant,intron_variant,NMD_transcript_variant,intron_variant,non_coding_transcript_variant,upstream_gene_variant	CRHR1,MAPT-AS1					0.019	-1.07684	No	No		No
HCM_Tadros_MTAG_meta	MAPT	70	17:45829360:A:C	CRHR1	17:45941033:A:G	0.971329	No	No	17	45829360		C	A	0.231484	122236	0.239446	0.0214785	7.9e-29	0.231484	43906726	rs17425752	0.482673			1f	0.55436	MODIFIER,LOW		intron_variant,intron_variant,NMD_transcript_variant,upstream_gene_variant,intron_variant,non_coding_transcript_variant,splice_region_variant,non_coding_transcript_exon_variant	CRHR1,MAPT-AS1					1.189	0.027117	No	No		No
HCM_Tadros_MTAG_meta	MAPT	70	17:45829462:G:A	CRHR1	17:45941033:A:G	0.979906	No	No	17	45829462		A	G	0.231594	122236	0.239829	0.0214547	5.63e-29	0.231594	43906828	rs17689882	0.478363			1b	0.9275	MODIFIER		intron_variant,intron_variant,NMD_transcript_variant,upstream_gene_variant,intron_variant,non_coding_transcript_variant,non_coding_transcript_exon_variant	CRHR1,MAPT-AS1					4.865	0.443268	No	No		No
HCM_Tadros_MTAG_meta	MAPT	70	17:45829777:G:A	CRHR1	17:45941033:A:G	0.981047	No	No	17	45829777		A	G	0.231459	122236	0.239582	0.0214685	6.95e-29	0.231459	43907143	rs62057158	0.462584			1f	0.22271	MODIFIER		intron_variant,intron_variant,NMD_transcript_variant,upstream_gene_variant,intron_variant,non_coding_transcript_variant,non_coding_transcript_exon_variant	CRHR1,MAPT-AS1					13.18	1.33957	No	No		No
HCM_Tadros_MTAG_meta	MAPT	70	17:45830379:C:T	CRHR1	17:45941033:A:G	0.981022	No	No	17	45830379		T	C	0.231502	122236	0.239592	0.0214664	6.83e-29	0.231502	43907745	rs1876831	0.481042			1f	0.55436	MODIFIER		intron_variant,intron_variant,NMD_transcript_variant,upstream_gene_variant,non_coding_transcript_exon_variant,intron_variant,non_coding_transcript_variant	CRHR1,MAPT-AS1					2.455	0.218747	No	No		No
HCM_Tadros_MTAG_meta	MAPT	70	17:45830530:T:C	CRHR1	17:45941033:A:G	0.98105	No	No	17	45830530		C	T	0.231606	122236	0.239395	0.0214509	6.91e-29	0.231606	43907896	rs16940665	0.483337			1f	0.22271	LOW,MODERATE,MODIFIER		synonymous_variant,missense_variant,stop_retained_variant,NMD_transcript_variant,3_prime_UTR_variant,NMD_transcript_variant,upstream_gene_variant,non_coding_transcript_exon_variant,intron_variant,non_coding_transcript_variant	CRHR1,MAPT-AS1					3.71	0.339472	Yes	No		No
HCM_Tadros_MTAG_meta	MAPT	70	17:45830600:G:A	CRHR1	17:45941033:A:G	0.980479	No	No	17	45830600		A	G	0.231502	122236	0.239587	0.0214666	6.85e-29	0.231502	43907966	rs16940668	0.481095			1f	0.22271	MODIFIER		intron_variant,intron_variant,NMD_transcript_variant,upstream_gene_variant,intron_variant,non_coding_transcript_variant,non_coding_transcript_exon_variant	CRHR1,MAPT-AS1					2.134	0.181161	No	No		No
HCM_Tadros_MTAG_meta	MAPT	70	17:45830785:C:T	CRHR1	17:45941033:A:G	0.980474	No	No	17	45830785		T	C	0.231109	122236	0.240706	0.0215221	5.28e-29	0.231109	43908151	rs16940671	0.46821			1f	0.22271	MODIFIER		intron_variant,intron_variant,NMD_transcript_variant,upstream_gene_variant,intron_variant,non_coding_transcript_variant,non_coding_transcript_exon_variant	CRHR1,MAPT-AS1					3.611	0.330647	No	No		No
HCM_Tadros_MTAG_meta	MAPT	70	17:45830786:C:T	CRHR1	17:45941033:A:G	0.980474	No	No	17	45830786		T	C	0.231101	122236	0.240903	0.0215224	4.76e-29	0.231101	43908152	rs16940672	0.465985			1f	0.22271	MODIFIER		intron_variant,intron_variant,NMD_transcript_variant,upstream_gene_variant,intron_variant,non_coding_transcript_variant,non_coding_transcript_exon_variant	CRHR1,MAPT-AS1					5.059	0.461391	No	No		No
HCM_Tadros_MTAG_meta	MAPT	70	17:45831460:T:G	CRHR1	17:45941033:A:G	0.98105	No	No	17	45831460		G	T	0.231571	122236	0.23919	0.0214653	8.36e-29	0.231571	43908826	rs55865707	0.467328			7	0.51392	MODIFIER		intron_variant,intron_variant,NMD_transcript_variant,upstream_gene_variant,intron_variant,non_coding_transcript_variant,downstream_gene_variant	CRHR1,MAPT-AS1					12.19	1.19923	No	No		No
HCM_Tadros_MTAG_meta	MAPT	70	17:45831623:C:T	CRHR1	17:45941033:A:G	0.98105	No	No	17	45831623		T	C	0.230778	122236	0.240213	0.0215507	8.06e-29	0.230778	43908989	rs62054760	0.469399			1f	0.55436	MODIFIER		intron_variant,intron_variant,NMD_transcript_variant,upstream_gene_variant,intron_variant,non_coding_transcript_variant,downstream_gene_variant	CRHR1,MAPT-AS1					1.576	0.101115	No	No		No
HCM_Tadros_MTAG_meta	MAPT	70	17:45831642:C:T	CRHR1	17:45941033:A:G	0.98105	No	No	17	45831642		T	C	0.231298	122236	0.239283	0.0226286	4.21e-26	0.231298	43909008	rs62054761	0.483597			1b	0.035	MODIFIER		intron_variant,intron_variant,NMD_transcript_variant,upstream_gene_variant,intron_variant,non_coding_transcript_variant,downstream_gene_variant	CRHR1,MAPT-AS1					2.974	0.272014	No	No		No
HCM_Tadros_MTAG_meta	MAPT	70	17:45831656:G:T	CRHR1	17:45941033:A:G	0.98105	No	No	17	45831656		T	G	0.230727	122236	0.239999	0.0215587	9.44e-29	0.230727	43909022	rs62054762	0.478909			1f	0.55436	MODIFIER		intron_variant,intron_variant,NMD_transcript_variant,upstream_gene_variant,intron_variant,non_coding_transcript_variant,downstream_gene_variant	CRHR1,MAPT-AS1					0.693	-0.111536	No	No		No
HCM_Tadros_MTAG_meta	MAPT	70	17:45832722:G:A	CRHR1	17:45941033:A:G	0.978128	No	No	17	45832722		A	G	0.231321	122236	0.241672	0.0214738	2.39e-29	0.231321	43910088	rs17689918	0.48219			1f	0.55436	MODIFIER		intron_variant,intron_variant,NMD_transcript_variant,upstream_gene_variant,intron_variant,non_coding_transcript_variant,downstream_gene_variant,non_coding_transcript_exon_variant	CRHR1,MAPT-AS1					5.045	0.460049	No	No		No
HCM_Tadros_MTAG_meta	MAPT	70	17:45832817:G:A	CRHR1	17:45941033:A:G	0.980471	No	No	17	45832817		A	G	0.231413	122236	0.239564	0.0214781	7.41e-29	0.231413	43910183	rs17763199	0.481317			1f	0.55436	MODIFIER		intron_variant,intron_variant,NMD_transcript_variant,upstream_gene_variant,intron_variant,non_coding_transcript_variant,downstream_gene_variant,non_coding_transcript_exon_variant	CRHR1,MAPT-AS1					0.554	-0.167514	No	No		No
HCM_Tadros_MTAG_meta	MAPT	70	17:45833141:C:T	CRHR1	17:45941033:A:G	0.979886	No	No	17	45833141		T	C	0.23158	122236	0.239458	0.0214545	6.81e-29	0.23158	43910507	rs16940674	0.482603			1f	0.22271	LOW,MODIFIER		synonymous_variant,3_prime_UTR_variant,NMD_transcript_variant,non_coding_transcript_exon_variant,downstream_gene_variant,intron_variant,non_coding_transcript_variant	CRHR1,MAPT-AS1					14.17	1.49719	No	No		No
HCM_Tadros_MTAG_meta	MAPT	70	17:45833670:G:A	CRHR1	17:45941033:A:G	0.978752	No	No	17	45833670		A	G	0.231473	122236	0.239622	0.0214729	6.97e-29	0.231473	43911036	rs16940676	0.480671			1f	0.67	MODIFIER		intron_variant,intron_variant,NMD_transcript_variant,intron_variant,non_coding_transcript_variant,downstream_gene_variant	CRHR1,MAPT-AS1					0.815	-0.070483	No	No		No
HCM_Tadros_MTAG_meta	MAPT	70	17:45833986:C:T	CRHR1	17:45941033:A:G	0.98102	No	No	17	45833986		T	C	0.231517	122236	0.23964	0.0214652	6.61e-29	0.231517	43911352	rs1876830	0.480492			1b	0.94	MODIFIER		intron_variant,intron_variant,NMD_transcript_variant,intron_variant,non_coding_transcript_variant,downstream_gene_variant,non_coding_transcript_exon_variant	CRHR1,MAPT-AS1					11.72	1.13983	No	No		No
HCM_Tadros_MTAG_meta	MAPT	70	17:45834058:C:T	CRHR1	17:45941033:A:G	0.98105	No	No	17	45834058		T	C	0.23147	122236	0.239551	0.0214675	7.02e-29	0.23147	43911424	rs41457044	0.481498			1b	0.955	MODIFIER		intron_variant,intron_variant,NMD_transcript_variant,intron_variant,non_coding_transcript_variant,downstream_gene_variant	CRHR1,MAPT-AS1					3.637	0.332966	No	No		No
HCM_Tadros_MTAG_meta	MAPT	70	17:45834077:T:C	CRHR1	17:45941033:A:G	0.98105	No	No	17	45834077		C	T	0.231594	122236	0.239268	0.0214536	7.5e-29	0.231594	43911443	rs1876829	0.484791			1f	0.55436	MODIFIER		intron_variant,intron_variant,NMD_transcript_variant,intron_variant,non_coding_transcript_variant,downstream_gene_variant	CRHR1,MAPT-AS1					6.29	0.582793	No	No		No
HCM_Tadros_MTAG_meta	MAPT	70	17:45834159:C:T	CRHR1	17:45941033:A:G	0.980479	No	No	17	45834159		T	C	0.231515	122236	0.239593	0.0214651	6.77e-29	0.231515	43911525	rs1876828	0.481026			1f	0.55436	MODIFIER		intron_variant,intron_variant,NMD_transcript_variant,intron_variant,non_coding_transcript_variant,downstream_gene_variant	CRHR1,MAPT-AS1					8.305	0.802078	No	No		No
HCM_Tadros_MTAG_meta	MAPT	70	17:45834466:T:C	CRHR1	17:45941033:A:G	0.98105	No	No	17	45834466		C	T	0.231553	122236	0.239583	0.0214656	6.81e-29	0.231553	43911832	rs1876827	0.474052			1f	0.55436	MODIFIER		intron_variant,intron_variant,NMD_transcript_variant,intron_variant,non_coding_transcript_variant,downstream_gene_variant	CRHR1,MAPT-AS1					4.662	0.424645	No	No		No
HCM_Tadros_MTAG_meta	MAPT	70	17:45834532:C:T	CRHR1	17:45941033:A:G	0.980451	No	No	17	45834532		T	C	0.231549	122236	0.240224	0.0214706	5.02e-29	0.231549	43911898	rs16940677	0.507173			1f	0.55436	MODIFIER		intron_variant,intron_variant,NMD_transcript_variant,intron_variant,non_coding_transcript_variant,downstream_gene_variant	CRHR1,MAPT-AS1					1.671	0.116568	No	No		No
HCM_Tadros_MTAG_meta	MAPT	70	17:45834916:C:T	CRHR1	17:45941033:A:G	0.981044	No	No	17	45834916		T	C	0.231476	122236	0.239223	0.0214818	9.05e-29	0.231476	43912282	rs28364021	0.478079			1f	0.55436	MODIFIER		3_prime_UTR_variant,3_prime_UTR_variant,NMD_transcript_variant,downstream_gene_variant,non_coding_transcript_exon_variant,intron_variant,non_coding_transcript_variant	CRHR1,MAPT-AS1					0.717	-0.102881	No	No		No
HCM_Tadros_MTAG_meta	MAPT	70	17:45835088:T:C	CRHR1	17:45941033:A:G	0.981048	No	No	17	45835088		C	T	0.231551	122236	0.239617	0.0214666	6.74e-29	0.231551	43912454	rs2316765	0.473655			1f	0.55436	MODIFIER		3_prime_UTR_variant,3_prime_UTR_variant,NMD_transcript_variant,downstream_gene_variant,non_coding_transcript_exon_variant,intron_variant,non_coding_transcript_variant	CRHR1,MAPT-AS1					11.66	1.13209	No	No		No
HCM_Tadros_MTAG_meta	MAPT	70	17:45835216:C:T	CRHR1	17:45941033:A:G	0.981048	No	No	17	45835216		T	C	0.231613	122236	0.239507	0.0214533	6.61e-29	0.231613	43912582	rs878887	0.482046			1f	0.55436	MODIFIER		3_prime_UTR_variant,3_prime_UTR_variant,NMD_transcript_variant,downstream_gene_variant,non_coding_transcript_exon_variant,intron_variant,non_coding_transcript_variant	CRHR1,MAPT-AS1					1.499	0.087935	No	No		No
HCM_Tadros_MTAG_meta	MAPT	70	17:45835269:A:G	CRHR1	17:45941033:A:G	0.981048	No	No	17	45835269		G	A	0.231612	122236	0.239498	0.021454	6.67e-29	0.231612	43912635	rs878888	0.482147			1f	0.55436	MODIFIER		3_prime_UTR_variant,3_prime_UTR_variant,NMD_transcript_variant,downstream_gene_variant,non_coding_transcript_exon_variant,intron_variant,non_coding_transcript_variant	CRHR1,MAPT-AS1					1.749	0.128445	No	No		No
HCM_Tadros_MTAG_meta	MAPT	70	17:45835357:T:C	CRHR1	17:45941033:A:G	0.981048	No	No	17	45835357		C	T	0.231609	122236	0.239484	0.0214547	6.74e-29	0.231609	43912723	rs4525537	0.482308			1f	0.66703	MODIFIER		3_prime_UTR_variant,3_prime_UTR_variant,NMD_transcript_variant,downstream_gene_variant,non_coding_transcript_exon_variant,intron_variant,non_coding_transcript_variant	CRHR1,MAPT-AS1					11.24	1.08579	No	No		No
HCM_Tadros_MTAG_meta	MAPT	70	17:45835464:T:C	CRHR1	17:45941033:A:G	0.981048	No	No	17	45835464		C	T	0.231482	122236	0.239785	0.0214686	6.25e-29	0.231482	43912830	rs4482334	0.478827			1f	0.55436	MODIFIER		3_prime_UTR_variant,3_prime_UTR_variant,NMD_transcript_variant,downstream_gene_variant,non_coding_transcript_exon_variant,intron_variant,non_coding_transcript_variant	CRHR1,MAPT-AS1					0.782	-0.080879	No	No		No
HCM_Tadros_MTAG_meta	MAPT	70	17:45835949:C:T	CRHR1	17:45941033:A:G	0.980474	No	No	17	45835949		T	C	0.231517	122236	0.239583	0.0214653	6.81e-29	0.231517	43913315	rs56127111	0.481145			1f	0.01	MODIFIER		downstream_gene_variant,intron_variant,non_coding_transcript_variant	CRHR1,MAPT-AS1					4.529	0.412561	No	No		No
HCM_Tadros_MTAG_meta	MAPT	70	17:45836191:T:G	CRHR1	17:45941033:A:G	0.979892	No	No	17	45836191		G	T	0.229793	122236	0.241847	0.0216492	6.11e-29	0.229793	43913557	rs75104593	0.481417			1b	0.98882	MODIFIER		downstream_gene_variant,intron_variant,non_coding_transcript_variant	CRHR1,MAPT-AS1					7.116	0.670764	No	No		No
HCM_Tadros_MTAG_meta	MAPT	70	17:45836192:T:G	CRHR1	17:45941033:A:G	0.979892	No	No	17	45836192		G	T	0.229791	122236	0.241916	0.021652	5.98e-29	0.229791	43913558	rs74998289	0.480619			1b	0.69	MODIFIER		downstream_gene_variant,intron_variant,non_coding_transcript_variant	CRHR1,MAPT-AS1					0.685	-0.114189	No	No		No
HCM_Tadros_MTAG_meta	MAPT	70	17:45837188:C:A	CRHR1	17:45941033:A:G	0.981047	No	No	17	45837188		A	C	0.231409	122236	0.240395	0.0214901	5.14e-29	0.231409	43914554	rs10445362	0.471818			1b	0.57517	MODIFIER		downstream_gene_variant,intron_variant,non_coding_transcript_variant	CRHR1,MAPT-AS1					2.763	0.251172	No	No		No
HCM_Tadros_MTAG_meta	MAPT	70	17:45837192:G:A	CRHR1	17:45941033:A:G	0.981047	No	No	17	45837192		A	G	0.231399	122236	0.240692	0.0214884	4.36e-29	0.231399	43914558	rs10445363	0.468469			1b	0.86517	MODIFIER		downstream_gene_variant,intron_variant,non_coding_transcript_variant	CRHR1,MAPT-AS1					1.992	0.16291	No	No		No
HCM_Tadros_MTAG_meta	MAPT	70	17:45837362:G:T	CRHR1	17:45941033:A:G	0.980479	No	No	17	45837362		T	G	0.231492	122236	0.239762	0.0214675	6.28e-29	0.231492	43914728	rs62054803	0.47909			1f	0.05	MODIFIER		downstream_gene_variant,intron_variant,non_coding_transcript_variant	CRHR1,MAPT-AS1					6.871	0.644196	No	No		No
HCM_Tadros_MTAG_meta	MAPT	70	17:45837443:C:T	CRHR1	17:45941033:A:G	0.980465	No	No	17	45837443		T	C	0.231693	122236	0.238515	0.0214634	1.18e-28	0.231693	43914809	rs62054804	0.493453			1f	0.22271	MODIFIER		downstream_gene_variant,intron_variant,non_coding_transcript_variant	CRHR1,MAPT-AS1					5.283	0.482607	No	No		No
HCM_Tadros_MTAG_meta	MAPT	70	17:45837688:A:G	CRHR1	17:45941033:A:G	0.98105	No	No	17	45837688		G	A	0.231512	122236	0.239629	0.0214643	6.61e-29	0.231512	43915054	rs62054805	0.480626			1f	0.55436	MODIFIER		downstream_gene_variant,intron_variant,non_coding_transcript_variant	CRHR1,MAPT-AS1					4.073	0.371685	No	No		No
HCM_Tadros_MTAG_meta	MAPT	70	17:45837946:C:T	CRHR1	17:45941033:A:G	0.98105	No	No	17	45837946		T	C	0.231511	122236	0.239258	0.0214648	8.05e-29	0.231511	43915312	rs62054806	0.484867			1f	0.55436	MODIFIER		downstream_gene_variant,intron_variant,non_coding_transcript_variant	CRHR1,MAPT-AS1					11.09	1.07017	No	No		No
HCM_Tadros_MTAG_meta	MAPT	70	17:45838990:G:A	CRHR1	17:45941033:A:G	0.98105	No	No	17	45838990		A	G	0.231495	122236	0.239774	0.0214668	6.22e-29	0.231495	43916356	rs10445364	0.478957			1f	0.55436	MODIFIER		downstream_gene_variant,intron_variant,non_coding_transcript_variant	CRHR1,MAPT-AS1					1.541	0.095125	No	No		No
HCM_Tadros_MTAG_meta	MAPT	70	17:45839143:A:G	CRHR1	17:45941033:A:G	0.980482	No	No	17	45839143		G	A	0.23155	122236	0.239544	0.0214647	6.93e-29	0.23155	43916509	rs10445333	0.474489			1f	0.55436	MODIFIER		downstream_gene_variant,intron_variant,non_coding_transcript_variant	CRHR1,MAPT-AS1					4.083	0.372575	No	No		No
HCM_Tadros_MTAG_meta	MAPT	70	17:45839407:A:C	CRHR1	17:45941033:A:G	0.979317	No	No	17	45839407		C	A	0.231642	122236	0.23947	0.0214625	7.11e-29	0.231642	43916773	rs17690176	0.442415			1f	0.22271	MODIFIER		downstream_gene_variant,intron_variant,non_coding_transcript_variant	CRHR1,MAPT-AS1					2.195	0.188678	No	No		No
HCM_Tadros_MTAG_meta	MAPT	70	17:45839566:G:A	CRHR1	17:45941033:A:G	0.980471	No	No	17	45839566		A	G	0.231491	122236	0.2388	0.0214676	1.04e-28	0.231491	43916932	rs78328427	0.49013			1f	0.22271	MODIFIER		downstream_gene_variant,intron_variant,non_coding_transcript_variant	CRHR1,MAPT-AS1					3.34	0.306185	No	No		No
HCM_Tadros_MTAG_meta	MAPT	70	17:45839720:A:G	MAPT-AS1	17:45941033:A:G	0.98105	No	No	17	45839720		G	A	0.231539	122236	0.239513	0.0214638	7.01e-29	0.231539	43917086	rs77692262	0.481947			1f	0.22271	MODIFIER		downstream_gene_variant,intron_variant,non_coding_transcript_variant	CRHR1,MAPT-AS1					3.663	0.335328	No	No		No
HCM_Tadros_MTAG_meta	MAPT	70	17:45840452:G:A	MAPT-AS1	17:45941033:A:G	0.980479	No	No	17	45840452		A	G	0.231494	122236	0.238944	0.0214658	9.53e-29	0.231494	43917818	rs17763515	0.488486			1f	0.22271	MODIFIER		downstream_gene_variant,upstream_gene_variant,intron_variant,non_coding_transcript_variant	CRHR1,SPPL2C,MAPT-AS1					8.045	0.77374	No	No		No
HCM_Tadros_MTAG_meta	MAPT	70	17:45840824:T:C	MAPT-AS1	17:45941033:A:G	0.98105	No	No	17	45840824		C	T	0.23153	122236	0.239477	0.0214665	7.24e-29	0.23153	43918190	rs17763533	0.482351			1f	0.55436	MODIFIER		downstream_gene_variant,upstream_gene_variant,intron_variant,non_coding_transcript_variant	CRHR1,SPPL2C,MAPT-AS1					0.137	-0.526901	No	No		No
HCM_Tadros_MTAG_meta	MAPT	70	17:45840873:C:T	MAPT-AS1	17:45941033:A:G	0.980474	No	No	17	45840873		T	C	0.231467	122236	0.239109	0.0214745	9.2e-29	0.231467	43918239	rs62054809	0.486552			1f	0.22271	MODIFIER		upstream_gene_variant,downstream_gene_variant,intron_variant,non_coding_transcript_variant	SPPL2C,MAPT-AS1					6.171	0.57055	No	No		No
HCM_Tadros_MTAG_meta	MAPT	70	17:45841052:A:G	MAPT-AS1	17:45941033:A:G	0.98105	No	No	17	45841052		G	A	0.231539	122236	0.239479	0.0214633	7.11e-29	0.231539	43918418	rs112583797	0.482344			1b	0.99542	MODIFIER		upstream_gene_variant,downstream_gene_variant,intron_variant,non_coding_transcript_variant	SPPL2C,MAPT-AS1					2.754	0.250333	No	No		No
HCM_Tadros_MTAG_meta	MAPT	70	17:45841158:A:G	MAPT-AS1	17:45941033:A:G	0.981044	No	No	17	45841158		G	A	0.23154	122236	0.239493	0.0214627	7.03e-29	0.23154	43918524	rs74922289	0.482182			1d	0.267	MODIFIER		upstream_gene_variant,downstream_gene_variant,intron_variant,non_coding_transcript_variant	SPPL2C,MAPT-AS1					6.506	0.605366	No	No		No
HCM_Tadros_MTAG_meta	MAPT	70	17:45841247:T:C	MAPT-AS1	17:45941033:A:G	0.980479	No	No	17	45841247		C	T	0.231897	122236	0.2405	0.0214398	3.62e-29	0.231897	43918613	rs56971664	0.475439			1b	0.72857	MODIFIER		upstream_gene_variant,downstream_gene_variant,intron_variant,non_coding_transcript_variant,non_coding_transcript_exon_variant	SPPL2C,MAPT-AS1					2.984	0.272935	No	No		No
HCM_Tadros_MTAG_meta	MAPT	70	17:45841739:C:T	MAPT-AS1	17:45941033:A:G	0.981021	No	No	17	45841739		T	C	0.229918	122236	0.243226	0.0221735	5.8e-28	0.229918	43919105	rs2106785	0.400225			1f	0.19549	MODIFIER		upstream_gene_variant,downstream_gene_variant,intron_variant,non_coding_transcript_variant,non_coding_transcript_exon_variant	SPPL2C,MAPT-AS1					0.011	-1.22405	No	No		No
HCM_Tadros_MTAG_meta	MAPT	70	17:45841935:T:C	MAPT-AS1	17:45941033:A:G	0.98105	No	No	17	45841935		C	T	0.23156	122236	0.239342	0.0214617	7.58e-29	0.23156	43919301	rs56150806	0.483925			1f	0.55436	MODIFIER		upstream_gene_variant,downstream_gene_variant,intron_variant,non_coding_transcript_variant,non_coding_transcript_exon_variant	SPPL2C,MAPT-AS1					1.783	0.133602	No	No		No
HCM_Tadros_MTAG_meta	MAPT	70	17:45842518:T:G	MAPT-AS1	17:45941033:A:G	0.981043	No	No	17	45842518		G	T	0.231543	122236	0.239551	0.0214626	6.82e-29	0.231543	43919884	rs17690314	0.481508			1f	0.55436	MODIFIER		upstream_gene_variant,downstream_gene_variant,intron_variant,non_coding_transcript_variant,non_coding_transcript_exon_variant	SPPL2C,MAPT-AS1					0.748	-0.092064	No	No		No
HCM_Tadros_MTAG_meta	MAPT	70	17:45842934:T:C	MAPT-AS1	17:45941033:A:G	0.98105	No	No	17	45842934		C	T	0.231505	122236	0.239209	0.0214647	8.26e-29	0.231505	43920300	rs56233672	0.485429			1b	0.434	MODIFIER		upstream_gene_variant,downstream_gene_variant,intron_variant,non_coding_transcript_variant,non_coding_transcript_exon_variant	SPPL2C,MAPT-AS1					0.335	-0.293626	No	No		No
HCM_Tadros_MTAG_meta	MAPT	70	17:45843012:C:T	MAPT-AS1	17:45941033:A:G	0.98105	No	No	17	45843012		T	C	0.231488	122236	0.23945	0.0214676	7.39e-29	0.231488	43920378	rs56354807	0.48266			1f	0.55436	MODIFIER		upstream_gene_variant,downstream_gene_variant,intron_variant,non_coding_transcript_variant,non_coding_transcript_exon_variant	SPPL2C,MAPT-AS1					0.921	-0.038979	No	No		No
HCM_Tadros_MTAG_meta	MAPT	70	17:45843045:T:C	MAPT-AS1	17:45941033:A:G	0.98105	No	No	17	45843045		C	T	0.231496	122236	0.239344	0.0214663	7.75e-29	0.231496	43920411	rs55718212	0.48387			1b	0.8169	MODIFIER		upstream_gene_variant,downstream_gene_variant,intron_variant,non_coding_transcript_variant,non_coding_transcript_exon_variant	SPPL2C,MAPT-AS1					7.258	0.686312	No	No		No
HCM_Tadros_MTAG_meta	MAPT	70	17:45843608:T:C	MAPT-AS1	17:45941033:A:G	0.980472	No	No	17	45843608		C	T	0.231542	122236	0.239504	0.0214607	6.91e-29	0.231542	43920974	rs17690326	0.482053			1f	0.22271	MODIFIER		upstream_gene_variant,downstream_gene_variant,intron_variant,non_coding_transcript_variant,non_coding_transcript_exon_variant	SPPL2C,MAPT-AS1					0.768	-0.085423	No	No		No
HCM_Tadros_MTAG_meta	MAPT	70	17:45843844:G:T	MAPT-AS1	17:45941033:A:G	0.98105	No	No	17	45843844		T	G	0.231516	122236	0.239692	0.0214611	6.28e-29	0.231516	43921210	rs17763596	0.479909			1f	0.66703	MODIFIER		upstream_gene_variant,non_coding_transcript_exon_variant,downstream_gene_variant	SPPL2C,MAPT-AS1					1.371	0.06444	No	No		No
HCM_Tadros_MTAG_meta	MAPT	70	17:45844388:T:C	MAPT-AS1	17:45941033:A:G	0.98105	No	No	17	45844388		C	T	0.231509	122236	0.239615	0.021463	6.62e-29	0.231509	43921754	rs17763634	0.480777			1f	0.22271	MODIFIER		upstream_gene_variant,intron_variant,non_coding_transcript_variant	SPPL2C,MAPT-AS1					1.555	0.097608	No	No		No
HCM_Tadros_MTAG_meta	MAPT	70	17:45845576:T:C	MAPT-AS1	17:45941033:A:G	0.98105	No	No	17	45845576		C	T	0.231559	122236	0.23935	0.0214616	7.53e-29	0.231559	43922942	rs62621252	0.48382			1f	0.55436	MODERATE,MODIFIER		missense_variant,intron_variant,non_coding_transcript_variant,upstream_gene_variant	SPPL2C,MAPT-AS1					10.29	0.996702	Yes	No		No
HCM_Tadros_MTAG_meta	MAPT	70	17:45845900:G:A	MAPT-AS1	17:45941033:A:G	0.979914	No	No	17	45845900		A	G	0.231545	122236	0.239926	0.0214606	5.53e-29	0.231545	43923266	rs62054815	0.477232			1f	0.55436	MODERATE,MODIFIER		missense_variant,intron_variant,non_coding_transcript_variant,upstream_gene_variant	SPPL2C,MAPT-AS1					0.002	-1.82968	Yes	No		No
HCM_Tadros_MTAG_meta	MAPT	70	17:45846317:A:G	MAPT-AS1	17:45941033:A:G	0.98105	No	No	17	45846317		G	A	0.231633	122236	0.23894	0.0214453	8.48e-29	0.231633	43923683	rs12185268	0.488593			1f	0.22271	MODERATE,MODIFIER		missense_variant,intron_variant,non_coding_transcript_variant,upstream_gene_variant	SPPL2C,MAPT-AS1					0.392	-0.253961	Yes	No		No
HCM_Tadros_MTAG_meta	MAPT	70	17:45846337:C:T	MAPT-AS1	17:45941033:A:G	0.979903	No	No	17	45846337		T	C	0.231472	122236	0.239902	0.0214634	5.7e-29	0.231472	43923703	rs12185235	0.477501			1f	0.22271	LOW,MODIFIER		synonymous_variant,intron_variant,non_coding_transcript_variant,upstream_gene_variant	SPPL2C,MAPT-AS1					3.059	0.280142	No	No		No
HCM_Tadros_MTAG_meta	MAPT	70	17:45846568:T:C	MAPT-AS1	17:45941033:A:G	0.981048	No	No	17	45846568		C	T	0.231538	122236	0.23908	0.0214593	8.56e-29	0.231538	43923934	rs11079725	0.486938			1f	0.19549	LOW,MODIFIER		synonymous_variant,intron_variant,non_coding_transcript_variant,upstream_gene_variant	SPPL2C,MAPT-AS1					0.028	-0.963752	No	No		No
HCM_Tadros_MTAG_meta	MAPT	70	17:45846707:T:C	MAPT-AS1	17:45941033:A:G	0.98105	No	No	17	45846707		C	T	0.231546	122236	0.239582	0.0214571	6.5e-29	0.231546	43924073	rs12373123	0.481181			1f	0.55436	MODERATE,MODIFIER		missense_variant,intron_variant,non_coding_transcript_variant,upstream_gene_variant	SPPL2C,MAPT-AS1					23.4	3.7568	Yes	No		No
HCM_Tadros_MTAG_meta	MAPT	70	17:45846764:G:A	MAPT-AS1	17:45941033:A:G	0.98105	No	No	17	45846764		A	G	0.231576	122236	0.239108	0.0214602	8.46e-29	0.231576	43924130	rs12373139	0.483125			1b	1	MODERATE,MODIFIER		missense_variant,intron_variant,non_coding_transcript_variant,upstream_gene_variant	SPPL2C,MAPT-AS1					5.76	0.529106	Yes	No		No
HCM_Tadros_MTAG_meta	MAPT	70	17:45846853:T:C	MAPT-AS1	17:45941033:A:G	0.98105	No	No	17	45846853		C	T	0.231246	122236	0.238597	0.0226137	5.4e-26	0.231246	43924219	rs12373124	0.483245			1f	0.55436	LOW,MODIFIER		synonymous_variant,intron_variant,non_coding_transcript_variant,upstream_gene_variant	SPPL2C,MAPT-AS1					0.066	-0.721949	No	No		No
HCM_Tadros_MTAG_meta	MAPT	70	17:45846865:G:A	MAPT-AS1	17:45941033:A:G	0.981047	No	No	17	45846865		A	G	0.230628	122236	0.23981	0.0215437	9.54e-29	0.230628	43924231	rs12373140	0.476322			1b	0.57517	LOW,MODIFIER		synonymous_variant,intron_variant,non_coding_transcript_variant,upstream_gene_variant	SPPL2C,MAPT-AS1					1.754	0.129207	No	No		No
HCM_Tadros_MTAG_meta	MAPT	70	17:45846971:A:C	MAPT-AS1	17:45941033:A:G	0.973578	No	No	17	45846971		C	A	0.235058	122236	0.233921	0.0212614	4.02e-28	0.235058	43924337	rs12373168	0.592296			1f	0.55436	MODIFIER		3_prime_UTR_variant,intron_variant,non_coding_transcript_variant,upstream_gene_variant	SPPL2C,MAPT-AS1					1.302	0.050869	No	No		No
HCM_Tadros_MTAG_meta	MAPT	70	17:45847155:G:A	MAPT-AS1	17:45941033:A:G	0.98105	No	No	17	45847155		A	G	0.231526	122236	0.239425	0.0214664	7.43e-29	0.231526	43924521	rs17690661	0.482939			1f	0.58	MODIFIER		downstream_gene_variant,intron_variant,non_coding_transcript_variant,upstream_gene_variant	SPPL2C,MAPT-AS1					0.007	-1.36917	No	No		No
HCM_Tadros_MTAG_meta	MAPT	70	17:45847410:C:T	MAPT-AS1	17:45941033:A:G	0.981024	No	No	17	45847410		T	C	0.231542	122236	0.239511	0.0214631	6.98e-29	0.231542	43924776	rs55943825	0.481975			1b	0.8575	MODIFIER		downstream_gene_variant,intron_variant,non_coding_transcript_variant,upstream_gene_variant	SPPL2C,MAPT-AS1					1.242	0.038556	No	No		No
HCM_Tadros_MTAG_meta	MAPT	70	17:45847437:A:G	MAPT-AS1	17:45941033:A:G	0.981047	No	No	17	45847437		G	A	0.231526	122236	0.239671	0.0214645	6.47e-29	0.231526	43924803	rs17690679	0.480143			1f	0.55436	MODIFIER		downstream_gene_variant,intron_variant,non_coding_transcript_variant,upstream_gene_variant	SPPL2C,MAPT-AS1					7.925	0.760427	No	No		No
HCM_Tadros_MTAG_meta	MAPT	70	17:45847931:C:T	MAPT-AS1	17:45941033:A:G	0.811403	No	No	17	45847931		T	C	0.267081	122236	0.21168	0.0205388	7.08e-25	0.267081	43925297	rs17690703	0.287469			1c	0.99	MODIFIER		downstream_gene_variant,intron_variant,non_coding_transcript_variant,upstream_gene_variant	SPPL2C,MAPT-AS1					8.766	0.850028	No	No		No
HCM_Tadros_MTAG_meta	MAPT	70	17:45848239:G:A	MAPT-AS1	17:45941033:A:G	0.978183	No	No	17	45848239		A	G	0.231674	122236	0.242693	0.022086	4.68e-28	0.231674	43925605	rs17769490	0.444177			1f	0.55436	MODIFIER		downstream_gene_variant,intron_variant,non_coding_transcript_variant,upstream_gene_variant	SPPL2C,MAPT-AS1					9.22	0.896152	No	No		No
HCM_Tadros_MTAG_meta	MAPT	70	17:45848363:A:G	MAPT-AS1	17:45941033:A:G	0.978191	No	No	17	45848363		G	A	0.231712	122236	0.242707	0.0220876	4.68e-28	0.231712	43925729	rs77063768	0.437209			1f	0.66703	MODIFIER		downstream_gene_variant,intron_variant,non_coding_transcript_variant,upstream_gene_variant	SPPL2C,MAPT-AS1					5.259	0.480352	No	No		No
HCM_Tadros_MTAG_meta	MAPT	70	17:45848600:G:A	MAPT-AS1	17:45941033:A:G	0.978191	No	No	17	45848600		A	G	0.231718	122236	0.242797	0.0220889	4.52e-28	0.231718	43925966	rs62054817	0.436238			1f	0.55436	MODIFIER		downstream_gene_variant,intron_variant,non_coding_transcript_variant,upstream_gene_variant	SPPL2C,MAPT-AS1					1.798	0.135843	No	No		No
HCM_Tadros_MTAG_meta	MAPT	70	17:45848690:A:C	MAPT-AS1	17:45941033:A:G	0.978191	No	No	17	45848690		C	A	0.231712	122236	0.242702	0.0220882	4.71e-28	0.231712	43926056	rs62054818	0.437262			1b	0.8169	MODIFIER		downstream_gene_variant,intron_variant,non_coding_transcript_variant,upstream_gene_variant	SPPL2C,MAPT-AS1					5.185	0.473295	No	No		No
HCM_Tadros_MTAG_meta	MAPT	70	17:45848783:A:G	MAPT-AS1	17:45941033:A:G	0.978191	No	No	17	45848783		G	A	0.231664	122236	0.242876	0.0220962	4.51e-28	0.231664	43926149	rs62054819	0.435348			1f	0.55436	MODIFIER		downstream_gene_variant,intron_variant,non_coding_transcript_variant,upstream_gene_variant	SPPL2C,MAPT-AS1					0.263	-0.356091	No	No		No
HCM_Tadros_MTAG_meta	MAPT	70	17:45849389:A:G	MAPT-AS1	17:45941033:A:G	0.977572	No	No	17	45849389		G	A	0.231665	122236	0.243286	0.0220942	3.63e-28	0.231665	43926755	rs62054820	0.437666			1f	0.55436	MODIFIER		downstream_gene_variant,intron_variant,non_coding_transcript_variant,upstream_gene_variant	SPPL2C,MAPT-AS1					1.098	0.006385	No	No		No
HCM_Tadros_MTAG_meta	MAPT	70	17:45849582:A:G	MAPT-AS1	17:45941033:A:G	0.978158	No	No	17	45849582		G	A	0.231582	122236	0.243212	0.0221023	3.95e-28	0.231582	43926948	rs56113217	0.441513			1f	0.55436	MODIFIER		downstream_gene_variant,intron_variant,non_coding_transcript_variant,upstream_gene_variant	SPPL2C,MAPT-AS1					1.824	0.13951	No	No		No
HCM_Tadros_MTAG_meta	MAPT	70	17:45849626:C:T	MAPT-AS1	17:45941033:A:G	0.978154	No	No	17	45849626		T	C	0.231614	122236	0.243136	0.0221006	4.06e-28	0.231614	43926992	rs56269136	0.442358			1f	0.55436	MODIFIER		downstream_gene_variant,intron_variant,non_coding_transcript_variant,upstream_gene_variant	SPPL2C,MAPT-AS1					5.349	0.488918	No	No		No
HCM_Tadros_MTAG_meta	MAPT	70	17:45849889:G:T	MAPT-AS1	17:45941033:A:G	0.978161	No	No	17	45849889		T	G	0.231715	122236	0.242895	0.0220888	4.3e-28	0.231715	43927255	rs56385754	0.441956			1f	0.55436	MODIFIER		downstream_gene_variant,intron_variant,non_coding_transcript_variant	SPPL2C,MAPT-AS1					0.747	-0.092404	No	No		No
HCM_Tadros_MTAG_meta	MAPT	70	17:45849924:G:A	MAPT-AS1	17:45941033:A:G	0.950898	No	No	17	45849924		A	G	0.229271	122236	0.244805	0.0222883	4.95e-28	0.229271	43927290	rs17769552	0.415633			1f	0.66703	MODIFIER		downstream_gene_variant,intron_variant,non_coding_transcript_variant	SPPL2C,MAPT-AS1					0.991	-0.020131	No	No		No
HCM_Tadros_MTAG_meta	MAPT	70	17:45850342:A:G	MAPT-AS1	17:45941033:A:G	0.978186	No	No	17	45850342		G	A	0.232206	122236	0.243266	0.0220395	2.71e-28	0.232206	43927708	rs62054822	0.438078			1b	0.955	MODIFIER		downstream_gene_variant,intron_variant,non_coding_transcript_variant	SPPL2C,MAPT-AS1					0.926	-0.037702	No	No		No
HCM_Tadros_MTAG_meta	MAPT	70	17:45851248:T:G	MAPT-AS1	17:45941033:A:G	0.977618	No	No	17	45851248		G	T	0.232905	122236	0.242514	0.0220323	3.81e-28	0.232905	43928614	rs885639	0.452384			2b	0.76026	MODIFIER		downstream_gene_variant,intron_variant,non_coding_transcript_variant	SPPL2C,MAPT-AS1					1.826	0.139802	No	No		No
HCM_Tadros_MTAG_meta	MAPT	70	17:45851663:A:G	MAPT-AS1	17:45941033:A:G	0.975904	No	No	17	45851663		G	A	0.231561	122236	0.243638	0.0221137	3.4e-28	0.231561	43929029	rs62054823	0.433771			1f	0.55436	MODIFIER		downstream_gene_variant,intron_variant,non_coding_transcript_variant	SPPL2C,MAPT-AS1					2.783	0.253223	No	No		No
HCM_Tadros_MTAG_meta	MAPT	70	17:45852626:C:T	MAPT-AS1	17:45941033:A:G	0.980482	No	No	17	45852626		T	C	0.231584	122236	0.239695	0.0214715	6.66e-29	0.231584	43929992	rs62054824	0.479846			1f	0.55436	MODIFIER		intron_variant,non_coding_transcript_variant	MAPT-AS1					0.268	-0.351247	No	No		No
HCM_Tadros_MTAG_meta	MAPT	70	17:45852667:G:A	MAPT-AS1	17:45941033:A:G	0.979903	No	No	17	45852667		A	G	0.231623	122236	0.239601	0.0214711	6.97e-29	0.231623	43930033	rs62054825	0.473829			1a	0.99	MODIFIER		intron_variant,non_coding_transcript_variant	MAPT-AS1					2.209	0.19032	No	No		No
HCM_Tadros_MTAG_meta	MAPT	70	17:45852872:C:A	MAPT-AS1	17:45941033:A:G	0.981047	No	No	17	45852872		A	C	0.231571	122236	0.239885	0.0214782	6.27e-29	0.231571	43930238	rs79589869	0.470572			1f	0.55436	MODIFIER		intron_variant,non_coding_transcript_variant	MAPT-AS1					14.46	1.54778	No	No		No
HCM_Tadros_MTAG_meta	MAPT	70	17:45853432:A:G	MAPT-AS1	17:45941033:A:G	0.98105	No	No	17	45853432		G	A	0.231645	122236	0.239392	0.0214748	7.95e-29	0.231645	43930798	rs2316769	0.476187			1f	0.55436	MODIFIER		intron_variant,non_coding_transcript_variant	MAPT-AS1					1.338	0.058026	No	No		No
HCM_Tadros_MTAG_meta	MAPT	70	17:45853589:G:A	MAPT-AS1	17:45941033:A:G	0.98105	No	No	17	45853589		A	G	0.231451	122236	0.24048	0.0214923	4.98e-29	0.231451	43930955	rs2873268	0.483447			1f	0.66703	MODIFIER		intron_variant,non_coding_transcript_variant	MAPT-AS1					6.552	0.610197	No	No		No
HCM_Tadros_MTAG_meta	MAPT	70	17:45853614:C:T	MAPT-AS1	17:45941033:A:G	0.981046	No	No	17	45853614		T	C	0.231437	122236	0.240193	0.0214923	5.79e-29	0.231437	43930980	rs4340365	0.486744			1f	0.55436	MODIFIER		intron_variant,non_coding_transcript_variant	MAPT-AS1					3.099	0.283865	No	No		No
HCM_Tadros_MTAG_meta	MAPT	70	17:45853756:C:T	MAPT-AS1	17:45941033:A:G	0.98105	No	No	17	45853756		T	C	0.231528	122236	0.239493	0.0214805	7.79e-29	0.231528	43931122	rs2873269	0.489929			1f	0.55436	MODIFIER		intron_variant,non_coding_transcript_variant	MAPT-AS1					1.907	0.151329	No	No		No
HCM_Tadros_MTAG_meta	MAPT	70	17:45853879:G:A	MAPT-AS1	17:45941033:A:G	0.98105	No	No	17	45853879		A	G	0.231521	122236	0.239554	0.0214892	7.96e-29	0.231521	43931245	rs56329743	0.489197			1b	0.86517	MODIFIER		intron_variant,non_coding_transcript_variant	MAPT-AS1					13.51	1.38999	No	No		No
HCM_Tadros_MTAG_meta	MAPT	70	17:45854014:A:G	MAPT-AS1	17:45941033:A:G	0.98105	No	No	17	45854014		G	A	0.231588	122236	0.239738	0.021476	6.68e-29	0.231588	43931380	rs56288604	0.487107			1f	0.55436	MODIFIER		intron_variant,non_coding_transcript_variant	MAPT-AS1					0.347	-0.284906	No	No		No
HCM_Tadros_MTAG_meta	MAPT	70	17:45854260:T:C	MAPT-AS1	17:45941033:A:G	0.98105	No	No	17	45854260		C	T	0.23162	122236	0.239662	0.0214799	7.12e-29	0.23162	43931626	rs17690987	0.480198			1f	0.55436	MODIFIER		intron_variant,non_coding_transcript_variant	MAPT-AS1					7.81	0.747645	No	No		No
HCM_Tadros_MTAG_meta	MAPT	70	17:45854541:C:A	MAPT-AS1	17:45941033:A:G	0.980471	No	No	17	45854541		A	C	0.23151	122236	0.239465	0.0214912	8.43e-29	0.23151	43931907	rs56146262	0.482416			1d	0.765	MODIFIER		intron_variant,non_coding_transcript_variant	MAPT-AS1					0.94	-0.033923	No	No		No
HCM_Tadros_MTAG_meta	MAPT	70	17:45854662:A:G	MAPT-AS1	17:45941033:A:G	0.980417	No	No	17	45854662		G	A	0.231924	122236	0.239392	0.0214728	7.85e-29	0.231924	43932028	rs55942528	0.490258			1b	0.57517	MODIFIER		intron_variant,non_coding_transcript_variant	MAPT-AS1					0.095	-0.626639	No	No		No
HCM_Tadros_MTAG_meta	MAPT	70	17:45854683:C:T	MAPT-AS1	17:45941033:A:G	0.98105	No	No	17	45854683		T	C	0.231494	122236	0.239201	0.0215063	1.06e-28	0.231494	43932049	rs56254732	0.485401			1b	0.92	MODIFIER		intron_variant,non_coding_transcript_variant	MAPT-AS1					3.43	0.314386	No	No		No
HCM_Tadros_MTAG_meta	MAPT	70	17:45854763:C:T	MAPT-AS1	17:45941033:A:G	0.979849	No	No	17	45854763		T	C	0.231499	122236	0.238387	0.0215198	1.74e-28	0.231499	43932129	rs56323304	0.496377			1f	0.55436	MODIFIER		intron_variant,non_coding_transcript_variant	MAPT-AS1					1.311	0.052697	No	No		No
HCM_Tadros_MTAG_meta	MAPT	70	17:45854789:A:G	MAPT-AS1	17:45941033:A:G	0.981047	No	No	17	45854789		G	A	0.231175	122236	0.239195	0.0215275	1.2e-28	0.231175	43932155	rs55751924	0.457751			1f	0.66703	MODIFIER		intron_variant,non_coding_transcript_variant	MAPT-AS1					0.133	-0.534866	No	No		No
HCM_Tadros_MTAG_meta	MAPT	70	17:45854807:A:G	MAPT-AS1	17:45941033:A:G	0.978174	No	No	17	45854807		G	A	0.230753	122236	0.23703	0.0215969	5.43e-28	0.230753	43932173	rs55660209	0.526397			3a	0.81227	MODIFIER		intron_variant,non_coding_transcript_variant	MAPT-AS1					3.801	0.347541	No	No		No
HCM_Tadros_MTAG_meta	MAPT	70	17:45854911:G:A	MAPT-AS1	17:45941033:A:G	0.981045	No	No	17	45854911		A	G	0.231571	122236	0.239505	0.0214788	7.68e-29	0.231571	43932277	rs113856644	0.482183			1f	0.55436	MODIFIER		intron_variant,non_coding_transcript_variant	MAPT-AS1					3.006	0.275033	No	No		No
HCM_Tadros_MTAG_meta	MAPT	70	17:45855015:C:T	MAPT-AS1	17:45941033:A:G	0.980472	No	No	17	45855015		T	C	0.231483	122236	0.239074	0.0214893	1.02e-28	0.231483	43932381	rs62054831	0.496651			1b	0.68	MODIFIER		intron_variant,non_coding_transcript_variant	MAPT-AS1					1.623	0.108798	No	No		No
HCM_Tadros_MTAG_meta	MAPT	70	17:45855375:C:T	MAPT-AS1	17:45941033:A:G	0.955442	No	No	17	45855375		T	C	0.228346	122236	0.241329	0.0217441	1.38e-28	0.228346	43932741	rs4627402	0.496996			1f	0.55436	MODIFIER		intron_variant,non_coding_transcript_variant	MAPT-AS1					3.496	0.320354	No	No		No
HCM_Tadros_MTAG_meta	MAPT	70	17:45856213:C:A	MAPT-AS1	17:45941033:A:G	0.978729	No	No	17	45856213		A	C	0.231522	122236	0.240183	0.021505	6.27e-29	0.231522	43933579	rs62054832	0.479515			1f	0.55436	MODIFIER		intron_variant,non_coding_transcript_variant	MAPT-AS1					2.508	0.224519	No	No	Heart_Left_Ventricle (PP3: 93) (PP4: 7)	No
HCM_Tadros_MTAG_meta	MAPT	70	17:45856307:T:C	MAPT-AS1	17:45941033:A:G	0.979899	No	No	17	45856307		C	T	0.23166	122236	0.239861	0.0214761	6.27e-29	0.23166	43933673	rs62054833	0.483292			1b	0.7915	MODIFIER		intron_variant,non_coding_transcript_variant	MAPT-AS1					0.591	-0.151305	No	No		No
HCM_Tadros_MTAG_meta	MAPT	70	17:45856948:T:C	MAPT-AS1	17:45941033:A:G	0.980468	No	No	17	45856948		C	T	0.231635	122236	0.239305	0.0214813	8.65e-29	0.231635	43934314	rs62054834	0.480551			7	0.51392	MODIFIER		intron_variant,non_coding_transcript_variant	MAPT-AS1					6.098	0.563145	No	No		No
HCM_Tadros_MTAG_meta	MAPT	70	17:45857306:A:C	MAPT-AS1	17:45941033:A:G	0.980438	No	No	17	45857306		C	A	0.231669	122236	0.239981	0.0214793	6e-29	0.231669	43934672	rs62054835	0.481921			6	0.09	MODIFIER		intron_variant,non_coding_transcript_variant	MAPT-AS1					1.872	0.146402	No	No		No
HCM_Tadros_MTAG_meta	MAPT	70	17:45857410:A:G	MAPT-AS1	17:45941033:A:G	0.980441	No	No	17	45857410		G	A	0.231698	122236	0.239608	0.0214797	7.3e-29	0.231698	43934776	rs10445369	0.486187			6	0.20413	MODIFIER		intron_variant,non_coding_transcript_variant	MAPT-AS1					2.137	0.181569	No	No		No
HCM_Tadros_MTAG_meta	MAPT	70	17:45857460:T:G	MAPT-AS1	17:45941033:A:G	0.980441	No	No	17	45857460		G	T	0.231734	122236	0.239742	0.0214794	6.79e-29	0.231734	43934826	rs10445334	0.477529			6	0.319	MODIFIER		intron_variant,non_coding_transcript_variant	MAPT-AS1					0.665	-0.121889	No	No		No
HCM_Tadros_MTAG_meta	MAPT	70	17:45857582:A:G	MAPT-AS1	17:45941033:A:G	0.980438	No	No	17	45857582		G	A	0.231661	122236	0.239707	0.0214809	6.99e-29	0.231661	43934948	rs10445336	0.497861			7	0.51392	MODIFIER		intron_variant,non_coding_transcript_variant	MAPT-AS1					1.581	0.101932	No	No		No
HCM_Tadros_MTAG_meta	MAPT	70	17:45857752:G:A	MAPT-AS1	17:45941033:A:G	0.980441	No	No	17	45857752		A	G	0.231661	122236	0.239833	0.02148	6.5e-29	0.231661	43935118	rs10445370	0.496397			1f	0.55324	MODIFIER		intron_variant,non_coding_transcript_variant	MAPT-AS1					4.219	0.38466	No	No		No
HCM_Tadros_MTAG_meta	MAPT	70	17:45858522:C:T	MAPT-AS1	17:45941033:A:G	0.980471	No	No	17	45858522		T	C	0.231662	122236	0.240341	0.0214763	4.88e-29	0.231662	43935888	rs55996632	0.490535			1f	0.55436	MODIFIER		intron_variant,non_coding_transcript_variant	MAPT-AS1					3.036	0.277936	No	No		No
HCM_Tadros_MTAG_meta	MAPT	70	17:45858645:A:G	MAPT-AS1	17:45941033:A:G	0.980469	No	No	17	45858645		G	A	0.231708	122236	0.240311	0.0214725	4.85e-29	0.231708	43936011	rs55886302	0.478157			1f	0.55436	MODIFIER		intron_variant,non_coding_transcript_variant	MAPT-AS1					3.6	0.329632	No	No		No
HCM_Tadros_MTAG_meta	MAPT	70	17:45858932:C:A	MAPT-AS1	17:45941033:A:G	0.980469	No	No	17	45858932		A	C	0.231708	122236	0.240309	0.0214724	4.85e-29	0.231708	43936298	rs56136075	0.478192			1f	0.55436	MODIFIER		intron_variant,non_coding_transcript_variant	MAPT-AS1					12.7	1.26986	No	No		No
HCM_Tadros_MTAG_meta	MAPT	70	17:45859738:G:A	MAPT-AS1	17:45941033:A:G	0.980469	No	No	17	45859738		A	G	0.231712	122236	0.240244	0.0214736	5.06e-29	0.231712	43937104	rs62054841	0.478924			1f	0.22271	MODIFIER		intron_variant,non_coding_transcript_variant	MAPT-AS1					3.004	0.274862	No	No		No
HCM_Tadros_MTAG_meta	MAPT	70	17:45859796:C:T	MAPT-AS1	17:45941033:A:G	0.980469	No	No	17	45859796		T	C	0.231717	122236	0.239924	0.0214745	6.02e-29	0.231717	43937162	rs62054842	0.48258			1f	0.22271	MODIFIER		intron_variant,non_coding_transcript_variant	MAPT-AS1					6.893	0.64651	No	No		No
HCM_Tadros_MTAG_meta	MAPT	70	17:45859818:T:C	MAPT-AS1	17:45941033:A:G	0.980469	No	No	17	45859818		C	T	0.23173	122236	0.239743	0.0214735	6.57e-29	0.23173	43937184	rs62054843	0.484661			1f	0.07	MODIFIER		intron_variant,non_coding_transcript_variant	MAPT-AS1					3.49	0.319779	No	No		No
HCM_Tadros_MTAG_meta	MAPT	70	17:45859967:T:G	MAPT-AS1	17:45941033:A:G	0.980469	No	No	17	45859967		G	T	0.231738	122236	0.240267	0.0214722	4.95e-29	0.231738	43937333	rs62054844	0.478669			1f	0.68	MODIFIER		intron_variant,non_coding_transcript_variant	MAPT-AS1					2.6	0.23439	No	No		No
HCM_Tadros_MTAG_meta	MAPT	70	17:45860094:G:A	MAPT-AS1	17:45941033:A:G	0.980469	No	No	17	45860094		A	G	0.231745	122236	0.240085	0.0214721	5.45e-29	0.231745	43937460	rs76627340	0.480739			1f	0.22271	MODIFIER		intron_variant,non_coding_transcript_variant	MAPT-AS1					5.575	0.51085	No	No		No
HCM_Tadros_MTAG_meta	MAPT	70	17:45860139:C:T	MAPT-AS1	17:45941033:A:G	0.97931	No	No	17	45860139		T	C	0.231783	122236	0.239952	0.0214725	5.86e-29	0.231783	43937505	rs75945623	0.482272			1f	0.22271	MODIFIER		intron_variant,non_coding_transcript_variant	MAPT-AS1					0.977	-0.023927	No	No		No
HCM_Tadros_MTAG_meta	MAPT	70	17:45860267:A:G	MAPT-AS1	17:45941033:A:G	0.980469	No	No	17	45860267		G	A	0.231745	122236	0.239871	0.0214737	6.16e-29	0.231745	43937633	rs79889833	0.483189			1b	0.63194	MODIFIER		intron_variant,non_coding_transcript_variant	MAPT-AS1					4.468	0.407015	No	No		No
HCM_Tadros_MTAG_meta	MAPT	70	17:45860305:C:T	MAPT-AS1	17:45941033:A:G	0.980469	No	No	17	45860305		T	C	0.231741	122236	0.239857	0.0214744	6.22e-29	0.231741	43937671	rs77625338	0.48334			1f	0.55436	MODIFIER		intron_variant,non_coding_transcript_variant	MAPT-AS1					1.776	0.132612	No	No		No
HCM_Tadros_MTAG_meta	MAPT	70	17:45860370:C:T	MAPT-AS1	17:45941033:A:G	0.980469	No	No	17	45860370		T	C	0.231746	122236	0.24009	0.0214729	5.45e-29	0.231746	43937736	rs77489223	0.480685			1f	0.55436	MODIFIER		intron_variant,non_coding_transcript_variant	MAPT-AS1					0.935	-0.035042	No	No		No
HCM_Tadros_MTAG_meta	MAPT	70	17:45860741:A:G	MAPT-AS1	17:45941033:A:G	0.980469	No	No	17	45860741		G	A	0.231746	122236	0.240252	0.0214725	5.01e-29	0.231746	43938107	rs55888391	0.478839			1f	0.55436	MODIFIER		intron_variant,non_coding_transcript_variant	MAPT-AS1					6.461	0.600584	No	No		No
HCM_Tadros_MTAG_meta	MAPT	70	17:45861133:G:A	MAPT-AS1	17:45941033:A:G	0.979314	No	No	17	45861133		A	G	0.231741	122236	0.240277	0.021474	4.98e-29	0.231741	43938499	rs76329216	0.478549			1f	0.55436	MODIFIER		intron_variant,non_coding_transcript_variant	MAPT-AS1					0.009	-1.31388	No	No		No
HCM_Tadros_MTAG_meta	MAPT	70	17:45861268:A:G	MAPT-AS1	17:45941033:A:G	0.980469	No	No	17	45861268		G	A	0.231746	122236	0.240258	0.0214733	5.01e-29	0.231746	43938634	rs62054846	0.478767			1b	0.86517	MODIFIER		intron_variant,non_coding_transcript_variant	MAPT-AS1					14.67	1.58373	No	No		No
HCM_Tadros_MTAG_meta	MAPT	70	17:45861430:A:G	MAPT-AS1	17:45941033:A:G	0.980469	No	No	17	45861430		G	A	0.231747	122236	0.24024	0.0214732	5.06e-29	0.231747	43938796	rs55646970	0.478972			1f	0.66703	MODIFIER		intron_variant,non_coding_transcript_variant	MAPT-AS1					10.71	1.03304	No	No		No
HCM_Tadros_MTAG_meta	MAPT	70	17:45861516:G:A	MAPT-AS1	17:45941033:A:G	0.980469	No	No	17	45861516		A	G	0.231742	122236	0.240511	0.0214751	4.43e-29	0.231742	43938882	rs55673092	0.47588			1f	0.55436	MODIFIER		intron_variant,non_coding_transcript_variant	MAPT-AS1					2.797	0.254586	No	No		No
HCM_Tadros_MTAG_meta	MAPT	70	17:45861889:T:C	MAPT-AS1	17:45941033:A:G	0.980469	No	No	17	45861889		C	T	0.231766	122236	0.239724	0.0214773	6.79e-29	0.231766	43939255	rs56347602	0.484876			1f	0.53248	MODIFIER		intron_variant,non_coding_transcript_variant	MAPT-AS1					4.374	0.398596	No	No		No
HCM_Tadros_MTAG_meta	MAPT	70	17:45862066:G:T	MAPT-AS1	17:45941033:A:G	0.980469	No	No	17	45862066		T	G	0.231707	122236	0.239833	0.0214871	6.78e-29	0.231707	43939432	rs56249080	0.483586			1f	0.55436	MODIFIER		intron_variant,non_coding_transcript_variant	MAPT-AS1					0.364	-0.272949	No	No		No
HCM_Tadros_MTAG_meta	MAPT	70	17:45862272:G:A	MAPT-AS1	17:45941033:A:G	0.980464	No	No	17	45862272		A	G	0.231736	122236	0.240266	0.0214792	5.16e-29	0.231736	43939638	rs55719714	0.478663			1b	0.99824	MODIFIER		intron_variant,non_coding_transcript_variant	MAPT-AS1					5.836	0.536685	No	No		No
HCM_Tadros_MTAG_meta	MAPT	70	17:45862293:G:A	MAPT-AS1	17:45941033:A:G	0.980469	No	No	17	45862293		A	G	0.231724	122236	0.239922	0.0214836	6.34e-29	0.231724	43939659	rs56299858	0.482572			1f	0.55436	MODIFIER		intron_variant,non_coding_transcript_variant	MAPT-AS1					1.368	0.063847	No	No		No
HCM_Tadros_MTAG_meta	MAPT	70	17:45862570:G:A	MAPT-AS1	17:45941033:A:G	0.980469	No	No	17	45862570		A	G	0.231731	122236	0.239916	0.0214808	6.26e-29	0.231731	43939936	rs62054857	0.482658			1f	0.22271	MODIFIER		intron_variant,non_coding_transcript_variant	MAPT-AS1					3.659	0.334947	No	No		No
HCM_Tadros_MTAG_meta	MAPT	70	17:45862646:T:C	MAPT-AS1	17:45941033:A:G	0.980459	No	No	17	45862646		C	T	0.229837	122236	0.23787	0.0228575	2.48e-25	0.229837	43940012	rs75210307	0.436892			1f	0.22271	MODIFIER		intron_variant,non_coding_transcript_variant	MAPT-AS1					1.084	0.003091	No	No		No
HCM_Tadros_MTAG_meta	MAPT	70	17:45862654:T:C	MAPT-AS1	17:45941033:A:G	0.980462	No	No	17	45862654		C	T	0.229804	122236	0.237946	0.0228645	2.48e-25	0.229804	43940020	rs74944644	0.436025			1f	0.13442	MODIFIER		intron_variant,non_coding_transcript_variant	MAPT-AS1					0.155	-0.494125	No	No		No
HCM_Tadros_MTAG_meta	MAPT	70	17:45862655:G:A	MAPT-AS1	17:45941033:A:G	0.980469	No	No	17	45862655		A	G	0.229754	122236	0.237873	0.0228679	2.61e-25	0.229754	43940021	rs79412431	0.436825			1f	0.13	MODIFIER		intron_variant,non_coding_transcript_variant	MAPT-AS1					0.858	-0.057325	No	No		No
HCM_Tadros_MTAG_meta	MAPT	70	17:45862822:T:C	MAPT-AS1	17:45941033:A:G	0.980469	No	No	17	45862822		C	T	0.231743	122236	0.2398	0.0214787	6.57e-29	0.231743	43940188	rs62054858	0.483982			6	0.2275	MODIFIER		intron_variant,non_coding_transcript_variant	MAPT-AS1					5.307	0.484969	No	No		No
HCM_Tadros_MTAG_meta	MAPT	70	17:45863131:C:T	MAPT-AS1	17:45941033:A:G	0.980457	No	No	17	45863131		T	C	0.231691	122236	0.239464	0.0214837	8.06e-29	0.231691	43940497	rs79406732	0.487848			7	0.51392	MODIFIER		intron_variant,non_coding_transcript_variant	MAPT-AS1					3.232	0.296312	No	No		No
HCM_Tadros_MTAG_meta	MAPT	70	17:45863319:G:A	MAPT-AS1	17:45941033:A:G	0.980459	No	No	17	45863319		A	G	0.231747	122236	0.239884	0.0214788	6.29e-29	0.231747	43940685	rs62054859	0.483029			1f	0.55436	MODIFIER		intron_variant,non_coding_transcript_variant	MAPT-AS1					0.133	-0.535341	No	No		No
HCM_Tadros_MTAG_meta	MAPT	70	17:45863984:C:T	MAPT-AS1	17:45941033:A:G	0.980469	No	No	17	45863984		T	C	0.231741	122236	0.239824	0.0214795	6.52e-29	0.231741	43941350	rs62055461	0.483715			1f	0.22271	MODIFIER		intron_variant,non_coding_transcript_variant	MAPT-AS1					4.44	0.40453	No	No		No
HCM_Tadros_MTAG_meta	MAPT	70	17:45864110:A:C	MAPT-AS1	17:45941033:A:G	0.980468	No	No	17	45864110		C	A	0.231738	122236	0.239471	0.0214816	7.95e-29	0.231738	43941476	rs62055462	0.487764			1f	0.19549	MODIFIER		intron_variant,non_coding_transcript_variant	MAPT-AS1					2.922	0.266967	No	No		No
HCM_Tadros_MTAG_meta	MAPT	70	17:45864125:A:G	MAPT-AS1	17:45941033:A:G	0.980471	No	No	17	45864125		G	A	0.23174	122236	0.239446	0.0214817	8.06e-29	0.23174	43941491	rs62055463	0.488064			1f	0.076	MODIFIER		intron_variant,non_coding_transcript_variant	MAPT-AS1					1.245	0.039284	No	No		No
HCM_Tadros_MTAG_meta	MAPT	70	17:45864344:C:T	MAPT-AS1	17:45941033:A:G	0.980444	No	No	17	45864344		T	C	0.231744	122236	0.239687	0.0214798	7.02e-29	0.231744	43941710	rs75690239	0.485286			1f	0.19549	MODIFIER		intron_variant,non_coding_transcript_variant	MAPT-AS1					4.395	0.400454	No	No		No
HCM_Tadros_MTAG_meta	MAPT	70	17:45864492:T:G	MAPT-AS1	17:45941033:A:G	0.980469	No	No	17	45864492		G	T	0.231744	122236	0.239707	0.0214799	6.95e-29	0.231744	43941858	rs62055464	0.485052			1f	0.22271	MODIFIER		intron_variant,non_coding_transcript_variant	MAPT-AS1					5.584	0.511824	No	No		No
HCM_Tadros_MTAG_meta	MAPT	70	17:45865290:G:A	MAPT-AS1	17:45941033:A:G	0.980471	No	No	17	45865290		A	G	0.232032	122236	0.23885	0.0214783	1.08e-28	0.232032	43942656	rs62055466	0.451242			1f	0.55436	MODIFIER		intron_variant,non_coding_transcript_variant	MAPT-AS1					5.94	0.547138	No	No		No
HCM_Tadros_MTAG_meta	MAPT	70	17:45865454:T:C	MAPT-AS1	17:45941033:A:G	0.980467	No	No	17	45865454		C	T	0.232038	122236	0.239168	0.0214758	9e-29	0.232038	43942820	rs62055467	0.44774			1f	0.55436	MODIFIER		intron_variant,non_coding_transcript_variant	MAPT-AS1					0.753	-0.090372	No	No		No
HCM_Tadros_MTAG_meta	MAPT	70	17:45865634:A:C	MAPT-AS1	17:45941033:A:G	0.980469	No	No	17	45865634		C	A	0.23207	122236	0.239359	0.0214757	8.13e-29	0.23207	43943000	rs62055468	0.445627			7	0.51392	MODIFIER		intron_variant,non_coding_transcript_variant	MAPT-AS1					2.042	0.169401	No	No		No
HCM_Tadros_MTAG_meta	MAPT	70	17:45866289:A:C	MAPT-AS1	17:45941033:A:G	0.980469	No	No	17	45866289		C	A	0.23203	122236	0.238907	0.0214877	1.1e-28	0.23203	43943655	rs62055469	0.450578			1f	0.22271	MODIFIER		intron_variant,non_coding_transcript_variant	MAPT-AS1					3.374	0.309278	No	No		No
HCM_Tadros_MTAG_meta	MAPT	70	17:45866291:A:G	MAPT-AS1	17:45941033:A:G	0.980469	No	No	17	45866291		G	A	0.232022	122236	0.239042	0.0214883	1.03e-28	0.232022	43943657	rs62055470	0.449084			1f	0.22271	MODIFIER		intron_variant,non_coding_transcript_variant	MAPT-AS1					2.365	0.20867	No	No		No
HCM_Tadros_MTAG_meta	MAPT	70	17:45866389:T:C	MAPT-AS1	17:45941033:A:G	0.980471	No	No	17	45866389		C	T	0.232071	122236	0.239397	0.0214765	8e-29	0.232071	43943755	rs62055471	0.445209			1f	0.22271	MODIFIER		intron_variant,non_coding_transcript_variant	MAPT-AS1					2.246	0.194794	No	No		No
HCM_Tadros_MTAG_meta	MAPT	70	17:45866608:C:T	MAPT-AS1	17:45941033:A:G	0.980469	No	No	17	45866608		T	C	0.232022	122236	0.239095	0.0214826	9.72e-29	0.232022	43943974	rs56036719	0.44851			7	0.51392	MODIFIER		intron_variant,non_coding_transcript_variant	MAPT-AS1					3.806	0.348003	No	No		No
HCM_Tadros_MTAG_meta	MAPT	70	17:45866792:C:T	MAPT-AS1	17:45941033:A:G	0.980469	No	No	17	45866792		T	C	0.232034	122236	0.238811	0.0214785	1.1e-28	0.232034	43944158	rs55781174	0.451669			1f	0.08583	MODIFIER		intron_variant,non_coding_transcript_variant	MAPT-AS1					7.742	0.739998	No	No		No
HCM_Tadros_MTAG_meta	MAPT	70	17:45866838:T:C	MAPT-AS1	17:45941033:A:G	0.980471	No	No	17	45866838		C	T	0.232036	122236	0.239194	0.021478	8.97e-29	0.232036	43944204	rs12150223	0.447434			1f	0.08	MODIFIER		intron_variant,non_coding_transcript_variant	MAPT-AS1					0.025	-0.997603	No	No		No
HCM_Tadros_MTAG_meta	MAPT	70	17:45867153:C:T	MAPT-AS1	17:45941033:A:G	0.980464	No	No	17	45867153		T	C	0.232039	122236	0.238931	0.0214781	1.03e-28	0.232039	43944519	rs12150516	0.450341			4	0.60906	MODIFIER		intron_variant,non_coding_transcript_variant	MAPT-AS1					1.134	0.014814	No	No		No
HCM_Tadros_MTAG_meta	MAPT	70	17:45867740:T:C	MAPT-AS1	17:45941033:A:G	0.980471	No	No	17	45867740		C	T	0.232036	122236	0.239027	0.0214789	9.86e-29	0.232036	43945106	rs62055475	0.449282			1f	0.55436	MODIFIER		intron_variant,non_coding_transcript_variant	MAPT-AS1					1.432	0.075955	No	No		No
HCM_Tadros_MTAG_meta	MAPT	70	17:45868129:A:G	MAPT-AS1	17:45941033:A:G	0.980469	No	No	17	45868129		G	A	0.232059	122236	0.239221	0.0214792	8.93e-29	0.232059	43945495	rs62055476	0.447143			1f	0.55436	MODIFIER		intron_variant,non_coding_transcript_variant	MAPT-AS1					4.68	0.426276	No	No		No
HCM_Tadros_MTAG_meta	MAPT	70	17:45868321:C:A	MAPT-AS1	17:45941033:A:G	0.980469	No	No	17	45868321		A	C	0.232054	122236	0.23918	0.0214783	9.06e-29	0.232054	43945687		0.447594			1f	0.55436	MODIFIER		intron_variant,non_coding_transcript_variant	MAPT-AS1					0.198	-0.429721	No	No		No
HCM_Tadros_MTAG_meta	MAPT	70	17:45868489:G:A	MAPT-AS1	17:45941033:A:G	0.980468	No	No	17	45868489		A	G	0.232062	122236	0.238752	0.0214808	1.15e-28	0.232062	43945855	rs78637438	0.452309			1b	0.955	MODIFIER		intron_variant,non_coding_transcript_variant	MAPT-AS1					2.783	0.253227	No	No		No
HCM_Tadros_MTAG_meta	MAPT	70	17:45868565:T:C	MAPT-AS1	17:45941033:A:G	0.980464	No	No	17	45868565		C	T	0.232039	122236	0.238651	0.0214831	1.23e-28	0.232039	43945931	rs2316771	0.45343			1b	0.434	MODIFIER		intron_variant,non_coding_transcript_variant	MAPT-AS1					7.007	0.658894	No	No		No
HCM_Tadros_MTAG_meta	MAPT	70	17:45868572:C:T	MAPT-AS1	17:45941033:A:G	0.980471	No	No	17	45868572		T	C	0.23204	122236	0.238757	0.0214831	1.16e-28	0.23204	43945938	rs62055478	0.452244			1f	0.55436	MODIFIER		intron_variant,non_coding_transcript_variant	MAPT-AS1					3.616	0.331064	No	No		No
HCM_Tadros_MTAG_meta	MAPT	70	17:45868746:T:C	MAPT-AS1	17:45941033:A:G	0.980465	No	No	17	45868746		C	T	0.232105	122236	0.23877	0.0214747	1.1e-28	0.232105	43946112	rs1078830	0.45214			1f	0.66703	MODIFIER		intron_variant,non_coding_transcript_variant	MAPT-AS1					4.747	0.432392	No	No		No
HCM_Tadros_MTAG_meta	MAPT	70	17:45868857:G:A	MAPT-AS1	17:45941033:A:G	0.978695	No	No	17	45868857		A	G	0.234395	122236	0.236926	0.0213544	1.43e-28	0.234395	43946223	rs753235	0.456688			1f	0.55324	MODIFIER		intron_variant,non_coding_transcript_variant	MAPT-AS1					1.63	0.109918	No	No		No
HCM_Tadros_MTAG_meta	MAPT	70	17:45868925:A:G	MAPT-AS1	17:45941033:A:G	0.858693	No	No	17	45868925		G	A	0.213028	122236	0.243945	0.0232491	1e-25	0.213028	43946291	rs886249	0.32505			1f	0.55436	MODIFIER		intron_variant,non_coding_transcript_variant	MAPT-AS1					1.479	0.084447	No	No		No
HCM_Tadros_MTAG_meta	MAPT	70	17:45868952:T:C	MAPT-AS1	17:45941033:A:G	0.964813	No	No	17	45868952		C	T	0.23328	122236	0.242548	0.0214877	1.63e-29	0.23328	43946318	rs753236	0.56022			1a	0.885	MODIFIER		intron_variant,non_coding_transcript_variant	MAPT-AS1					3.897	0.356104	No	No		No
HCM_Tadros_MTAG_meta	MAPT	70	17:45869057:A:C	MAPT-AS1	17:45941033:A:G	0.978025	No	No	17	45869057		C	A	0.232095	122236	0.238204	0.0214926	1.64e-28	0.232095	43946423	rs2316772	0.456305			1b	0.99333	MODIFIER		intron_variant,non_coding_transcript_variant	MAPT-AS1					3.257	0.298631	No	No		No
HCM_Tadros_MTAG_meta	MAPT	70	17:45869170:C:T	MAPT-AS1	17:45941033:A:G	0.97931	No	No	17	45869170		T	C	0.232117	122236	0.238764	0.0214768	1.12e-28	0.232117	43946536	rs2316773	0.450971			1f	0.55436	MODIFIER		intron_variant,non_coding_transcript_variant	MAPT-AS1					0.869	-0.054104	No	No		No
HCM_Tadros_MTAG_meta	MAPT	70	17:45869276:T:C	MAPT-AS1	17:45941033:A:G	0.979886	No	No	17	45869276		C	T	0.232104	122236	0.238806	0.0214822	1.13e-28	0.232104	43946642	rs2316774	0.452251			1b	0.98667	MODIFIER		intron_variant,non_coding_transcript_variant	MAPT-AS1					6.223	0.575934	No	No		No
HCM_Tadros_MTAG_meta	MAPT	70	17:45869341:T:C	MAPT-AS1	17:45941033:A:G	0.980439	No	No	17	45869341		C	T	0.232196	122236	0.23871	0.0214663	1.08e-28	0.232196	43946707	rs739643	0.45282			1d	0.42357	MODIFIER		intron_variant,non_coding_transcript_variant	MAPT-AS1					2.135	0.181312	No	No		No
HCM_Tadros_MTAG_meta	MAPT	70	17:45869472:C:A	MAPT-AS1	17:45941033:A:G	0.980469	No	No	17	45869472		A	C	0.232015	122236	0.23866	0.0214872	1.25e-28	0.232015	43946838	rs739642	0.453322			1d	0.43333	MODIFIER		intron_variant,non_coding_transcript_variant	MAPT-AS1					3.547	0.324949	No	No		No
HCM_Tadros_MTAG_meta	MAPT	70	17:45869509:C:T	MAPT-AS1	17:45941033:A:G	0.980469	No	No	17	45869509		T	C	0.232021	122236	0.239314	0.0214825	8.67e-29	0.232021	43946875	rs757055	0.446109			1f	0.55436	MODIFIER		intron_variant,non_coding_transcript_variant	MAPT-AS1					4.135	0.377241	No	No		No
HCM_Tadros_MTAG_meta	MAPT	70	17:45870122:A:G	MAPT-AS1	17:45941033:A:G	0.980469	No	No	17	45870122		G	A	0.232058	122236	0.239157	0.0214798	9.27e-29	0.232058	43947488	rs56398500	0.447842			1f	0.55436	MODIFIER		intron_variant,non_coding_transcript_variant	MAPT-AS1					2.504	0.224141	No	No		No
HCM_Tadros_MTAG_meta	MAPT	70	17:45870562:A:G	MAPT-AS1	17:45941033:A:G	0.980469	No	No	17	45870562		G	A	0.232102	122236	0.239038	0.0214788	9.8e-29	0.232102	43947928	rs56289364	0.442339			1f	0.66703	MODIFIER		intron_variant,non_coding_transcript_variant	MAPT-AS1					3.696	0.338246	No	No		No
HCM_Tadros_MTAG_meta	MAPT	70	17:45870674:C:T	MAPT-AS1	17:45941033:A:G	0.980469	No	No	17	45870674		T	C	0.232067	122236	0.239013	0.0214783	9.88e-29	0.232067	43948040	rs62055483	0.449438			1f	0.55436	MODIFIER		intron_variant,non_coding_transcript_variant	MAPT-AS1					4.008	0.365983	No	No		No
HCM_Tadros_MTAG_meta	MAPT	70	17:45870793:G:A	MAPT-AS1	17:45941033:A:G	0.980469	No	No	17	45870793		A	G	0.232067	122236	0.239011	0.0214783	9.89e-29	0.232067	43948159	rs78238042	0.449455			1a	0.96	MODIFIER		intron_variant,non_coding_transcript_variant	MAPT-AS1					18.49	2.38547	No	No		No
HCM_Tadros_MTAG_meta	MAPT	70	17:45871367:C:T	MAPT-AS1	17:45941033:A:G	0.980471	No	No	17	45871367		T	C	0.232038	122236	0.239066	0.0214801	9.71e-29	0.232038	43948733	rs55673340	0.448844			1f	0.55436	MODIFIER		intron_variant,non_coding_transcript_variant	MAPT-AS1					2.9	0.264816	No	No		No
HCM_Tadros_MTAG_meta	MAPT	70	17:45871642:C:T	MAPT-AS1	17:45941033:A:G	0.979274	No	No	17	45871642		T	C	0.232034	122236	0.239678	0.0214828	7.18e-29	0.232034	43949008	rs77092481	0.442111			1f	0.55324	MODIFIER		intron_variant,non_coding_transcript_variant	MAPT-AS1					0.195	-0.433632	No	No		No
HCM_Tadros_MTAG_meta	MAPT	70	17:45871726:T:G	MAPT-AS1	17:45941033:A:G	0.979306	No	No	17	45871726		G	T	0.232071	122236	0.239263	0.0214794	8.75e-29	0.232071	43949092	rs62055486	0.446682			1f	0.55436	MODIFIER		intron_variant,non_coding_transcript_variant	MAPT-AS1					5.513	0.50481	No	No		No
HCM_Tadros_MTAG_meta	MAPT	70	17:45871976:G:A	MAPT-AS1	17:45941033:A:G	0.967679	No	No	17	45871976		A	G	0.23199	122236	0.237818	0.0215487	2.76e-28	0.23199	43949342	rs34739559	0.508688			1f	0.55436	MODIFIER		intron_variant,non_coding_transcript_variant	MAPT-AS1					2.048	0.170187	No	No		No
HCM_Tadros_MTAG_meta	MAPT	70	17:45872082:C:A	MAPT-AS1	17:45941033:A:G	0.959167	No	No	17	45872082		A	C	0.230488	122236	0.239659	0.0216723	2.16e-28	0.230488	43949448	rs34097347	0.51354			1f	0.55436	MODIFIER		intron_variant,non_coding_transcript_variant	MAPT-AS1					0.247	-0.371639	No	No		No
HCM_Tadros_MTAG_meta	MAPT	70	17:45872526:C:T	MAPT-AS1	17:45941033:A:G	0.980469	No	No	17	45872526		T	C	0.232066	122236	0.238992	0.0214788	1e-28	0.232066	43949892	rs2106784	0.449667			1f	0.55324	MODIFIER		intron_variant,non_coding_transcript_variant	MAPT-AS1					1.121	0.011761	No	No		No
HCM_Tadros_MTAG_meta	MAPT	70	17:45872829:T:C	MAPT-AS1	17:45941033:A:G	0.980471	No	No	17	45872829		C	T	0.232053	122236	0.2389	0.0214813	1.07e-28	0.232053	43950195	rs2158072	0.450676			1b	0.36991	MODIFIER		intron_variant,non_coding_transcript_variant	MAPT-AS1					2.681	0.242858	No	No		No
HCM_Tadros_MTAG_meta	MAPT	70	17:45873028:C:T	MAPT-AS1	17:45941033:A:G	0.980469	No	No	17	45873028		T	C	0.232047	122236	0.2385	0.0214796	1.3e-28	0.232047	43950394	rs62055488	0.455114			1f	0.35917	MODIFIER		intron_variant,non_coding_transcript_variant	MAPT-AS1					0.88	-0.05064	No	No		No
HCM_Tadros_MTAG_meta	MAPT	70	17:45873167:A:G	MAPT-AS1	17:45941033:A:G	0.980465	No	No	17	45873167		G	A	0.232057	122236	0.238737	0.0214782	1.14e-28	0.232057	43950533	rs62055490	0.452492			1f	0.60917	MODIFIER		intron_variant,non_coding_transcript_variant	MAPT-AS1					0.973	-0.024845	No	No		No
HCM_Tadros_MTAG_meta	MAPT	70	17:45873610:G:T	MAPT-AS1	17:45941033:A:G	0.978141	No	No	17	45873610		T	G	0.231764	122236	0.246222	0.0234527	9.42e-26	0.231764	43950976		0.366645			1f	0.55436	MODIFIER		intron_variant,non_coding_transcript_variant	MAPT-AS1					1.613	0.107133	No	No		No
HCM_Tadros_MTAG_meta	MAPT	70	17:45873754:T:C	MAPT-AS1	17:45941033:A:G	0.979292	No	No	17	45873754		C	T	0.232061	122236	0.238651	0.0214773	1.19e-28	0.232061	43951120	rs62055491	0.453449			1f	0.55436	MODIFIER		intron_variant,non_coding_transcript_variant	MAPT-AS1					3.301	0.302647	No	No		No
HCM_Tadros_MTAG_meta	MAPT	70	17:45873854:T:G	MAPT-AS1	17:45941033:A:G	0.980471	No	No	17	45873854		G	T	0.232058	122236	0.238729	0.0214777	1.14e-28	0.232058	43951220	rs34416056	0.452579			1f	0.66703	MODIFIER		intron_variant,non_coding_transcript_variant	MAPT-AS1					3.177	0.29119	No	No		No
HCM_Tadros_MTAG_meta	MAPT	70	17:45873979:C:A	MAPT-AS1	17:45941033:A:G	0.980469	No	No	17	45873979		A	C	0.232059	122236	0.238676	0.0214782	1.18e-28	0.232059	43951345	rs62055492	0.45316			1f	0.55436	MODIFIER		intron_variant,non_coding_transcript_variant	MAPT-AS1					4.549	0.414347	No	No		No
HCM_Tadros_MTAG_meta	MAPT	70	17:45874351:G:A	MAPT-AS1	17:45941033:A:G	0.979903	No	No	17	45874351		A	G	0.232013	122236	0.238717	0.0214807	1.17e-28	0.232013	43951717	rs2055794	0.452705			1f	0.22271	MODIFIER		intron_variant,non_coding_transcript_variant	MAPT-AS1					0.253	-0.366057	No	No		No
HCM_Tadros_MTAG_meta	MAPT	70	17:45874629:C:T	MAPT-AS1	17:45941033:A:G	0.980471	No	No	17	45874629		T	C	0.232021	122236	0.238896	0.0214809	1.07e-28	0.232021	43951995	rs2055795	0.450728			1f	0.55436	MODIFIER		intron_variant,non_coding_transcript_variant	MAPT-AS1					1.806	0.136928	No	No		No
HCM_Tadros_MTAG_meta	MAPT	70	17:45875578:T:C	MAPT-AS1	17:45941033:A:G	0.980425	No	No	17	45875578		C	T	0.232058	122236	0.238578	0.0214783	1.24e-28	0.232058	43952944	rs62055493	0.454245			1f	0.22271	MODIFIER		intron_variant,non_coding_transcript_variant	MAPT-AS1					0.955	-0.029802	No	No		No
HCM_Tadros_MTAG_meta	MAPT	70	17:45875650:C:T	MAPT-AS1	17:45941033:A:G	0.980469	No	No	17	45875650		T	C	0.232038	122236	0.238203	0.0214835	1.55e-28	0.232038	43953016	rs62055494	0.458409			1f	0.22271	MODIFIER		intron_variant,non_coding_transcript_variant	MAPT-AS1					0.651	-0.127269	No	No		No
HCM_Tadros_MTAG_meta	MAPT	70	17:45875677:A:C	MAPT-AS1	17:45941033:A:G	0.980468	No	No	17	45875677		C	A	0.232072	122236	0.238257	0.0214792	1.47e-28	0.232072	43953043	rs62055495	0.457815			1f	0.22271	MODIFIER		intron_variant,non_coding_transcript_variant	MAPT-AS1					3.501	0.320805	No	No		No
HCM_Tadros_MTAG_meta	MAPT	70	17:45875941:C:T	MAPT-AS1	17:45941033:A:G	0.980469	No	No	17	45875941		T	C	0.232061	122236	0.238567	0.0214784	1.25e-28	0.232061	43953307	rs62055496	0.454371			1f	0.55324	MODIFIER		intron_variant,non_coding_transcript_variant	MAPT-AS1					0.606	-0.145045	No	No		No
HCM_Tadros_MTAG_meta	MAPT	70	17:45876163:A:G	MAPT-AS1	17:45941033:A:G	0.980471	No	No	17	45876163		G	A	0.232034	122236	0.238789	0.0214793	1.12e-28	0.232034	43953529	rs62055497	0.451903			1b	0.95081	MODIFIER		intron_variant,non_coding_transcript_variant	MAPT-AS1					0.839	-0.062844	No	No		No
HCM_Tadros_MTAG_meta	MAPT	70	17:45876329:T:C	MAPT-AS1	17:45941033:A:G	0.980469	No	No	17	45876329		C	T	0.230992	122236	0.23995	0.0215904	1.16e-28	0.230992	43953695	rs2188888	0.437684			1f	0.22271	MODIFIER		intron_variant,non_coding_transcript_variant	MAPT-AS1					5.768	0.529958	No	No		No
HCM_Tadros_MTAG_meta	MAPT	70	17:45876341:C:T	MAPT-AS1	17:45941033:A:G	0.980471	No	No	17	45876341		T	C	0.231547	122236	0.239145	0.0226714	5.56e-26	0.231547	43953707	rs3919455	0.442764			1f	0.22271	MODIFIER		intron_variant,non_coding_transcript_variant	MAPT-AS1					0.809	-0.072265	No	No		No
HCM_Tadros_MTAG_meta	MAPT	70	17:45876448:G:A	MAPT-AS1	17:45941033:A:G	0.980469	No	No	17	45876448		A	G	0.232058	122236	0.2387	0.0214768	1.16e-28	0.232058	43953814	rs62055498	0.452895			1d	0	MODIFIER		intron_variant,non_coding_transcript_variant	MAPT-AS1					4.779	0.435373	No	No		No
HCM_Tadros_MTAG_meta	MAPT	70	17:45876768:G:A	MAPT-AS1	17:45941033:A:G	0.980471	No	No	17	45876768		A	G	0.232063	122236	0.238681	0.021477	1.17e-28	0.232063	43954134	rs62055500	0.453118			1a	0.34	MODIFIER		intron_variant,non_coding_transcript_variant	MAPT-AS1					17.61	2.18592	No	No		No
HCM_Tadros_MTAG_meta	MAPT	70	17:45876861:G:A	MAPT-AS1	17:45941033:A:G	0.980471	No	No	17	45876861		A	G	0.232063	122236	0.238685	0.0214777	1.17e-28	0.232063	43954227	rs62055501	0.453072			1f	0.55436	MODIFIER		intron_variant,non_coding_transcript_variant	MAPT-AS1					8.094	0.779161	No	No		No
HCM_Tadros_MTAG_meta	MAPT	70	17:45876918:G:A	MAPT-AS1	17:45941033:A:G	0.980471	No	No	17	45876918		A	G	0.232056	122236	0.238729	0.0214777	1.14e-28	0.232056	43954284	rs62055502	0.452576			1f	0.55436	MODIFIER		intron_variant,non_coding_transcript_variant	MAPT-AS1					4.467	0.406905	No	No		No
HCM_Tadros_MTAG_meta	MAPT	70	17:45877320:G:A	MAPT-AS1	17:45941033:A:G	0.980471	No	No	17	45877320		A	G	0.232056	122236	0.238969	0.0214783	1.01e-28	0.232056	43954686	rs916793	0.449919			1f	0.55324	MODIFIER		intron_variant,non_coding_transcript_variant	MAPT-AS1					4.745	0.432252	No	No		No
HCM_Tadros_MTAG_meta	MAPT	70	17:45877664:A:G	MAPT-AS1	17:45941033:A:G	0.980469	No	No	17	45877664		G	A	0.232055	122236	0.238774	0.0214786	1.12e-28	0.232055	43955030	rs4441322	0.452082			1f	0.53917	MODIFIER		intron_variant,non_coding_transcript_variant	MAPT-AS1					5.571	0.510516	No	No		No
HCM_Tadros_MTAG_meta	MAPT	70	17:45877727:T:C	MAPT-AS1	17:45941033:A:G	0.980468	No	No	17	45877727		C	T	0.232058	122236	0.238671	0.0214774	1.18e-28	0.232058	43955093	rs113414067	0.453217			1f	0.55324	MODIFIER		intron_variant,non_coding_transcript_variant	MAPT-AS1					0.903	-0.044264	No	No		No
HCM_Tadros_MTAG_meta	MAPT	70	17:45877999:C:A	MAPT-AS1	17:45941033:A:G	0.980471	No	No	17	45877999		A	C	0.232063	122236	0.238648	0.0214766	1.18e-28	0.232063	43955365	rs55905252	0.453481			1f	0.55436	MODIFIER		intron_variant,non_coding_transcript_variant	MAPT-AS1					0.863	-0.055673	No	No		No
HCM_Tadros_MTAG_meta	MAPT	70	17:45878121:C:T	MAPT-AS1	17:45941033:A:G	0.979305	No	No	17	45878121		T	C	0.232281	122236	0.238933	0.0214727	9.98e-29	0.232281	43955487	rs17691328	0.449725			1f	0.55436	MODIFIER		intron_variant,non_coding_transcript_variant	MAPT-AS1					0.423	-0.234988	No	No		No
HCM_Tadros_MTAG_meta	MAPT	70	17:45879004:G:T	MAPT-AS1	17:45941033:A:G	0.980469	No	No	17	45879004		T	G	0.231926	122236	0.238295	0.0214926	1.56e-28	0.231926	43956370	rs62055515	0.478358			1f	0.22271	MODIFIER		intron_variant,non_coding_transcript_variant	MAPT-AS1					0.588	-0.152646	No	No		No
HCM_Tadros_MTAG_meta	MAPT	70	17:45879024:T:C	MAPT-AS1	17:45941033:A:G	0.980469	No	No	17	45879024		C	T	0.231938	122236	0.238794	0.0214914	1.2e-28	0.231938	43956390	rs62055516	0.47268			1f	0.93	MODIFIER		intron_variant,non_coding_transcript_variant	MAPT-AS1					0.87	-0.053831	No	No		No
HCM_Tadros_MTAG_meta	MAPT	70	17:45879059:C:T	MAPT-AS1	17:45941033:A:G	0.980469	No	No	17	45879059		T	C	0.231952	122236	0.239353	0.0214895	8.83e-29	0.231952	43956425	rs62055517	0.466357			1f	0.644	MODIFIER		intron_variant,non_coding_transcript_variant	MAPT-AS1					2.978	0.272372	No	No		No
HCM_Tadros_MTAG_meta	MAPT	70	17:45879139:A:C	MAPT-AS1	17:45941033:A:G	0.980444	No	No	17	45879139		C	A	0.231984	122236	0.239061	0.0214796	9.71e-29	0.231984	43956505	rs62055518	0.469693			7	0.51392	MODIFIER		intron_variant,non_coding_transcript_variant	MAPT-AS1					1.336	0.057723	No	No		No
HCM_Tadros_MTAG_meta	MAPT	70	17:45879276:T:C	MAPT-AS1	17:45941033:A:G	0.980469	No	No	17	45879276		C	T	0.232001	122236	0.239433	0.0214789	7.96e-29	0.232001	43956642	rs56364632	0.465491			7	0.51392	MODIFIER		intron_variant,non_coding_transcript_variant	MAPT-AS1					2.796	0.254521	No	No		No
HCM_Tadros_MTAG_meta	MAPT	70	17:45879368:C:A	MAPT-AS1	17:45941033:A:G	0.979305	No	No	17	45879368		A	C	0.232164	122236	0.237976	0.0214644	1.57e-28	0.232164	43956734	rs55768605	0.461015			7	0.51392	MODIFIER		intron_variant,non_coding_transcript_variant	MAPT-AS1					0.893	-0.047041	No	No		No
HCM_Tadros_MTAG_meta	MAPT	70	17:45879412:A:G	MAPT-AS1	17:45941033:A:G	0.980469	No	No	17	45879412		G	A	0.232028	122236	0.238412	0.021478	1.35e-28	0.232028	43956778	rs55653657	0.456098			7	0.51392	MODIFIER		intron_variant,non_coding_transcript_variant	MAPT-AS1					1.345	0.059392	No	No		No
HCM_Tadros_MTAG_meta	MAPT	70	17:45879855:C:T	MAPT-AS1	17:45941033:A:G	0.980471	No	No	17	45879855		T	C	0.232065	122236	0.238602	0.021476	1.21e-28	0.232065	43957221	rs55894109	0.453983			1f	0.55324	MODIFIER		intron_variant,non_coding_transcript_variant	MAPT-AS1					1.398	0.069641	No	No		No
HCM_Tadros_MTAG_meta	MAPT	70	17:45879903:T:C	MAPT-AS1	17:45941033:A:G	0.980469	No	No	17	45879903		C	T	0.232063	122236	0.238432	0.0214768	1.33e-28	0.232063	43957269	rs56101773	0.455869			1f	0.499	MODIFIER		intron_variant,non_coding_transcript_variant	MAPT-AS1					0.076	-0.686635	No	No		No
HCM_Tadros_MTAG_meta	MAPT	70	17:45879962:C:T	MAPT-AS1	17:45941033:A:G	0.980471	No	No	17	45879962		T	C	0.232028	122236	0.238719	0.0214771	1.15e-28	0.232028	43957328	rs56249780	0.452694			1f	0.55324	MODIFIER		intron_variant,non_coding_transcript_variant	MAPT-AS1					2.075	0.173761	No	No		No
HCM_Tadros_MTAG_meta	MAPT	70	17:45880713:C:T	MAPT-AS1	17:45941033:A:G	0.97873	No	No	17	45880713		T	C	0.233739	122236	0.236943	0.0213699	1.55e-28	0.233739	43958079	rs56040418	0.451284			1f	0.55436	MODIFIER		intron_variant,non_coding_transcript_variant	MAPT-AS1					3.087	0.282785	No	No		No
HCM_Tadros_MTAG_meta	MAPT	70	17:45880733:T:C	MAPT-AS1	17:45941033:A:G	0.980465	No	No	17	45880733		C	T	0.231778	122236	0.239256	0.0215049	1.02e-28	0.231778	43958099	rs55721252	0.446667			1f	0.55436	MODIFIER		intron_variant,non_coding_transcript_variant	MAPT-AS1					1.884	0.148124	No	No		No
HCM_Tadros_MTAG_meta	MAPT	70	17:45880773:A:C	MAPT-AS1	17:45941033:A:G	0.980469	No	No	17	45880773		C	A	0.231786	122236	0.239178	0.0215058	1.06e-28	0.231786	43958139	rs55876817	0.447531			1d	0.93167	MODIFIER		intron_variant,non_coding_transcript_variant	MAPT-AS1					7.428	0.704971	No	No		No
HCM_Tadros_MTAG_meta	MAPT	70	17:45880806:A:G	MAPT-AS1	17:45941033:A:G	0.980469	No	No	17	45880806		G	A	0.231962	122236	0.238557	0.0214963	1.39e-28	0.231962	43958172	rs55944735	0.455951			1f	0.55436	MODIFIER		intron_variant,non_coding_transcript_variant	MAPT-AS1					1.422	0.07418	No	No		No
HCM_Tadros_MTAG_meta	MAPT	70	17:45881370:G:A	MAPT-AS1	17:45941033:A:G	0.980469	No	No	17	45881370		A	G	0.231969	122236	0.238364	0.0214922	1.5e-28	0.231969	43958736	rs62055525	0.45659			1f	0.22271	MODIFIER		intron_variant,non_coding_transcript_variant	MAPT-AS1					6.322	0.586103	No	No		No
HCM_Tadros_MTAG_meta	MAPT	70	17:45881378:A:G	MAPT-AS1	17:45941033:A:G	0.980471	No	No	17	45881378		G	A	0.231975	122236	0.23851	0.0214888	1.37e-28	0.231975	43958744	rs112915466	0.454973			1f	0.22271	MODIFIER		intron_variant,non_coding_transcript_variant	MAPT-AS1					1.21	0.031698	No	No		No
HCM_Tadros_MTAG_meta	MAPT	70	17:45881726:G:T	MAPT-AS1	17:45941033:A:G	0.980471	No	No	17	45881726		T	G	0.232025	122236	0.238787	0.0214779	1.11e-28	0.232025	43959092	rs56343551	0.451948			1f	0.55436	MODIFIER		intron_variant,non_coding_transcript_variant	MAPT-AS1					3.509	0.321541	No	No		No
HCM_Tadros_MTAG_meta	MAPT	70	17:45881747:A:G	MAPT-AS1	17:45941033:A:G	0.980465	No	No	17	45881747		G	A	0.232022	122236	0.238828	0.0214782	1.09e-28	0.232022	43959113	rs55975673	0.451482			1b	0.99727	MODIFIER		intron_variant,non_coding_transcript_variant	MAPT-AS1					2.765	0.251366	No	No		No
HCM_Tadros_MTAG_meta	MAPT	70	17:45881895:G:A	MAPT-AS1	17:45941033:A:G	0.980471	No	No	17	45881895		A	G	0.232036	122236	0.238543	0.0214753	1.24e-28	0.232036	43959261	rs56387391	0.454647			1f	0.55436	MODIFIER		intron_variant,non_coding_transcript_variant	MAPT-AS1					5.604	0.513725	No	No		No
HCM_Tadros_MTAG_meta	MAPT	70	17:45882295:G:A	MAPT-AS1	17:45941033:A:G	0.980444	No	No	17	45882295		A	G	0.232012	122236	0.238569	0.0214791	1.25e-28	0.232012	43959661	rs2019816	0.454347			1f	0.55436	MODIFIER		intron_variant,non_coding_transcript_variant	MAPT-AS1					3.204	0.293721	No	No		No
HCM_Tadros_MTAG_meta	MAPT	70	17:45882654:A:G	MAPT-AS1	17:45941033:A:G	0.979899	No	No	17	45882654		G	A	0.232036	122236	0.238568	0.0214752	1.23e-28	0.232036	43960020	rs62055529	0.454378			1f	0.22271	MODIFIER		intron_variant,non_coding_transcript_variant	MAPT-AS1					0.418	-0.23787	No	No		No
HCM_Tadros_MTAG_meta	MAPT	70	17:45882806:C:T	MAPT-AS1	17:45941033:A:G	0.980469	No	No	17	45882806		T	C	0.232034	122236	0.238533	0.0214754	1.25e-28	0.232034	43960172	rs79580365	0.454766			1f	0.02937	MODIFIER		intron_variant,non_coding_transcript_variant	MAPT-AS1					6.316	0.585475	No	No		No
HCM_Tadros_MTAG_meta	MAPT	70	17:45882917:A:G	MAPT-AS1	17:45941033:A:G	0.980471	No	No	17	45882917		G	A	0.231994	122236	0.238813	0.0214853	1.14e-28	0.231994	43960283	rs55937610	0.451616			1f	0.22271	MODIFIER		intron_variant,non_coding_transcript_variant	MAPT-AS1					0.819	-0.069067	No	No		No
HCM_Tadros_MTAG_meta	MAPT	70	17:45882957:A:G	MAPT-AS1	17:45941033:A:G	0.980471	No	No	17	45882957		G	A	0.231434	122236	0.240109	0.0227114	4.31e-26	0.231434	43960323	rs56365901	0.465961			1f	0.22271	MODIFIER		intron_variant,non_coding_transcript_variant	MAPT-AS1					1.388	0.067828	No	No		No
HCM_Tadros_MTAG_meta	MAPT	70	17:45882959:T:C	MAPT-AS1	17:45941033:A:G	0.980471	No	No	17	45882959		C	T	0.231436	122236	0.240042	0.0227102	4.42e-26	0.231436	43960325	rs55767267	0.466731			1f	0.22271	MODIFIER		intron_variant,non_coding_transcript_variant	MAPT-AS1					4.873	0.444068	No	No		No
HCM_Tadros_MTAG_meta	MAPT	70	17:45882975:G:A	MAPT-AS1	17:45941033:A:G	0.980471	No	No	17	45882975		A	G	0.231483	122236	0.240315	0.0226947	3.6e-26	0.231483	43960341	rs56127309	0.463672			1f	0.09125	MODIFIER		intron_variant,non_coding_transcript_variant	MAPT-AS1					4.335	0.39508	No	No		No
HCM_Tadros_MTAG_meta	MAPT	70	17:45883234:T:C	MAPT-AS1	17:45941033:A:G	0.980471	No	No	17	45883234		C	T	0.232039	122236	0.238158	0.0214764	1.53e-28	0.232039	43960600	rs56194412	0.45894			1f	0.19549	MODIFIER		intron_variant,non_coding_transcript_variant	MAPT-AS1					14.98	1.64098	No	No		No
HCM_Tadros_MTAG_meta	MAPT	70	17:45883545:A:G	MAPT-AS1	17:45941033:A:G	0.977611	No	No	17	45883545		G	A	0.23246	122236	0.239303	0.0214625	7.76e-29	0.23246	43960911	rs56180212	0.447172			7	0.51392	MODIFIER		intron_variant,non_coding_transcript_variant	MAPT-AS1					0.794	-0.076893	No	No		No
HCM_Tadros_MTAG_meta	MAPT	70	17:45883552:T:C	MAPT-AS1	17:45941033:A:G	0.978767	No	No	17	45883552		C	T	0.231985	122236	0.238844	0.0214866	1.13e-28	0.231985	43960918	rs56301449	0.451282			7	0.51392	MODIFIER		intron_variant,non_coding_transcript_variant	MAPT-AS1					1.085	0.003456	No	No		No
HCM_Tadros_MTAG_meta	MAPT	70	17:45883631:T:C	MAPT-AS1	17:45941033:A:G	0.979903	No	No	17	45883631		C	T	0.232034	122236	0.23812	0.0214763	1.55e-28	0.232034	43960997	rs62055538	0.459357			1f	0.22271	MODIFIER		intron_variant,non_coding_transcript_variant	MAPT-AS1					0.191	-0.43911	No	No		No
HCM_Tadros_MTAG_meta	MAPT	70	17:45883678:A:G	MAPT-AS1	17:45941033:A:G	0.980471	No	No	17	45883678		G	A	0.232047	122236	0.237989	0.0214761	1.66e-28	0.232047	43961044	rs62055539	0.460817			1f	0.22271	MODIFIER		intron_variant,non_coding_transcript_variant	MAPT-AS1					1.304	0.051306	No	No		No
HCM_Tadros_MTAG_meta	MAPT	70	17:45883776:T:C	MAPT-AS1	17:45941033:A:G	0.980471	No	No	17	45883776		C	T	0.232039	122236	0.238172	0.0214767	1.52e-28	0.232039	43961142	rs62055540	0.458784			1f	0.02154	MODIFIER		intron_variant,non_coding_transcript_variant	MAPT-AS1					5.067	0.462088	No	No		No
HCM_Tadros_MTAG_meta	MAPT	70	17:45883926:G:T	MAPT-AS1	17:45941033:A:G	0.980471	No	No	17	45883926		T	G	0.232039	122236	0.238186	0.0214761	1.5e-28	0.232039	43961292	rs17770108	0.458617			1f	0.22271	MODIFIER		intron_variant,non_coding_transcript_variant	MAPT-AS1					2.967	0.271328	No	No		No
HCM_Tadros_MTAG_meta	MAPT	70	17:45885616:G:A	MAPT-AS1	17:45941033:A:G	0.980471	No	No	17	45885616		A	G	0.232077	122236	0.238265	0.0214771	1.45e-28	0.232077	43962982	rs77426526	0.450851			7	0.51392	MODIFIER		intron_variant,non_coding_transcript_variant	MAPT-AS1					4.907	0.447178	No	No		No
HCM_Tadros_MTAG_meta	MAPT	70	17:45885680:G:A	MAPT-AS1	17:45941033:A:G	0.980471	No	No	17	45885680		A	G	0.23204	122236	0.238066	0.0214748	1.59e-28	0.23204	43963046	rs77129180	0.459979			7	0.51392	MODIFIER		intron_variant,non_coding_transcript_variant	MAPT-AS1					0.765	-0.086427	No	No		No
HCM_Tadros_MTAG_meta	MAPT	70	17:45885754:C:T	MAPT-AS1	17:45941033:A:G	0.980471	No	No	17	45885754		T	C	0.232032	122236	0.238248	0.0214774	1.47e-28	0.232032	43963120	rs74863825	0.457924			7	0.51392	MODIFIER		intron_variant,non_coding_transcript_variant	MAPT-AS1					0.77	-0.084691	No	No		No
HCM_Tadros_MTAG_meta	MAPT	70	17:45886478:C:T	MAPT-AS1	17:45941033:A:G	0.979312	No	No	17	45886478		T	C	0.232079	122236	0.237936	0.0214746	1.7e-28	0.232079	43963844	rs62055542	0.454504			1d	0.67	MODIFIER		intron_variant,non_coding_transcript_variant	MAPT-AS1					4.349	0.396327	No	No		No
HCM_Tadros_MTAG_meta	MAPT	70	17:45886577:C:A	MAPT-AS1	17:45941033:A:G	0.980471	No	No	17	45886577		A	C	0.232078	122236	0.237993	0.0214748	1.65e-28	0.232078	43963943	rs17770120	0.453873			1f	0.55324	MODIFIER		intron_variant,non_coding_transcript_variant	MAPT-AS1					7.331	0.694276	No	No		No
HCM_Tadros_MTAG_meta	MAPT	70	17:45886797:G:A	MAPT-AS1	17:45941033:A:G	0.980471	No	No	17	45886797		A	G	0.232035	122236	0.237458	0.0214895	2.37e-28	0.232035	43964163	rs17770150	0.459778			1f	0.55436	MODIFIER		intron_variant,non_coding_transcript_variant	MAPT-AS1					6.447	0.599192	No	No		No
HCM_Tadros_MTAG_meta	MAPT	70	17:45886825:C:A	MAPT-AS1	17:45941033:A:G	0.978135	No	No	17	45886825		A	C	0.232003	122236	0.237324	0.0214925	2.59e-28	0.232003	43964191	rs17770186	0.46127			1b	0.14	MODIFIER		intron_variant,non_coding_transcript_variant	MAPT-AS1					1.966	0.159425	No	No		No
HCM_Tadros_MTAG_meta	MAPT	70	17:45887173:A:G	MAPT-AS1	17:45941033:A:G	0.968524	No	No	17	45887173		G	A	0.232131	122236	0.239985	0.0216145	1.31e-28	0.232131	43964539	rs62055544	0.428649			1f	0.499	MODIFIER		intron_variant,non_coding_transcript_variant	MAPT-AS1					4.069	0.371367	No	No		No
HCM_Tadros_MTAG_meta	MAPT	70	17:45887195:C:T	MAPT-AS1	17:45941033:A:G	0.976401	No	No	17	45887195		T	C	0.23078	122236	0.241823	0.0216315	5.57e-29	0.23078	43964561	rs62055545	0.456112			1f	0.73686	MODIFIER		intron_variant,non_coding_transcript_variant	MAPT-AS1					4.638	0.422443	No	No		No
HCM_Tadros_MTAG_meta	MAPT	70	17:45887201:A:C	MAPT-AS1	17:45941033:A:G	0.980471	No	No	17	45887201		C	A	0.230409	122236	0.240305	0.0216315	1.23e-28	0.230409	43964567	rs62055546	0.473045			1f	0.55324	MODIFIER		intron_variant,non_coding_transcript_variant	MAPT-AS1					1.154	0.019391	No	No		No
HCM_Tadros_MTAG_meta	MAPT	70	17:45887389:C:T	MAPT-AS1	17:45941033:A:G	0.980468	No	No	17	45887389		T	C	0.232032	122236	0.237634	0.0214749	1.99e-28	0.232032	43964755	rs62055547	0.464807			1f	0.55324	MODIFIER		intron_variant,non_coding_transcript_variant	MAPT-AS1					0.991	-0.020159	No	No		No
HCM_Tadros_MTAG_meta	MAPT	70	17:45887533:A:G	MAPT-AS1	17:45941033:A:G	0.980465	No	No	17	45887533		G	A	0.232031	122236	0.238012	0.0214772	1.66e-28	0.232031	43964899	rs62055548	0.460558			1f	0.53935	MODIFIER		intron_variant,non_coding_transcript_variant	MAPT-AS1					1.52	0.091665	No	No		No
HCM_Tadros_MTAG_meta	MAPT	70	17:45887697:T:C	MAPT-AS1	17:45941033:A:G	0.980471	No	No	17	45887697		C	T	0.232011	122236	0.23822	0.0214739	1.46e-28	0.232011	43965063	rs113327263	0.458247			1f	0.55324	MODIFIER		intron_variant,non_coding_transcript_variant	MAPT-AS1					0.938	-0.034302	No	No		No
HCM_Tadros_MTAG_meta	MAPT	70	17:45888314:G:A	MAPT-AS1	17:45941033:A:G	0.980471	No	No	17	45888314		A	G	0.23199	122236	0.237519	0.0214798	2.17e-28	0.23199	43965680	rs62055550	0.4661			1d	0.705	MODIFIER		intron_variant,non_coding_transcript_variant	MAPT-AS1					10.58	1.02201	No	No		No
HCM_Tadros_MTAG_meta	MAPT	70	17:45888589:A:G	MAPT-AS1	17:45941033:A:G	0.980471	No	No	17	45888589		G	A	0.232017	122236	0.238034	0.0214721	1.59e-28	0.232017	43965955	rs62055552	0.460341			1f	0.22271	MODIFIER		intron_variant,non_coding_transcript_variant	MAPT-AS1					0.414	-0.240545	No	No		No
HCM_Tadros_MTAG_meta	MAPT	70	17:45888812:C:A	MAPT-AS1	17:45941033:A:G	0.980471	No	No	17	45888812		A	C	0.232015	122236	0.238109	0.0214715	1.52e-28	0.232015	43966178	rs62055553	0.459506			1f	0.55436	MODIFIER		intron_variant,non_coding_transcript_variant	MAPT-AS1					5.551	0.508593	No	No		No
HCM_Tadros_MTAG_meta	MAPT	70	17:45888894:A:G	MAPT-AS1	17:45941033:A:G	0.980471	No	No	17	45888894		G	A	0.232014	122236	0.238146	0.0214719	1.5e-28	0.232014	43966260	rs62055554	0.459091			1f	0.55436	MODIFIER		intron_variant,non_coding_transcript_variant	MAPT-AS1					7.27	0.687563	No	No		No
HCM_Tadros_MTAG_meta	MAPT	70	17:45888916:G:T	MAPT-AS1	17:45941033:A:G	0.980471	No	No	17	45888916		T	G	0.232019	122236	0.237998	0.0214727	1.62e-28	0.232019	43966282	rs62055555	0.460728			1f	0.55436	MODIFIER		intron_variant,non_coding_transcript_variant	MAPT-AS1					3.958	0.361508	No	No		No
HCM_Tadros_MTAG_meta	MAPT	70	17:45889383:T:C	MAPT-AS1	17:45941033:A:G	0.98041	No	No	17	45889383		C	T	0.232015	122236	0.238091	0.0214714	1.54e-28	0.232015	43966749	rs62055556	0.459696			7	0.51392	MODIFIER		intron_variant,non_coding_transcript_variant	MAPT-AS1					0.362	-0.274472	No	No		No
HCM_Tadros_MTAG_meta	MAPT	70	17:45889429:C:A	MAPT-AS1	17:45941033:A:G	0.980444	No	No	17	45889429		A	C	0.232015	122236	0.238057	0.0214707	1.56e-28	0.232015	43966795	rs62055557	0.460093			7	0.51392	MODIFIER		intron_variant,non_coding_transcript_variant	MAPT-AS1					1.022	-0.012156	No	No		No
HCM_Tadros_MTAG_meta	MAPT	70	17:45889589:A:G	MAPT-AS1	17:45941033:A:G	0.980471	No	No	17	45889589		G	A	0.232011	122236	0.238217	0.0214709	1.44e-28	0.232011	43966955	rs62055558	0.458307			1f	0.66703	MODIFIER		upstream_gene_variant,intron_variant,non_coding_transcript_variant	MAPT,MAPT-AS1					11.09	1.06938	No	No		No
HCM_Tadros_MTAG_meta	MAPT	70	17:45889772:T:G	MAPT-AS1	17:45941033:A:G	0.980471	No	No	17	45889772		G	T	0.232	122236	0.238082	0.0214735	1.56e-28	0.232	43967138	rs62055559	0.459795			1f	0.55436	MODIFIER		upstream_gene_variant,intron_variant,non_coding_transcript_variant	MAPT,MAPT-AS1					10.89	1.0506	No	No		No
HCM_Tadros_MTAG_meta	MAPT	70	17:45890196:T:C	MAPT-AS1	17:45941033:A:G	0.975897	No	No	17	45890196		C	T	0.23195	122236	0.237184	0.0214811	2.6e-28	0.23195	43967562		0.469873			1f	0.55324	MODIFIER		upstream_gene_variant,intron_variant,non_coding_transcript_variant	MAPT,MAPT-AS1					1.176	0.024235	No	No		No
HCM_Tadros_MTAG_meta	MAPT	70	17:45890853:A:G	MAPT-AS1	17:45941033:A:G	0.980471	No	No	17	45890853		G	A	0.232012	122236	0.238134	0.0214714	1.5e-28	0.232012	43968219	rs17691466	0.459216			1f	0.55324	MODIFIER		upstream_gene_variant,intron_variant,non_coding_transcript_variant	MAPT,MAPT-AS1,MAPT-IT1					1.487	0.085835	No	No		No
HCM_Tadros_MTAG_meta	MAPT	70	17:45891206:G:A	MAPT-AS1	17:45941033:A:G	0.980469	No	No	17	45891206		A	G	0.232017	122236	0.237958	0.0214695	1.63e-28	0.232017	43968572	rs62056760	0.461198			7	0.51392	MODIFIER		upstream_gene_variant,intron_variant,non_coding_transcript_variant	MAPT,MAPT-AS1,MAPT-IT1					13.87	1.4485	No	No		No
HCM_Tadros_MTAG_meta	MAPT	70	17:45891508:A:G	MAPT-AS1	17:45941033:A:G	0.979855	No	No	17	45891508		G	A	0.231973	122236	0.237609	0.0214766	2.03e-28	0.231973	43968874	rs55943606	0.465089			1e	0.70733	MODIFIER		upstream_gene_variant,intron_variant,non_coding_transcript_variant	MAPT,MAPT-AS1,MAPT-IT1					2.331	0.204768	No	No		No
HCM_Tadros_MTAG_meta	MAPT	70	17:45891571:T:C	MAPT-AS1	17:45941033:A:G	0.980471	No	No	17	45891571		C	T	0.23196	122236	0.237978	0.0214735	1.65e-28	0.23196	43968937	rs55895732	0.463881			1f	0.60917	MODIFIER		upstream_gene_variant,intron_variant,non_coding_transcript_variant	MAPT,MAPT-AS1,MAPT-IT1					4.043	0.36904	No	No		No
HCM_Tadros_MTAG_meta	MAPT	70	17:45891628:T:C	MAPT-AS1	17:45941033:A:G	0.980471	No	No	17	45891628		C	T	0.231932	122236	0.238469	0.0214757	1.29e-28	0.231932	43968994	rs55960528	0.458379			1f	0.55324	MODIFIER		upstream_gene_variant,intron_variant,non_coding_transcript_variant	MAPT,MAPT-AS1,MAPT-IT1					6.804	0.636963	No	No		No
HCM_Tadros_MTAG_meta	MAPT	70	17:45891653:T:C	MAPT-AS1	17:45941033:A:G	0.980471	No	No	17	45891653		C	T	0.231927	122236	0.23851	0.0214759	1.27e-28	0.231927	43969019	rs55877243	0.457923			1f	0.55324	MODIFIER		upstream_gene_variant,intron_variant,non_coding_transcript_variant	MAPT,MAPT-AS1,MAPT-IT1					7.524	0.71565	No	No		No
HCM_Tadros_MTAG_meta	MAPT	70	17:45891770:C:T	MAPT-AS1	17:45941033:A:G	0.980469	No	No	17	45891770		T	C	0.231988	122236	0.237793	0.0214683	1.76e-28	0.231988	43969136	rs17770296	0.465975			1f	0.37667	MODIFIER		upstream_gene_variant,intron_variant,non_coding_transcript_variant	MAPT,MAPT-AS1,MAPT-IT1					0.079	-0.675968	No	No		No
HCM_Tadros_MTAG_meta	MAPT	70	17:45892413:G:T	MAPT-AS1	17:45941033:A:G	0.979899	No	No	17	45892413		T	G	0.231982	122236	0.23791	0.0214711	1.69e-28	0.231982	43969779	rs17770337	0.461731			7	0.51392	MODIFIER		upstream_gene_variant,intron_variant,non_coding_transcript_variant	MAPT,MAPT-AS1,MAPT-IT1					0.708	-0.106044	No	No		No
HCM_Tadros_MTAG_meta	MAPT	70	17:45892467:A:G	MAPT-AS1	17:45941033:A:G	0.980471	No	No	17	45892467		G	A	0.23198	122236	0.237844	0.0214703	1.73e-28	0.23198	43969833	rs62056773	0.462476			7	0.51392	MODIFIER		upstream_gene_variant,intron_variant,non_coding_transcript_variant	MAPT,MAPT-AS1,MAPT-IT1					5.087	0.464046	No	No		No
HCM_Tadros_MTAG_meta	MAPT	70	17:45892535:G:A	MAPT-AS1	17:45941033:A:G	0.980471	No	No	17	45892535		A	G	0.231971	122236	0.238071	0.0214726	1.56e-28	0.231971	43969901	rs62056774	0.459929			7	0.51392	MODIFIER		upstream_gene_variant,intron_variant,non_coding_transcript_variant	MAPT,MAPT-AS1,MAPT-IT1					3.816	0.348931	No	No		No
HCM_Tadros_MTAG_meta	MAPT	70	17:45892586:T:C	MAPT-AS1	17:45941033:A:G	0.980441	No	No	17	45892586		C	T	0.231954	122236	0.237043	0.0214819	2.81e-28	0.231954	43969952	rs62056775	0.471459			7	0.51392	MODIFIER		upstream_gene_variant,intron_variant,non_coding_transcript_variant	MAPT,MAPT-AS1,MAPT-IT1					0.236	-0.383807	No	No		No
HCM_Tadros_MTAG_meta	MAPT	70	17:45892629:C:T	MAPT-AS1	17:45941033:A:G	0.980471	No	No	17	45892629		T	C	0.231891	122236	0.237184	0.0215014	2.92e-28	0.231891	43969995	rs62056776	0.46981			7	0.51392	MODIFIER		upstream_gene_variant,intron_variant,non_coding_transcript_variant	MAPT,MAPT-AS1,MAPT-IT1					0.436	-0.227311	No	No		No
HCM_Tadros_MTAG_meta	MAPT	70	17:45892742:C:A	MAPT-AS1	17:45941033:A:G	0.980471	No	No	17	45892742		A	C	0.232039	122236	0.237499	0.021471	2.09e-28	0.232039	43970108	rs78729125	0.466354			6	0.00083	MODIFIER		upstream_gene_variant,intron_variant,non_coding_transcript_variant	MAPT,MAPT-AS1,MAPT-IT1					0.152	-0.498586	No	No		No
HCM_Tadros_MTAG_meta	MAPT	70	17:45892788:T:C	MAPT-AS1	17:45941033:A:G	0.980471	No	No	17	45892788		C	T	0.231976	122236	0.237907	0.0214714	1.69e-28	0.231976	43970154	rs17770343	0.461756			7	0.51392	MODIFIER		upstream_gene_variant,intron_variant,non_coding_transcript_variant	MAPT,MAPT-AS1,MAPT-IT1					13.73	1.42463	No	No		No
HCM_Tadros_MTAG_meta	MAPT	70	17:45892937:G:A	MAPT-AS1	17:45941033:A:G	0.980458	No	No	17	45892937		A	G	0.232012	122236	0.237828	0.0214703	1.75e-28	0.232012	43970303	rs62056777	0.455707			7	0.51392	MODIFIER		upstream_gene_variant,intron_variant,non_coding_transcript_variant	MAPT,MAPT-AS1,MAPT-IT1					10.96	1.05657	No	No		No
HCM_Tadros_MTAG_meta	MAPT	70	17:45893296:G:T	MAPT-AS1	17:45941033:A:G	0.980471	No	No	17	45893296		T	G	0.232013	122236	0.237989	0.0214696	1.6e-28	0.232013	43970662	rs17691610	0.453927			1f	0.55436	MODIFIER		upstream_gene_variant,intron_variant,non_coding_transcript_variant	MAPT,MAPT-AS1,MAPT-IT1					2.023	0.166981	No	No		No
HCM_Tadros_MTAG_meta	MAPT	70	17:45894115:T:C	MAPT-AS1	17:45941033:A:G	0.980471	No	No	17	45894115		C	T	0.231969	122236	0.237941	0.0214831	1.78e-28	0.231969	43971481	rs80233201	0.454421			1f	0.55436	MODIFIER		upstream_gene_variant,intron_variant,non_coding_transcript_variant	MAPT,MAPT-AS1,MAPT-IT1					4.235	0.386126	No	No		No
HCM_Tadros_MTAG_meta	MAPT	70	17:45894419:A:G	MAPT	17:45941033:A:G	0.979871	No	No	17	45894419		G	A	0.231988	122236	0.237906	0.0214759	1.74e-28	0.231988	43971785	rs11575895	0.454833			1a	0.315	MODIFIER		upstream_gene_variant,intron_variant,non_coding_transcript_variant	MAPT,MAPT-AS1,MAPT-IT1					13.57	1.39994	No	No		No
HCM_Tadros_MTAG_meta	MAPT	70	17:45894571:C:A	MAPT	17:45941033:A:G	0.980467	No	No	17	45894571		A	C	0.232009	122236	0.238251	0.02147	1.4e-28	0.232009	43971937	rs62056779	0.451031			1b	0.1775	MODIFIER		5_prime_UTR_variant,upstream_gene_variant,5_prime_UTR_variant,NMD_transcript_variant,intron_variant,non_coding_transcript_variant,non_coding_transcript_exon_variant	MAPT,MAPT-AS1,MAPT-IT1					20.6	2.8592	No	No		No
HCM_Tadros_MTAG_meta	MAPT	70	17:45894776:G:A	MAPT	17:45941033:A:G	0.980468	No	No	17	45894776		A	G	0.231978	122236	0.237348	0.0214771	2.34e-28	0.231978	43972142	rs11575896	0.461054			1f	0.55436	MODIFIER		intron_variant,intron_variant,non_coding_transcript_variant,intron_variant,NMD_transcript_variant,non_coding_transcript_exon_variant,upstream_gene_variant	MAPT,MAPT-AS1,MAPT-IT1					15.26	1.6937	No	No		No
HCM_Tadros_MTAG_meta	MAPT	70	17:45895215:C:T	MAPT	17:45941033:A:G	0.980471	No	No	17	45895215		T	C	0.23201	122236	0.237681	0.021472	1.91e-28	0.23201	43972581	rs74457229	0.457342			1a	0.95	MODIFIER		intron_variant,intron_variant,non_coding_transcript_variant,intron_variant,NMD_transcript_variant,non_coding_transcript_exon_variant,upstream_gene_variant	MAPT,MAPT-AS1,MAPT-IT1					14.08	1.48164	No	No		No
HCM_Tadros_MTAG_meta	MAPT	70	17:45895714:A:G	MAPT	17:45941033:A:G	0.980471	No	No	17	45895714		G	A	0.231963	122236	0.237395	0.0214768	2.28e-28	0.231963	43973080	rs74548327	0.467508			1f	0.55436	MODIFIER		intron_variant,intron_variant,non_coding_transcript_variant,intron_variant,NMD_transcript_variant,upstream_gene_variant	MAPT,MAPT-AS1,MAPT-IT1					16.72	1.9928	No	No		No
HCM_Tadros_MTAG_meta	MAPT	70	17:45895867:C:T	MAPT	17:45941033:A:G	0.980464	No	No	17	45895867		T	C	0.231942	122236	0.238214	0.0214702	1.43e-28	0.231942	43973233	rs76324150	0.458324			1b	0.57517	MODIFIER		intron_variant,intron_variant,non_coding_transcript_variant,intron_variant,NMD_transcript_variant,upstream_gene_variant,non_coding_transcript_exon_variant	MAPT,MAPT-AS1,MAPT-IT1					14.92	1.63068	No	No		No
HCM_Tadros_MTAG_meta	MAPT	70	17:45896042:C:T	MAPT	17:45941033:A:G	0.980471	No	No	17	45896042		T	C	0.231883	122236	0.238319	0.0214857	1.48e-28	0.231883	43973408	rs113347741	0.457109			1f	0.55436	MODIFIER		intron_variant,intron_variant,non_coding_transcript_variant,intron_variant,NMD_transcript_variant,upstream_gene_variant,non_coding_transcript_exon_variant	MAPT,MAPT-AS1,MAPT-IT1					8.196	0.790363	No	No		No
HCM_Tadros_MTAG_meta	MAPT	70	17:45896047:A:G	MAPT	17:45941033:A:G	0.980468	No	No	17	45896047		G	A	0.231891	122236	0.238281	0.0214849	1.5e-28	0.231891	43973413	rs78720789	0.457527			1f	0.55436	MODIFIER		intron_variant,intron_variant,non_coding_transcript_variant,intron_variant,NMD_transcript_variant,upstream_gene_variant,non_coding_transcript_exon_variant	MAPT,MAPT-AS1,MAPT-IT1					5.791	0.532198	No	No		No
HCM_Tadros_MTAG_meta	MAPT	70	17:45896286:C:T	MAPT	17:45941033:A:G	0.980471	No	No	17	45896286		T	C	0.231944	122236	0.238039	0.0214684	1.55e-28	0.231944	43973652	rs62056780	0.460288			1b	0.94984	MODIFIER		intron_variant,intron_variant,non_coding_transcript_variant,intron_variant,NMD_transcript_variant,upstream_gene_variant,non_coding_transcript_exon_variant	MAPT,MAPT-AS1,MAPT-IT1					11.17	1.07841	No	No		No
HCM_Tadros_MTAG_meta	MAPT	70	17:45896533:T:C	MAPT	17:45941033:A:G	0.980471	No	No	17	45896533		C	T	0.231977	122236	0.237884	0.021467	1.67e-28	0.231977	43973899	rs62056781	0.462036			1b	0.31889	MODIFIER		intron_variant,intron_variant,non_coding_transcript_variant,intron_variant,NMD_transcript_variant,upstream_gene_variant,non_coding_transcript_exon_variant	MAPT,MAPT-AS1,MAPT-IT1					6.156	0.569093	No	No		No
HCM_Tadros_MTAG_meta	MAPT	70	17:45896699:C:A	MAPT	17:45941033:A:G	0.979903	No	No	17	45896699		A	C	0.231974	122236	0.237809	0.0214689	1.75e-28	0.231974	43974065	rs74496580	0.462861			1d	0.2475	MODIFIER		intron_variant,intron_variant,non_coding_transcript_variant,intron_variant,NMD_transcript_variant,upstream_gene_variant,non_coding_transcript_exon_variant	MAPT,MAPT-AS1,MAPT-IT1					7.526	0.715888	No	No		No
HCM_Tadros_MTAG_meta	MAPT	70	17:45896864:C:T	MAPT	17:45941033:A:G	0.980471	No	No	17	45896864		T	C	0.231953	122236	0.237343	0.021479	2.36e-28	0.231953	43974230	rs62056782	0.468085			1f	0.66703	MODIFIER		intron_variant,intron_variant,non_coding_transcript_variant,intron_variant,NMD_transcript_variant,upstream_gene_variant,non_coding_transcript_exon_variant	MAPT,MAPT-AS1,MAPT-IT1					9.446	0.918964	No	No		No
HCM_Tadros_MTAG_meta	MAPT	70	17:45897110:G:T	MAPT	17:45941033:A:G	0.980444	No	No	17	45897110		T	G	0.23188	122236	0.238548	0.0214871	1.33e-28	0.23188	43974476	rs80346216	0.454554			1f	0.55436	MODIFIER		intron_variant,intron_variant,non_coding_transcript_variant,intron_variant,NMD_transcript_variant,upstream_gene_variant,non_coding_transcript_exon_variant	MAPT,MAPT-AS1,MAPT-IT1					7.204	0.680312	No	No		No
HCM_Tadros_MTAG_meta	MAPT	70	17:45897897:T:C	MAPT	17:45941033:A:G	0.980471	No	No	17	45897897		C	T	0.231952	122236	0.237779	0.0214683	1.78e-28	0.231952	43975263	rs62056785	0.463208			1b	1	MODIFIER		intron_variant,intron_variant,non_coding_transcript_variant,intron_variant,NMD_transcript_variant,upstream_gene_variant,non_coding_transcript_exon_variant	MAPT,MAPT-AS1,MAPT-IT1					8.313	0.802885	No	No		No
HCM_Tadros_MTAG_meta	MAPT	70	17:45897919:T:C	MAPT	17:45941033:A:G	0.980458	No	No	17	45897919		C	T	0.231955	122236	0.237675	0.0214674	1.86e-28	0.231955	43975285	rs62056786	0.464381			1f	0.55436	MODIFIER		intron_variant,intron_variant,non_coding_transcript_variant,intron_variant,NMD_transcript_variant,upstream_gene_variant,non_coding_transcript_exon_variant	MAPT,MAPT-AS1,MAPT-IT1					5.721	0.525238	No	No		No
HCM_Tadros_MTAG_meta	MAPT	70	17:45898049:A:C	MAPT	17:45941033:A:G	0.980468	No	No	17	45898049		C	A	0.232658	122236	0.23379	0.0218456	1.07e-26	0.232658	43975415	rs62056789	0.507996			1b	1	MODIFIER		intron_variant,intron_variant,non_coding_transcript_variant,intron_variant,NMD_transcript_variant,upstream_gene_variant,non_coding_transcript_exon_variant	MAPT,MAPT-AS1,MAPT-IT1					2.193	0.188423	No	No		No
HCM_Tadros_MTAG_meta	MAPT	70	17:45898051:G:A	MAPT	17:45941033:A:G	0.980468	No	No	17	45898051		A	G	0.232662	122236	0.23371	0.0218445	1.11e-26	0.232662	43975417	rs62056790	0.508934			1b	0.69	MODIFIER		intron_variant,intron_variant,non_coding_transcript_variant,intron_variant,NMD_transcript_variant,upstream_gene_variant,non_coding_transcript_exon_variant	MAPT,MAPT-AS1,MAPT-IT1					2.646	0.239215	No	No		No
HCM_Tadros_MTAG_meta	MAPT	70	17:45898698:T:C	MAPT	17:45941033:A:G	0.979903	No	No	17	45898698		C	T	0.231947	122236	0.237951	0.0214675	1.61e-28	0.231947	43976064	rs62056791	0.461278			1f	0.55436	MODIFIER		intron_variant,intron_variant,non_coding_transcript_variant,intron_variant,NMD_transcript_variant,upstream_gene_variant,non_coding_transcript_exon_variant	MAPT,MAPT-AS1,MAPT-IT1					6.525	0.607362	No	No		No
HCM_Tadros_MTAG_meta	MAPT	70	17:45899261:G:T	MAPT	17:45941033:A:G	0.980474	No	No	17	45899261		T	G	0.231913	122236	0.237137	0.0214813	2.67e-28	0.231913	43976627	rs77561671	0.470399			1f	0.33731	MODIFIER		intron_variant,intron_variant,non_coding_transcript_variant,intron_variant,NMD_transcript_variant,upstream_gene_variant,downstream_gene_variant	MAPT,MAPT-AS1,MAPT-IT1					5.152	0.470136	No	No		No
HCM_Tadros_MTAG_meta	MAPT	70	17:45899278:G:A	MAPT	17:45941033:A:G	0.980474	No	No	17	45899278		A	G	0.23192	122236	0.237452	0.0214778	2.22e-28	0.23192	43976644	rs62056792	0.466852			1f	0.55436	MODIFIER		intron_variant,intron_variant,non_coding_transcript_variant,intron_variant,NMD_transcript_variant,upstream_gene_variant,downstream_gene_variant	MAPT,MAPT-AS1,MAPT-IT1					11.9	1.16216	No	No		No
HCM_Tadros_MTAG_meta	MAPT	70	17:45899652:A:G	MAPT	17:45941033:A:G	0.980474	No	No	17	45899652		G	A	0.231934	122236	0.237751	0.0214729	1.85e-28	0.231934	43977018	rs62056793	0.463503			1f	0.66703	MODIFIER		intron_variant,intron_variant,non_coding_transcript_variant,intron_variant,NMD_transcript_variant,upstream_gene_variant,downstream_gene_variant	MAPT,MAPT-AS1,MAPT-IT1					9.97	0.96912	No	No		No
HCM_Tadros_MTAG_meta	MAPT	70	17:45899683:A:G	MAPT	17:45941033:A:G	0.980474	No	No	17	45899683		G	A	0.231934	122236	0.237751	0.0214729	1.85e-28	0.231934	43977049	rs62056794	0.463503			1f	0.55436	MODIFIER		intron_variant,intron_variant,non_coding_transcript_variant,intron_variant,NMD_transcript_variant,upstream_gene_variant,downstream_gene_variant	MAPT,MAPT-AS1,MAPT-IT1					6.631	0.618494	No	No		No
HCM_Tadros_MTAG_meta	MAPT	70	17:45900336:C:T	MAPT	17:45941033:A:G	0.980471	No	No	17	45900336		T	C	0.231939	122236	0.238363	0.0214718	1.34e-28	0.231939	43977702	rs1864324	0.456672			1f	0.22271	MODIFIER		intron_variant,intron_variant,non_coding_transcript_variant,intron_variant,NMD_transcript_variant,upstream_gene_variant,downstream_gene_variant	MAPT,MAPT-AS1,MAPT-IT1					12.96	1.30743	No	No		No
HCM_Tadros_MTAG_meta	MAPT	70	17:45900461:C:T	MAPT	17:45941033:A:G	0.980471	No	No	17	45900461		T	C	0.232039	122236	0.237873	0.0214538	1.55e-28	0.232039	43977827	rs1864325	0.462196			1f	0.55436	MODIFIER		intron_variant,intron_variant,non_coding_transcript_variant,intron_variant,NMD_transcript_variant,upstream_gene_variant,downstream_gene_variant	MAPT,MAPT-AS1,MAPT-IT1					3.598	0.329537	No	No		No
HCM_Tadros_MTAG_meta	MAPT	70	17:45900675:C:T	MAPT	17:45941033:A:G	0.980474	No	No	17	45900675		T	C	0.231953	122236	0.237912	0.0214666	1.64e-28	0.231953	43978041	rs62056795	0.461713			1f	0.55436	MODIFIER		intron_variant,intron_variant,non_coding_transcript_variant,intron_variant,NMD_transcript_variant,downstream_gene_variant,upstream_gene_variant	MAPT,MAPT-IT1,MAPT-AS1					14.75	1.59901	No	No		No
HCM_Tadros_MTAG_meta	MAPT	70	17:45900754:A:G	MAPT	17:45941033:A:G	0.98042	No	No	17	45900754		G	A	0.231957	122236	0.237819	0.0214656	1.71e-28	0.231957	43978120	rs62056796	0.462755			1f	0.55436	MODIFIER		intron_variant,intron_variant,non_coding_transcript_variant,intron_variant,NMD_transcript_variant,downstream_gene_variant	MAPT,MAPT-IT1					2.736	0.248469	No	No		No
HCM_Tadros_MTAG_meta	MAPT	70	17:45900954:G:A	MAPT	17:45941033:A:G	0.980474	No	No	17	45900954		A	G	0.232518	122236	0.236135	0.022552	1.26e-25	0.232518	43978320	rs55823844	0.478285			1f	0.55436	MODIFIER		intron_variant,intron_variant,non_coding_transcript_variant,intron_variant,NMD_transcript_variant,downstream_gene_variant	MAPT,MAPT-IT1					0.185	-0.447709	No	No		No
HCM_Tadros_MTAG_meta	MAPT	70	17:45901168:G:A	MAPT	17:45941033:A:G	0.980447	No	No	17	45901168		A	G	0.231959	122236	0.237666	0.0214643	1.84e-28	0.231959	43978534	rs1560310	0.464486			1f	0.55436	MODIFIER		intron_variant,intron_variant,non_coding_transcript_variant,intron_variant,NMD_transcript_variant,downstream_gene_variant	MAPT,MAPT-IT1					0.08	-0.672496	No	No		No
HCM_Tadros_MTAG_meta	MAPT	70	17:45901238:A:G	MAPT	17:45941033:A:G	0.980474	No	No	17	45901238		G	A	0.231932	122236	0.237788	0.021473	1.82e-28	0.231932	43978604	rs1467962	0.463099			1f	0.55436	MODIFIER		intron_variant,intron_variant,non_coding_transcript_variant,intron_variant,NMD_transcript_variant,downstream_gene_variant	MAPT,MAPT-IT1					6.772	0.633547	No	No		No
HCM_Tadros_MTAG_meta	MAPT	70	17:45901259:T:C	MAPT	17:45941033:A:G	0.980474	No	No	17	45901259		C	T	0.231935	122236	0.237721	0.0214725	1.87e-28	0.231935	43978625	rs1560311	0.463853			1f	0.66703	MODIFIER		intron_variant,intron_variant,non_coding_transcript_variant,intron_variant,NMD_transcript_variant,downstream_gene_variant	MAPT,MAPT-IT1					0.007	-1.35724	No	No		No
HCM_Tadros_MTAG_meta	MAPT	70	17:45901568:T:G	MAPT	17:45941033:A:G	0.980447	No	No	17	45901568		G	T	0.231958	122236	0.237873	0.0214661	1.67e-28	0.231958	43978934	rs1467963	0.462157			7	0.51392	MODIFIER		intron_variant,intron_variant,non_coding_transcript_variant,intron_variant,NMD_transcript_variant,downstream_gene_variant	MAPT,MAPT-IT1					9.94	0.966454	No	No		No
HCM_Tadros_MTAG_meta	MAPT	70	17:45902138:G:A	MAPT	17:45941033:A:G	0.980474	No	No	17	45902138		A	G	0.231984	122236	0.237533	0.0214695	2.03e-28	0.231984	43979504	rs62056801	0.465978			1f	0.22271	MODIFIER		intron_variant,intron_variant,non_coding_transcript_variant,intron_variant,NMD_transcript_variant,downstream_gene_variant	MAPT,MAPT-IT1					2.597	0.234069	No	No		No
HCM_Tadros_MTAG_meta	MAPT	70	17:45902256:G:A	MAPT	17:45941033:A:G	0.980474	No	No	17	45902256		A	G	0.231958	122236	0.237548	0.0214769	2.1e-28	0.231958	43979622	rs113834264	0.465768			1f	0.22271	MODIFIER		intron_variant,intron_variant,non_coding_transcript_variant,intron_variant,NMD_transcript_variant,downstream_gene_variant	MAPT,MAPT-IT1					1.657	0.114312	No	No		No
HCM_Tadros_MTAG_meta	MAPT	70	17:45902605:C:T	MAPT	17:45941033:A:G	0.979895	No	No	17	45902605		T	C	0.231976	122236	0.238252	0.0214717	1.42e-28	0.231976	43979971	rs2082068	0.457894			1b	0.9925	MODIFIER		intron_variant,intron_variant,non_coding_transcript_variant,intron_variant,NMD_transcript_variant,downstream_gene_variant	MAPT,MAPT-IT1					21.3	3.0547	No	No		No
HCM_Tadros_MTAG_meta	MAPT	70	17:45903164:A:C	MAPT	17:45941033:A:G	0.980474	No	No	17	45903164		C	A	0.232011	122236	0.238025	0.0214703	1.58e-28	0.232011	43980530	rs1984937	0.460443			1f	0.55436	MODIFIER		intron_variant,intron_variant,non_coding_transcript_variant,intron_variant,NMD_transcript_variant,downstream_gene_variant	MAPT,MAPT-IT1					13.04	1.3198	No	No		No
HCM_Tadros_MTAG_meta	MAPT	70	17:45903396:A:G	MAPT	17:45941033:A:G	0.980447	No	No	17	45903396		G	A	0.232001	122236	0.237251	0.0214721	2.39e-28	0.232001	43980762	rs62056802	0.469144			1f	0.55436	MODIFIER		intron_variant,intron_variant,non_coding_transcript_variant,intron_variant,NMD_transcript_variant,downstream_gene_variant	MAPT,MAPT-IT1					8.435	0.815767	No	No		No
HCM_Tadros_MTAG_meta	MAPT	70	17:45904429:G:A	MAPT	17:45941033:A:G	0.977969	No	No	17	45904429		A	G	0.23195	122236	0.238491	0.0214781	1.3e-28	0.23195	43981795	rs113589236	0.455224			4	0.60906	MODIFIER		intron_variant,intron_variant,non_coding_transcript_variant,intron_variant,NMD_transcript_variant,downstream_gene_variant	MAPT					0.596	-0.14939	No	No		No
HCM_Tadros_MTAG_meta	MAPT	70	17:45904592:C:T	MAPT	17:45941033:A:G	0.979903	No	No	17	45904592		T	C	0.232047	122236	0.238196	0.0214727	1.47e-28	0.232047	43981958	rs112275277	0.458517			1f	0.06583	MODIFIER		intron_variant,intron_variant,non_coding_transcript_variant,intron_variant,NMD_transcript_variant,downstream_gene_variant	MAPT					3.349	0.307038	No	No		No
HCM_Tadros_MTAG_meta	MAPT	70	17:45904793:A:G	MAPT	17:45941033:A:G	0.980474	No	No	17	45904793		G	A	0.232049	122236	0.238113	0.0214735	1.54e-28	0.232049	43982159	rs62056803	0.459451			1f	0.22271	MODIFIER		intron_variant,intron_variant,non_coding_transcript_variant,intron_variant,NMD_transcript_variant,downstream_gene_variant	MAPT					6.749	0.631049	No	No		No
HCM_Tadros_MTAG_meta	MAPT	70	17:45904920:C:T	MAPT	17:45941033:A:G	0.980474	No	No	17	45904920		T	C	0.232052	122236	0.238029	0.0214724	1.59e-28	0.232052	43982286	rs62056804	0.460396			1f	0.55436	MODIFIER		intron_variant,intron_variant,non_coding_transcript_variant,intron_variant,NMD_transcript_variant,downstream_gene_variant	MAPT					0.202	-0.424184	No	No		No
HCM_Tadros_MTAG_meta	MAPT	70	17:45905537:A:G	MAPT	17:45941033:A:G	0.980474	No	No	17	45905537		G	A	0.232047	122236	0.238151	0.021474	1.51e-28	0.232047	43982903	rs77084869	0.459034			1f	0.55324	MODIFIER		intron_variant,intron_variant,non_coding_transcript_variant,intron_variant,NMD_transcript_variant,downstream_gene_variant	MAPT					5.675	0.520685	No	No		No
HCM_Tadros_MTAG_meta	MAPT	70	17:45905595:T:C	MAPT	17:45941033:A:G	0.980471	No	No	17	45905595		C	T	0.23205	122236	0.238154	0.0214741	1.51e-28	0.23205	43982961	rs74573628	0.458987			1f	0.55436	MODIFIER		intron_variant,intron_variant,non_coding_transcript_variant,intron_variant,NMD_transcript_variant,downstream_gene_variant	MAPT					11.85	1.15482	No	No		No
HCM_Tadros_MTAG_meta	MAPT	70	17:45905793:T:C	MAPT	17:45941033:A:G	0.980474	No	No	17	45905793		C	T	0.232112	122236	0.237939	0.021474	1.69e-28	0.232112	43983159	rs75617973	0.447341			1f	0.55436	MODIFIER		intron_variant,intron_variant,non_coding_transcript_variant,intron_variant,NMD_transcript_variant,downstream_gene_variant	MAPT					1.234	0.036933	No	No		No
HCM_Tadros_MTAG_meta	MAPT	70	17:45905997:G:A	MAPT	17:45941033:A:G	0.980474	No	No	17	45905997		A	G	0.232113	122236	0.23808	0.0214757	1.58e-28	0.232113	43983363	rs62056805	0.445792			1f	0.55436	MODIFIER		intron_variant,intron_variant,non_coding_transcript_variant,intron_variant,NMD_transcript_variant,downstream_gene_variant	MAPT					8.115	0.781503	No	No		No
HCM_Tadros_MTAG_meta	MAPT	70	17:45906435:A:G	MAPT	17:45941033:A:G	0.980474	No	No	17	45906435		G	A	0.232117	122236	0.23793	0.0214738	1.7e-28	0.232117	43983801	rs62056806	0.447442			1f	0.55436	MODIFIER		intron_variant,intron_variant,non_coding_transcript_variant,intron_variant,NMD_transcript_variant,downstream_gene_variant	MAPT					0.865	-0.055146	No	No		No
HCM_Tadros_MTAG_meta	MAPT	70	17:45907033:C:T	MAPT	17:45941033:A:G	0.980474	No	No	17	45907033		T	C	0.232143	122236	0.23813	0.0214768	1.55e-28	0.232143	43984399	rs1467966	0.445228			1f	0.55436	MODIFIER		intron_variant,intron_variant,non_coding_transcript_variant,intron_variant,NMD_transcript_variant,downstream_gene_variant	MAPT					4.037	0.368486	No	No		No
HCM_Tadros_MTAG_meta	MAPT	70	17:45907280:T:C	MAPT	17:45941033:A:G	0.980441	No	No	17	45907280		C	T	0.23131	122236	0.237982	0.0215751	2.94e-28	0.23131	43984646	rs62056808	0.487103			1d	0.15667	MODIFIER		intron_variant,intron_variant,non_coding_transcript_variant,intron_variant,NMD_transcript_variant,downstream_gene_variant	MAPT					6.12	0.565333	No	No		No
HCM_Tadros_MTAG_meta	MAPT	70	17:45907303:A:G	MAPT	17:45941033:A:G	0.979836	No	No	17	45907303		G	A	0.231236	122236	0.238845	0.0215873	2.02e-28	0.231236	43984669	rs62056809	0.477137			1f	0.55436	MODIFIER		intron_variant,intron_variant,non_coding_transcript_variant,intron_variant,NMD_transcript_variant,downstream_gene_variant	MAPT					0.262	-0.35655	No	No		No
HCM_Tadros_MTAG_meta	MAPT	70	17:45907306:T:C	MAPT	17:45941033:A:G	0.980437	No	No	17	45907306		C	T	0.231253	122236	0.238625	0.0215832	2.21e-28	0.231253	43984672	rs62056810	0.479662			1f	0.55436	MODIFIER		intron_variant,intron_variant,non_coding_transcript_variant,intron_variant,NMD_transcript_variant,downstream_gene_variant	MAPT					3.718	0.340222	No	No		No
HCM_Tadros_MTAG_meta	MAPT	70	17:45907498:C:T	MAPT	17:45941033:A:G	0.980474	No	No	17	45907498		T	C	0.232147	122236	0.238073	0.0214762	1.59e-28	0.232147	43984864	rs79492906	0.445853			1f	0.55436	MODIFIER		intron_variant,intron_variant,non_coding_transcript_variant,intron_variant,NMD_transcript_variant,downstream_gene_variant	MAPT					8.413	0.813534	No	No		No
HCM_Tadros_MTAG_meta	MAPT	70	17:45907881:C:T	MAPT	17:45941033:A:G	0.979335	No	No	17	45907881		T	C	0.232143	122236	0.238182	0.0214773	1.52e-28	0.232143	43985247	rs62056811	0.444651			1f	0.55436	MODIFIER		intron_variant,intron_variant,non_coding_transcript_variant,intron_variant,NMD_transcript_variant,non_coding_transcript_exon_variant	MAPT					7.937	0.7618	No	No		No
HCM_Tadros_MTAG_meta	MAPT	70	17:45908231:C:T	MAPT	17:45941033:A:G	0.980474	No	No	17	45908231		T	C	0.232142	122236	0.238151	0.0214776	1.54e-28	0.232142	43985597	rs74509629	0.444998			1f	0.55436	MODIFIER		intron_variant,intron_variant,non_coding_transcript_variant,intron_variant,NMD_transcript_variant,non_coding_transcript_exon_variant	MAPT					7.515	0.714645	No	No		No
HCM_Tadros_MTAG_meta	MAPT	70	17:45908296:T:C	MAPT	17:45941033:A:G	0.980474	No	No	17	45908296		C	T	0.232149	122236	0.238303	0.0214776	1.42e-28	0.232149	43985662	rs79290980	0.443327			1f	0.55436	MODIFIER		intron_variant,intron_variant,non_coding_transcript_variant,intron_variant,NMD_transcript_variant,non_coding_transcript_exon_variant	MAPT					4.107	0.374756	No	No		No
HCM_Tadros_MTAG_meta	MAPT	70	17:45909030:C:T	MAPT	17:45941033:A:G	0.980447	No	No	17	45909030		T	C	0.232046	122236	0.237893	0.0215057	2.07e-28	0.232046	43986396	rs1467968	0.447733			1f	0.55436	MODIFIER		intron_variant,intron_variant,non_coding_transcript_variant,intron_variant,NMD_transcript_variant	MAPT					5.181	0.472877	No	No		No
HCM_Tadros_MTAG_meta	MAPT	70	17:45909054:A:G	MAPT	17:45941033:A:G	0.980474	No	No	17	45909054		G	A	0.232016	122236	0.238823	0.0215082	1.3e-28	0.232016	43986420	rs4371195	0.437548			1f	0.55436	MODIFIER		intron_variant,intron_variant,non_coding_transcript_variant,intron_variant,NMD_transcript_variant	MAPT					0.138	-0.52434	No	No		No
HCM_Tadros_MTAG_meta	MAPT	70	17:45909066:G:A	MAPT	17:45941033:A:G	0.979892	No	No	17	45909066		A	G	0.232084	122236	0.238719	0.0215079	1.37e-28	0.232084	43986432	rs12150125	0.438684			1f	0.55436	MODIFIER		intron_variant,intron_variant,non_coding_transcript_variant,intron_variant,NMD_transcript_variant	MAPT					0.372	-0.267356	No	No		No
HCM_Tadros_MTAG_meta	MAPT	70	17:45909096:A:G	MAPT	17:45941033:A:G	0.980474	No	No	17	45909096		G	A	0.232093	122236	0.239221	0.0214931	9.68e-29	0.232093	43986462	rs12150527	0.433297			1b	0.955	MODIFIER		intron_variant,intron_variant,non_coding_transcript_variant,intron_variant,NMD_transcript_variant	MAPT					5.56	0.509411	No	No		No
HCM_Tadros_MTAG_meta	MAPT	70	17:45909788:G:A	MAPT	17:45941033:A:G	0.977058	No	No	17	45909788		A	G	0.231823	122236	0.236856	0.0215237	3.93e-28	0.231823	43987154	rs62056812	0.404669			1f	0.55436	MODIFIER		intron_variant,intron_variant,non_coding_transcript_variant,intron_variant,NMD_transcript_variant	MAPT					1.521	0.091708	No	No		No
HCM_Tadros_MTAG_meta	MAPT	70	17:45909818:T:C	MAPT	17:45941033:A:G	0.979896	No	No	17	45909818		C	T	0.232231	122236	0.238346	0.0214921	1.52e-28	0.232231	43987184	rs111447859	0.441477			1f	0.22271	MODIFIER		intron_variant,intron_variant,non_coding_transcript_variant,intron_variant,NMD_transcript_variant	MAPT					0.421	-0.23651	No	No		No
HCM_Tadros_MTAG_meta	MAPT	70	17:45910357:G:A	MAPT	17:45941033:A:G	0.975285	No	No	17	45910357		A	G	0.231955	122236	0.239057	0.0215207	1.23e-28	0.231955	43987723	rs28439143	0.441829			1f	0.55436	MODIFIER		intron_variant,intron_variant,non_coding_transcript_variant,intron_variant,NMD_transcript_variant	MAPT					12.05	1.18093	No	No		No
HCM_Tadros_MTAG_meta	MAPT	70	17:45910435:T:C	MAPT	17:45941033:A:G	0.979285	No	No	17	45910435		C	T	0.231874	122236	0.238327	0.0215283	1.88e-28	0.231874	43987801	rs56189701	0.433967			1f	0.55436	MODIFIER		intron_variant,intron_variant,non_coding_transcript_variant,intron_variant,NMD_transcript_variant	MAPT					0.882	-0.050204	No	No		No
HCM_Tadros_MTAG_meta	MAPT	70	17:45910839:A:G	MAPT	17:45941033:A:G	0.934318	No	No	17	45910839		G	A	0.23739	122236	0.228404	0.0213683	1.24e-26	0.23739	43988205	rs2435204	0.535842			1f	0.22271	MODIFIER		intron_variant,intron_variant,non_coding_transcript_variant,intron_variant,NMD_transcript_variant,upstream_gene_variant	MAPT					0.799	-0.075512	No	No		No
HCM_Tadros_MTAG_meta	MAPT	70	17:45911257:G:A	MAPT	17:45941033:A:G	0.980474	No	No	17	45911257		A	G	0.232243	122236	0.238049	0.0214809	1.66e-28	0.232243	43988623	rs62056835	0.446099			1f	0.55436	MODIFIER		intron_variant,intron_variant,non_coding_transcript_variant,intron_variant,NMD_transcript_variant,upstream_gene_variant	MAPT					0.217	-0.405872	No	No		No
HCM_Tadros_MTAG_meta	MAPT	70	17:45911518:T:C	MAPT	17:45941033:A:G	0.980468	No	No	17	45911518		C	T	0.232185	122236	0.238062	0.021485	1.69e-28	0.232185	43988884	rs62056837	0.445952			1b	0.9845	MODIFIER		intron_variant,intron_variant,non_coding_transcript_variant,intron_variant,NMD_transcript_variant,upstream_gene_variant	MAPT					5.226	0.477212	No	No		No
HCM_Tadros_MTAG_meta	MAPT	70	17:45911721:A:G	MAPT	17:45941033:A:G	0.980474	No	No	17	45911721		G	A	0.232186	122236	0.237802	0.0214859	1.94e-28	0.232186	43989087	rs62056838	0.448816			1f	0.55436	MODIFIER		intron_variant,intron_variant,non_coding_transcript_variant,intron_variant,NMD_transcript_variant,upstream_gene_variant	MAPT					0.267	-0.351468	No	No		No
HCM_Tadros_MTAG_meta	MAPT	70	17:45911855:T:C	MAPT	17:45941033:A:G	0.980474	No	No	17	45911855		C	T	0.232214	122236	0.238328	0.0214814	1.44e-28	0.232214	43989221	rs62056839	0.443033			1f	0.55324	MODIFIER		intron_variant,intron_variant,non_coding_transcript_variant,intron_variant,NMD_transcript_variant,upstream_gene_variant	MAPT					4.699	0.428031	No	No		No
HCM_Tadros_MTAG_meta	MAPT	70	17:45912323:T:C	MAPT	17:45941033:A:G	0.980474	No	No	17	45912323		C	T	0.232219	122236	0.23901	0.021486	1.04e-28	0.232219	43989689	rs62056840	0.435594			1f	0.55436	MODIFIER		intron_variant,intron_variant,non_coding_transcript_variant,intron_variant,NMD_transcript_variant,upstream_gene_variant	MAPT					6.73	0.629035	No	No		No
HCM_Tadros_MTAG_meta	MAPT	70	17:45912532:T:G	MAPT	17:45941033:A:G	0.980474	No	No	17	45912532		G	T	0.232164	122236	0.238489	0.0214939	1.42e-28	0.232164	43989898	rs112116311	0.441236			1f	0.55436	MODIFIER		intron_variant,intron_variant,non_coding_transcript_variant,intron_variant,NMD_transcript_variant,upstream_gene_variant	MAPT					0.864	-0.055564	No	No		No
HCM_Tadros_MTAG_meta	MAPT	70	17:45912543:A:G	MAPT	17:45941033:A:G	0.980474	No	No	17	45912543		G	A	0.23217	122236	0.23863	0.0214914	1.3e-28	0.23217	43989909	rs78209533	0.439703			1f	0.55436	MODIFIER		intron_variant,intron_variant,non_coding_transcript_variant,intron_variant,NMD_transcript_variant,upstream_gene_variant	MAPT					1.722	0.12438	No	No		No
HCM_Tadros_MTAG_meta	MAPT	70	17:45912675:A:C	MAPT	17:45941033:A:G	0.980474	No	No	17	45912675		C	A	0.232188	122236	0.238823	0.0214894	1.16e-28	0.232188	43990041	rs62056841	0.437614			1b	0.35082	MODIFIER		intron_variant,intron_variant,non_coding_transcript_variant,intron_variant,NMD_transcript_variant,upstream_gene_variant	MAPT					1.716	0.12354	No	No		No
HCM_Tadros_MTAG_meta	MAPT	70	17:45912706:A:G	MAPT	17:45941033:A:G	0.980474	No	No	17	45912706		G	A	0.232225	122236	0.238569	0.0214833	1.28e-28	0.232225	43990072	rs79860128	0.440392			1b	0.97205	MODIFIER		intron_variant,intron_variant,non_coding_transcript_variant,intron_variant,NMD_transcript_variant,upstream_gene_variant	MAPT					1.986	0.162108	No	No		No
HCM_Tadros_MTAG_meta	MAPT	70	17:45913296:G:A	MAPT	17:45941033:A:G	0.977013	No	No	17	45913296		A	G	0.232331	122236	0.238313	0.0214752	1.4e-28	0.232331	43990662	rs9944484	0.443228			1f	0.55436	MODIFIER		intron_variant,intron_variant,non_coding_transcript_variant,intron_variant,NMD_transcript_variant,upstream_gene_variant	MAPT					2.181	0.187003	No	No		No
HCM_Tadros_MTAG_meta	MAPT	70	17:45913553:A:G	MAPT	17:45941033:A:G	0.980464	No	No	17	45913553		G	A	0.232263	122236	0.238502	0.0214806	1.31e-28	0.232263	43990919	rs17563965	0.441143			1f	0.22271	MODIFIER		intron_variant,intron_variant,non_coding_transcript_variant,intron_variant,NMD_transcript_variant,upstream_gene_variant	MAPT					2.599	0.234255	No	No		No
HCM_Tadros_MTAG_meta	MAPT	70	17:45913906:A:G	MAPT	17:45941033:A:G	0.980474	No	No	17	45913906		G	A	0.232228	122236	0.239004	0.0214874	1.05e-28	0.232228	43991272	rs17563986	0.435667			1f	0.22271	MODIFIER		intron_variant,intron_variant,non_coding_transcript_variant,intron_variant,NMD_transcript_variant,upstream_gene_variant	MAPT					1.257	0.041716	No	No		No
HCM_Tadros_MTAG_meta	MAPT	70	17:45914415:G:T	MAPT	17:45941033:A:G	0.980474	No	No	17	45914415		T	G	0.232432	122236	0.23855	0.0214767	1.25e-28	0.232432	43991781	rs17564020	0.418006			1f	0.55436	MODIFIER		intron_variant,intron_variant,non_coding_transcript_variant,intron_variant,NMD_transcript_variant,upstream_gene_variant	MAPT					1.771	0.131861	No	No		No
HCM_Tadros_MTAG_meta	MAPT	70	17:45914522:G:A	MAPT	17:45941033:A:G	0.980474	No	No	17	45914522		A	G	0.232252	122236	0.238582	0.0214843	1.28e-28	0.232252	43991888	rs55682376	0.440253			1f	0.55436	MODIFIER		intron_variant,intron_variant,non_coding_transcript_variant,intron_variant,NMD_transcript_variant,upstream_gene_variant	MAPT					3.857	0.352505	No	No		No
HCM_Tadros_MTAG_meta	MAPT	70	17:45914867:C:T	MAPT	17:45941033:A:G	0.980474	No	No	17	45914867		T	C	0.231623	122236	0.23948	0.0215395	1.11e-28	0.231623	43992233	rs55788678	0.423408			1d	0.2475	MODIFIER		intron_variant,intron_variant,non_coding_transcript_variant,intron_variant,NMD_transcript_variant,upstream_gene_variant	MAPT					4.097	0.373829	No	No		No
HCM_Tadros_MTAG_meta	MAPT	70	17:45914878:G:A	MAPT	17:45941033:A:G	0.979903	No	No	17	45914878		A	G	0.231742	122236	0.23852	0.021534	1.77e-28	0.231742	43992244	rs56042957	0.433733			1f	0.55436	MODIFIER		intron_variant,intron_variant,non_coding_transcript_variant,intron_variant,NMD_transcript_variant,upstream_gene_variant	MAPT					3.591	0.328885	No	No		No
HCM_Tadros_MTAG_meta	MAPT	70	17:45914917:A:G	MAPT	17:45941033:A:G	0.980474	No	No	17	45914917		G	A	0.231736	122236	0.237825	0.021554	2.83e-28	0.231736	43992283	rs55810795	0.441215			1f	0.55436	MODIFIER		intron_variant,intron_variant,non_coding_transcript_variant,intron_variant,NMD_transcript_variant,upstream_gene_variant	MAPT					0.203	-0.423373	No	No		No
HCM_Tadros_MTAG_meta	MAPT	70	17:45914939:G:A	MAPT	17:45941033:A:G	0.980468	No	No	17	45914939		A	G	0.231739	122236	0.238054	0.0215508	2.47e-28	0.231739	43992305	rs55933304	0.438724			1b	0.98	MODIFIER		intron_variant,intron_variant,non_coding_transcript_variant,intron_variant,NMD_transcript_variant,upstream_gene_variant	MAPT					1.803	0.136484	No	No		No
HCM_Tadros_MTAG_meta	MAPT	70	17:45915090:G:A	MAPT	17:45941033:A:G	0.980474	No	No	17	45915090		A	G	0.232274	122236	0.239175	0.0214889	9.67e-29	0.232274	43992456	rs62056848	0.433799			1f	0.66703	MODIFIER		intron_variant,intron_variant,non_coding_transcript_variant,intron_variant,NMD_transcript_variant,upstream_gene_variant	MAPT					10.21	0.989257	No	No		No
HCM_Tadros_MTAG_meta	MAPT	70	17:45915215:C:T	MAPT	17:45941033:A:G	0.976971	No	No	17	45915215		T	C	0.232573	122236	0.238214	0.0214786	1.5e-28	0.232573	43992581	rs62056850	0.433659			1f	0.55436	MODIFIER		intron_variant,intron_variant,non_coding_transcript_variant,intron_variant,NMD_transcript_variant,upstream_gene_variant	MAPT					4.694	0.427528	No	No		No
HCM_Tadros_MTAG_meta	MAPT	70	17:45915440:A:G	MAPT	17:45941033:A:G	0.980444	No	No	17	45915440		G	A	0.23229	122236	0.238609	0.0214851	1.27e-28	0.23229	43992806	rs62056851	0.439963			2b	0.89325	MODIFIER		intron_variant,intron_variant,non_coding_transcript_variant,intron_variant,NMD_transcript_variant,upstream_gene_variant	MAPT					2.406	0.213341	No	No		No
HCM_Tadros_MTAG_meta	MAPT	70	17:45916886:T:C	MAPT	17:45941033:A:G	0.97929	No	No	17	45916886		C	T	0.232542	122236	0.237828	0.0214904	1.97e-28	0.232542	43994252	rs77926909	0.419383			1f	0.55436	MODIFIER		intron_variant,intron_variant,non_coding_transcript_variant,intron_variant,NMD_transcript_variant	MAPT					1.893	0.149312	No	No		No
HCM_Tadros_MTAG_meta	MAPT	70	17:45916992:C:T	MAPT	17:45941033:A:G	0.97873	No	No	17	45916992		T	C	0.232251	122236	0.238775	0.0214981	1.26e-28	0.232251	43994358	rs111541901	0.438113			1f	0.55436	MODIFIER		intron_variant,intron_variant,non_coding_transcript_variant,intron_variant,NMD_transcript_variant	MAPT					0.847	-0.060465	No	No		No
HCM_Tadros_MTAG_meta	MAPT	70	17:45917020:C:A	MAPT	17:45941033:A:G	0.980444	No	No	17	45917020		A	C	0.232306	122236	0.239065	0.0214956	1.07e-28	0.232306	43994386	rs17649518	0.434978			1f	0.55436	MODIFIER		intron_variant,intron_variant,non_coding_transcript_variant,intron_variant,NMD_transcript_variant	MAPT					8.462	0.818673	No	No		No
HCM_Tadros_MTAG_meta	MAPT	70	17:45917069:A:G	MAPT	17:45941033:A:G	0.979293	No	No	17	45917069		G	A	0.232409	122236	0.237976	0.0214916	1.83e-28	0.232409	43994435	rs62056859	0.430632			1b	0.73465	MODIFIER		intron_variant,intron_variant,non_coding_transcript_variant,intron_variant,NMD_transcript_variant	MAPT					1.613	0.107238	No	No		No
HCM_Tadros_MTAG_meta	MAPT	70	17:45917257:G:A	MAPT	17:45941033:A:G	0.980444	No	No	17	45917257		A	G	0.232345	122236	0.239254	0.0214912	9.41e-29	0.232345	43994623	rs112647192	0.432947			1f	0.55436	MODIFIER		intron_variant,intron_variant,non_coding_transcript_variant,intron_variant,NMD_transcript_variant	MAPT					0.013	-1.18354	No	No		No
HCM_Tadros_MTAG_meta	MAPT	70	17:45917282:C:T	MAPT	17:45941033:A:G	0.975854	No	No	17	45917282		T	C	0.232477	122236	0.238759	0.021489	1.2e-28	0.232477	43994648	rs17649553	0.438312			1f	0.55436	MODIFIER		intron_variant,intron_variant,non_coding_transcript_variant,intron_variant,NMD_transcript_variant	MAPT					0.254	-0.364558	No	No		No
HCM_Tadros_MTAG_meta	MAPT	70	17:45917586:A:G	MAPT	17:45941033:A:G	0.979875	No	No	17	45917586		G	A	0.232351	122236	0.238994	0.0214889	1.06e-28	0.232351	43994952	rs17649571	0.435765			1f	0.058	MODIFIER		intron_variant,intron_variant,non_coding_transcript_variant,intron_variant,NMD_transcript_variant	MAPT					2.056	0.171217	No	No		No
HCM_Tadros_MTAG_meta	MAPT	70	17:45917732:G:A	MAPT	17:45941033:A:G	0.980437	No	No	17	45917732		A	G	0.23235	122236	0.238924	0.0214884	1.1e-28	0.23235	43995098	rs17564153	0.436519			1f	0.22271	MODIFIER		intron_variant,intron_variant,non_coding_transcript_variant,intron_variant,NMD_transcript_variant	MAPT					0.087	-0.648463	No	No		No
HCM_Tadros_MTAG_meta	MAPT	70	17:45918624:A:G	MAPT	17:45941033:A:G	0.980447	No	No	17	45918624		G	A	0.232373	122236	0.239098	0.0214895	1.01e-28	0.232373	43995990	rs17649635	0.43464			1f	0.55436	MODIFIER		intron_variant,intron_variant,non_coding_transcript_variant,intron_variant,NMD_transcript_variant	MAPT					11.9	1.16225	No	No		No
HCM_Tadros_MTAG_meta	MAPT	70	17:45919542:T:G	MAPT	17:45941033:A:G	0.980447	No	No	17	45919542		G	T	0.232376	122236	0.238966	0.0214896	1.08e-28	0.232376	43996908	rs55760800	0.436071			1f	0.55436	MODIFIER		intron_variant,intron_variant,non_coding_transcript_variant,intron_variant,NMD_transcript_variant	MAPT					1.671	0.116503	No	No		No
HCM_Tadros_MTAG_meta	MAPT	70	17:45919594:A:G	MAPT	17:45941033:A:G	0.980447	No	No	17	45919594		G	A	0.232395	122236	0.238567	0.0214894	1.33e-28	0.232395	43996960	rs56303672	0.440412			1f	0.66703	MODIFIER		intron_variant,intron_variant,non_coding_transcript_variant,intron_variant,NMD_transcript_variant	MAPT					5.036	0.459197	No	No		No
HCM_Tadros_MTAG_meta	MAPT	70	17:45920006:T:C	MAPT	17:45941033:A:G	0.979867	No	No	17	45920006		C	T	0.232474	122236	0.239213	0.0214858	9.32e-29	0.232474	43997372	rs17649641	0.40932			1f	0.55436	MODIFIER		intron_variant,intron_variant,non_coding_transcript_variant,intron_variant,NMD_transcript_variant	MAPT					8.529	0.825577	No	No		No
HCM_Tadros_MTAG_meta	MAPT	70	17:45920154:C:T	MAPT	17:45941033:A:G	0.980447	No	No	17	45920154		T	C	0.232376	122236	0.238953	0.0214958	1.13e-28	0.232376	43997520	rs17564223	0.436178			1f	0.55436	MODIFIER		intron_variant,intron_variant,non_coding_transcript_variant,intron_variant,NMD_transcript_variant	MAPT					3.934	0.359375	No	No		No
HCM_Tadros_MTAG_meta	MAPT	70	17:45920785:C:T	MAPT	17:45941033:A:G	0.980447	No	No	17	45920785		T	C	0.232397	122236	0.239181	0.0214929	9.86e-29	0.232397	43998151	rs62058962	0.433717			1f	0.55436	MODIFIER		intron_variant,intron_variant,non_coding_transcript_variant,intron_variant,NMD_transcript_variant	MAPT					4.929	0.449187	No	No		No
HCM_Tadros_MTAG_meta	MAPT	70	17:45920962:C:T	MAPT	17:45941033:A:G	0.980447	No	No	17	45920962		T	C	0.232403	122236	0.23888	0.021491	1.14e-28	0.232403	43998328	rs1467969	0.43698			7	0.51392	MODIFIER		intron_variant,intron_variant,non_coding_transcript_variant,intron_variant,NMD_transcript_variant	MAPT					0.485	-0.200538	No	No		No
HCM_Tadros_MTAG_meta	MAPT	70	17:45921208:T:G	MAPT	17:45941033:A:G	0.980447	No	No	17	45921208		G	T	0.232398	122236	0.2389	0.0214911	1.13e-28	0.232398	43998574	rs1467970	0.436774			1f	0.55436	MODIFIER		intron_variant,intron_variant,non_coding_transcript_variant,intron_variant,NMD_transcript_variant	MAPT					4.301	0.392011	No	No		No
HCM_Tadros_MTAG_meta	MAPT	70	17:45921401:T:C	MAPT	17:45941033:A:G	0.979865	No	No	17	45921401		C	T	0.23249	122236	0.238633	0.0214921	1.31e-28	0.23249	43998767	rs767058	0.439672			1b	0.92	MODIFIER		intron_variant,intron_variant,non_coding_transcript_variant,intron_variant,NMD_transcript_variant	MAPT					0.585	-0.153928	No	No		No
HCM_Tadros_MTAG_meta	MAPT	70	17:45921456:A:G	MAPT	17:45941033:A:G	0.978662	No	No	17	45921456		G	A	0.232395	122236	0.239203	0.0214927	9.75e-29	0.232395	43998822	rs767057	0.433485			1f	0.55436	MODIFIER		intron_variant,intron_variant,non_coding_transcript_variant,intron_variant,NMD_transcript_variant	MAPT					2.095	0.176269	No	No		No
HCM_Tadros_MTAG_meta	MAPT	70	17:45921544:C:T	MAPT	17:45941033:A:G	0.979867	No	No	17	45921544		T	C	0.232419	122236	0.239232	0.0214914	9.52e-29	0.232419	43998910	rs767056	0.433171			1f	0.55436	MODIFIER		intron_variant,intron_variant,non_coding_transcript_variant,intron_variant,NMD_transcript_variant	MAPT					1.133	0.014554	No	No		No
HCM_Tadros_MTAG_meta	MAPT	70	17:45922040:A:G	MAPT	17:45941033:A:G	0.980447	No	No	17	45922040		G	A	0.232425	122236	0.239272	0.0214926	9.39e-29	0.232425	43999406	rs62058964	0.43275			1f	0.55436	MODIFIER		intron_variant,intron_variant,non_coding_transcript_variant,intron_variant,NMD_transcript_variant	MAPT					1.563	0.098887	No	No		No
HCM_Tadros_MTAG_meta	MAPT	70	17:45922427:G:A	MAPT	17:45941033:A:G	0.980445	No	No	17	45922427		A	G	0.232405	122236	0.238755	0.0214909	1.22e-28	0.232405	43999793	rs1476127	0.438355			1f	0.55436	MODIFIER		intron_variant,intron_variant,non_coding_transcript_variant,intron_variant,NMD_transcript_variant	MAPT					1.487	0.085762	No	No		No
HCM_Tadros_MTAG_meta	MAPT	70	17:45922836:G:A	MAPT	17:45941033:A:G	0.980447	No	No	17	45922836		A	G	0.232503	122236	0.238967	0.0214899	1.08e-28	0.232503	44000202	rs55929431	0.436047			1f	0.55436	MODIFIER		intron_variant,intron_variant,non_coding_transcript_variant,intron_variant,NMD_transcript_variant	MAPT					1.519	0.091403	No	No		No
HCM_Tadros_MTAG_meta	MAPT	70	17:45923139:C:T	MAPT	17:45941033:A:G	0.979867	No	No	17	45923139		T	C	0.232457	122236	0.239108	0.021491	1.01e-28	0.232457	44000505	rs56002706	0.434523			1f	0.55436	MODIFIER		intron_variant,intron_variant,non_coding_transcript_variant,intron_variant,NMD_transcript_variant	MAPT					0.634	-0.133832	No	No		No
HCM_Tadros_MTAG_meta	MAPT	70	17:45923244:G:A	MAPT	17:45941033:A:G	0.980444	No	No	17	45923244		A	G	0.232457	122236	0.239119	0.0214903	1e-28	0.232457	44000610	rs8078495	0.434396			1f	0.55436	MODIFIER		intron_variant,intron_variant,non_coding_transcript_variant,intron_variant,NMD_transcript_variant	MAPT					0.311	-0.313177	No	No		No
HCM_Tadros_MTAG_meta	MAPT	70	17:45923548:T:C	MAPT	17:45941033:A:G	0.980447	No	No	17	45923548		C	T	0.232449	122236	0.239499	0.0214923	8.32e-29	0.232449	44000914	rs17649866	0.430288			1f	0.66703	MODIFIER		intron_variant,intron_variant,non_coding_transcript_variant,intron_variant,NMD_transcript_variant	MAPT					3.38	0.309853	No	No		No
HCM_Tadros_MTAG_meta	MAPT	70	17:45923862:G:A	MAPT	17:45941033:A:G	0.980444	No	No	17	45923862		A	G	0.232472	122236	0.239082	0.0214901	1.02e-28	0.232472	44001228	rs62058968	0.434793			1f	0.55436	MODIFIER		intron_variant,intron_variant,non_coding_transcript_variant,intron_variant,NMD_transcript_variant	MAPT					1.023	-0.011803	No	No		No
HCM_Tadros_MTAG_meta	MAPT	70	17:45924013:C:T	MAPT	17:45941033:A:G	0.980447	No	No	17	45924013		T	C	0.232355	122236	0.239416	0.0215028	9.24e-29	0.232355	44001379	rs17564493	0.431146			1f	0.55436	MODIFIER		intron_variant,intron_variant,non_coding_transcript_variant,intron_variant,NMD_transcript_variant	MAPT					11.6	1.12592	No	No		No
HCM_Tadros_MTAG_meta	MAPT	70	17:45924255:A:G	MAPT	17:45941033:A:G	0.980444	No	No	17	45924255		G	A	0.232352	122236	0.239479	0.0215029	8.95e-29	0.232352	44001621	rs17649918	0.430472			1b	0.5985	MODIFIER		intron_variant,intron_variant,non_coding_transcript_variant,intron_variant,NMD_transcript_variant	MAPT					5.091	0.464354	No	No		No
HCM_Tadros_MTAG_meta	MAPT	70	17:45924295:A:G	MAPT	17:45941033:A:G	0.980444	No	No	17	45924295		G	A	0.232352	122236	0.23948	0.0215029	8.94e-29	0.232352	44001661	rs17649954	0.430456			1f	0.55436	MODIFIER		intron_variant,intron_variant,non_coding_transcript_variant,intron_variant,NMD_transcript_variant	MAPT					8.176	0.788111	No	No		No
HCM_Tadros_MTAG_meta	MAPT	70	17:45924591:T:G	MAPT	17:45941033:A:G	0.980444	No	No	17	45924591		G	T	0.232373	122236	0.239603	0.0215045	8.46e-29	0.232373	44001957		0.429138			1f	0.55436	MODIFIER		intron_variant,intron_variant,non_coding_transcript_variant,intron_variant,NMD_transcript_variant	MAPT					7.194	0.679296	No	No		No
HCM_Tadros_MTAG_meta	MAPT	70	17:45924696:A:C	MAPT	17:45941033:A:G	0.980441	No	No	17	45924696		C	A	0.232382	122236	0.239503	0.0215027	8.82e-29	0.232382	44002062	rs17564591	0.430215			1f	0.55436	MODIFIER		intron_variant,intron_variant,non_coding_transcript_variant,intron_variant,NMD_transcript_variant	MAPT					0.749	-0.091945	No	No		No
HCM_Tadros_MTAG_meta	MAPT	70	17:45924772:A:G	MAPT	17:45941033:A:G	0.980444	No	No	17	45924772		G	A	0.232376	122236	0.239491	0.0215028	8.88e-29	0.232376	44002138	rs17564619	0.430336			1f	0.55436	MODIFIER		intron_variant,intron_variant,non_coding_transcript_variant,intron_variant,NMD_transcript_variant	MAPT					0.057	-0.762079	No	No		No
HCM_Tadros_MTAG_meta	MAPT	70	17:45925065:C:T	MAPT	17:45941033:A:G	0.980444	No	No	17	45925065		T	C	0.232375	122236	0.239565	0.0215034	8.57e-29	0.232375	44002431	rs62059003	0.429543			1f	0.55324	MODIFIER		intron_variant,intron_variant,non_coding_transcript_variant,intron_variant,NMD_transcript_variant	MAPT					1.555	0.097552	No	No		No
HCM_Tadros_MTAG_meta	MAPT	70	17:45925189:A:G	MAPT	17:45941033:A:G	0.980447	No	No	17	45925189		G	A	0.232382	122236	0.239547	0.021503	8.65e-29	0.232382	44002555	rs17650063	0.42974			1f	0.55436	MODIFIER		intron_variant,intron_variant,non_coding_transcript_variant,intron_variant,NMD_transcript_variant	MAPT					0.558	-0.165816	No	No		No
HCM_Tadros_MTAG_meta	MAPT	70	17:45925229:C:T	MAPT	17:45941033:A:G	0.979871	No	No	17	45925229		T	C	0.232376	122236	0.23961	0.0215044	8.43e-29	0.232376	44002595	rs17564703	0.429057			1f	0.55436	MODIFIER		intron_variant,intron_variant,non_coding_transcript_variant,intron_variant,NMD_transcript_variant	MAPT					0.297	-0.324688	No	No		No
HCM_Tadros_MTAG_meta	MAPT	70	17:45925603:A:C	MAPT	17:45941033:A:G	0.980447	No	No	17	45925603		C	A	0.232382	122236	0.239546	0.0215033	8.66e-29	0.232382	44002969	rs76090253	0.429754			1d	0.36	MODIFIER		intron_variant,intron_variant,non_coding_transcript_variant,intron_variant,NMD_transcript_variant	MAPT					1.038	-0.008234	No	No		No
HCM_Tadros_MTAG_meta	MAPT	70	17:45926080:A:G	MAPT	17:45941033:A:G	0.98042	No	No	17	45926080		G	A	0.232409	122236	0.239485	0.0215033	8.95e-29	0.232409	44003446	rs56197117	0.430409			1d	0.29673	MODIFIER		intron_variant,intron_variant,non_coding_transcript_variant,intron_variant,NMD_transcript_variant	MAPT					0.176	-0.460737	No	No		No
HCM_Tadros_MTAG_meta	MAPT	70	17:45926233:C:T	MAPT	17:45941033:A:G	0.980447	No	No	17	45926233		T	C	0.232366	122236	0.239921	0.021513	7.53e-29	0.232366	44003599	rs56249311	0.425699			7	0.51392	MODIFIER		intron_variant,intron_variant,non_coding_transcript_variant,intron_variant,NMD_transcript_variant	MAPT					0.953	-0.030274	No	No		No
HCM_Tadros_MTAG_meta	MAPT	70	17:45926527:A:G	MAPT	17:45941033:A:G	0.980447	No	No	17	45926527		G	A	0.232409	122236	0.23943	0.0215041	9.24e-29	0.232409	44003893	rs62059004	0.430996			1f	0.22271	MODIFIER		intron_variant,intron_variant,non_coding_transcript_variant,intron_variant,NMD_transcript_variant	MAPT					8.105	0.780382	No	No		No
HCM_Tadros_MTAG_meta	MAPT	70	17:45926710:T:C	MAPT	17:45941033:A:G	0.980447	No	No	17	45926710		C	T	0.232408	122236	0.239566	0.0215044	8.62e-29	0.232408	44004076	rs76500077	0.429532			6	0.14536	MODIFIER		intron_variant,intron_variant,non_coding_transcript_variant,intron_variant,NMD_transcript_variant	MAPT					0.697	-0.11008	No	No		No
HCM_Tadros_MTAG_meta	MAPT	70	17:45927106:A:G	MAPT	17:45941033:A:G	0.980447	No	No	17	45927106		G	A	0.232409	122236	0.239777	0.0215047	7.74e-29	0.232409	44004472	rs62059005	0.427261			1f	0.55324	MODIFIER		intron_variant,intron_variant,non_coding_transcript_variant,intron_variant,NMD_transcript_variant,upstream_gene_variant	MAPT,Metazoa_SRP					0.49	-0.198298	No	No		No
HCM_Tadros_MTAG_meta	MAPT	70	17:45927963:G:A	MAPT	17:45941033:A:G	0.980447	No	No	17	45927963		A	G	0.232382	122236	0.24025	0.0215172	6.49e-29	0.232382	44005329	rs112454267	0.422166			1f	0.55436	MODIFIER		intron_variant,intron_variant,non_coding_transcript_variant,intron_variant,NMD_transcript_variant,upstream_gene_variant	MAPT,Metazoa_SRP					2.113	0.178529	No	No		No
HCM_Tadros_MTAG_meta	MAPT	70	17:45928047:A:G	MAPT	17:45941033:A:G	0.980417	No	No	17	45928047		G	A	0.232428	122236	0.239822	0.0215031	7.5e-29	0.232428	44005413	rs17564780	0.426788			1f	0.55436	MODIFIER		intron_variant,intron_variant,non_coding_transcript_variant,intron_variant,NMD_transcript_variant,upstream_gene_variant	MAPT,Metazoa_SRP					2.436	0.216618	No	No		No
HCM_Tadros_MTAG_meta	MAPT	70	17:45928249:A:G	MAPT	17:45941033:A:G	0.980447	No	No	17	45928249		G	A	0.232419	122236	0.239582	0.0215106	8.87e-29	0.232419	44005615	rs62059007	0.429338			1f	0.66703	MODIFIER		intron_variant,intron_variant,non_coding_transcript_variant,intron_variant,NMD_transcript_variant,upstream_gene_variant	MAPT,Metazoa_SRP					5.276	0.481913	No	No		No
HCM_Tadros_MTAG_meta	MAPT	70	17:45928719:A:G	MAPT	17:45941033:A:G	0.979861	No	No	17	45928719		G	A	0.232401	122236	0.240441	0.0215138	5.77e-29	0.232401	44006085	rs62059008	0.420148			1f	0.55436	MODIFIER		intron_variant,intron_variant,non_coding_transcript_variant,intron_variant,NMD_transcript_variant,upstream_gene_variant	MAPT,Metazoa_SRP					0.111	-0.583444	No	No		No
HCM_Tadros_MTAG_meta	MAPT	70	17:45928764:T:C	MAPT	17:45941033:A:G	0.980445	No	No	17	45928764		C	T	0.23241	122236	0.239954	0.0215137	7.44e-29	0.23241	44006130	rs62059009	0.425336			1b	0.776	MODIFIER		intron_variant,intron_variant,non_coding_transcript_variant,intron_variant,NMD_transcript_variant,upstream_gene_variant	MAPT,Metazoa_SRP					0.165	-0.477154	No	No		No
HCM_Tadros_MTAG_meta	MAPT	70	17:45928886:T:C	MAPT	17:45941033:A:G	0.980447	No	No	17	45928886		C	T	0.232461	122236	0.239902	0.0215052	7.28e-29	0.232461	44006252	rs62061705	0.425921			1f	0.55436	MODIFIER		intron_variant,intron_variant,non_coding_transcript_variant,intron_variant,NMD_transcript_variant,upstream_gene_variant	MAPT,Metazoa_SRP					0.636	-0.133064	No	No		No
HCM_Tadros_MTAG_meta	MAPT	70	17:45929235:T:C	MAPT	17:45941033:A:G	0.980447	No	No	17	45929235		C	T	0.232466	122236	0.240047	0.0215053	6.75e-29	0.232466	44006601	rs17564829	0.42438			1f	0.22388	MODIFIER		intron_variant,intron_variant,non_coding_transcript_variant,intron_variant,NMD_transcript_variant,upstream_gene_variant	MAPT,Metazoa_SRP					2.584	0.232717	No	No		No
HCM_Tadros_MTAG_meta	MAPT	70	17:45929530:T:C	MAPT	17:45941033:A:G	0.980447	No	No	17	45929530		C	T	0.232463	122236	0.239692	0.0215058	8.14e-29	0.232463	44006896	rs62061706	0.428174			1b	0.92754	MODIFIER		intron_variant,intron_variant,non_coding_transcript_variant,intron_variant,NMD_transcript_variant,upstream_gene_variant	MAPT,Metazoa_SRP					1.045	-0.006285	No	No		No
HCM_Tadros_MTAG_meta	MAPT	70	17:45929588:T:C	MAPT	17:45941033:A:G	0.980447	No	No	17	45929588		C	T	0.231953	122236	0.238512	0.0215756	2.25e-28	0.231953	44006954	rs62061707	0.442785			1f	0.55436	MODIFIER		intron_variant,intron_variant,non_coding_transcript_variant,intron_variant,NMD_transcript_variant,upstream_gene_variant	MAPT,Metazoa_SRP					5.793	0.53246	No	No		No
HCM_Tadros_MTAG_meta	MAPT	70	17:45929590:A:G	MAPT	17:45941033:A:G	0.980447	No	No	17	45929590		G	A	0.231953	122236	0.238762	0.0215761	1.98e-28	0.231953	44006956	rs62061708	0.440044			1f	0.55436	MODIFIER		intron_variant,intron_variant,non_coding_transcript_variant,intron_variant,NMD_transcript_variant,upstream_gene_variant	MAPT,Metazoa_SRP					0.119	-0.563918	No	No		No
HCM_Tadros_MTAG_meta	MAPT	70	17:45930127:C:T	MAPT	17:45941033:A:G	0.980429	No	No	17	45930127		T	C	0.232463	122236	0.239981	0.0215039	6.93e-29	0.232463	44007493	rs62061709	0.425086			1f	0.55436	MODIFIER		intron_variant,intron_variant,non_coding_transcript_variant,intron_variant,NMD_transcript_variant,upstream_gene_variant	MAPT,Metazoa_SRP					0.261	-0.357692	No	No		No
HCM_Tadros_MTAG_meta	MAPT	70	17:45932510:C:A	MAPT	17:45941033:A:G	0.980444	No	No	17	45932510		A	C	0.232544	122236	0.239578	0.021504	8.56e-29	0.232544	44009876	rs62061712	0.417622			1f	0.55436	MODIFIER		intron_variant,intron_variant,non_coding_transcript_variant,intron_variant,NMD_transcript_variant,downstream_gene_variant	MAPT,Metazoa_SRP					1.135	0.015055	No	No		No
HCM_Tadros_MTAG_meta	MAPT	70	17:45932555:A:G	MAPT	17:45941033:A:G	0.979875	No	No	17	45932555		G	A	0.232531	122236	0.239376	0.0215055	9.59e-29	0.232531	44009921	rs7501759	0.419755			4	0.60906	MODIFIER		intron_variant,intron_variant,non_coding_transcript_variant,intron_variant,NMD_transcript_variant,downstream_gene_variant	MAPT,Metazoa_SRP					3.612	0.330766	No	No		No
HCM_Tadros_MTAG_meta	MAPT	70	17:45932674:A:G	MAPT	17:45941033:A:G	0.980444	No	No	17	45932674		G	A	0.23259	122236	0.239985	0.0215008	6.78e-29	0.23259	44010040	rs2316782	0.413343			1f	0.55324	MODIFIER		intron_variant,intron_variant,non_coding_transcript_variant,intron_variant,NMD_transcript_variant,downstream_gene_variant	MAPT,Metazoa_SRP					7.234	0.683661	No	No		No
HCM_Tadros_MTAG_meta	MAPT	70	17:45933039:A:G	MAPT	17:45941033:A:G	0.980444	No	No	17	45933039		G	A	0.23255	122236	0.239386	0.0215096	9.77e-29	0.23255	44010405	rs62061713	0.419633			1f	0.55436	MODIFIER		intron_variant,intron_variant,non_coding_transcript_variant,intron_variant,NMD_transcript_variant,downstream_gene_variant	MAPT,Metazoa_SRP					1.575	0.100896	No	No		No
HCM_Tadros_MTAG_meta	MAPT	70	17:45933086:C:A	MAPT	17:45941033:A:G	0.980441	No	No	17	45933086		A	C	0.232542	122236	0.239194	0.021511	1.09e-28	0.232542	44010452	rs62061714	0.421663			1d	0.69143	MODIFIER		intron_variant,intron_variant,non_coding_transcript_variant,intron_variant,NMD_transcript_variant,downstream_gene_variant	MAPT,Metazoa_SRP					0.881	-0.05037	No	No		No
HCM_Tadros_MTAG_meta	MAPT	70	17:45933295:A:G	MAPT	17:45941033:A:G	0.980417	No	No	17	45933295		G	A	0.232507	122236	0.239976	0.0215071	7.08e-29	0.232507	44010661	rs113952577	0.413413			1b	0.86517	MODIFIER		intron_variant,intron_variant,non_coding_transcript_variant,intron_variant,NMD_transcript_variant,downstream_gene_variant	MAPT,Metazoa_SRP					2.725	0.247355	No	No		No
HCM_Tadros_MTAG_meta	MAPT	70	17:45933618:G:A	MAPT	17:45941033:A:G	0.980441	No	No	17	45933618		A	G	0.232649	122236	0.240137	0.0215063	6.48e-29	0.232649	44010984	rs78077519	0.400361			1b	0.98	MODIFIER		intron_variant,intron_variant,non_coding_transcript_variant,intron_variant,NMD_transcript_variant,downstream_gene_variant	MAPT,Metazoa_SRP					3.545	0.324742	No	No		No
HCM_Tadros_MTAG_meta	MAPT	70	17:45933652:A:G	MAPT	17:45941033:A:G	0.980444	No	No	17	45933652		G	A	0.232608	122236	0.239615	0.0215084	8.6e-29	0.232608	44011018	rs17564871	0.405772			1f	0.55436	MODIFIER		intron_variant,intron_variant,non_coding_transcript_variant,intron_variant,NMD_transcript_variant,downstream_gene_variant	MAPT,Metazoa_SRP					3.879	0.35451	No	No		No
HCM_Tadros_MTAG_meta	MAPT	70	17:45933707:G:A	MAPT	17:45941033:A:G	0.980434	No	No	17	45933707		A	G	0.232639	122236	0.239561	0.0215053	8.7e-29	0.232639	44011073	rs17650258	0.406341			1f	0.55436	MODIFIER		intron_variant,intron_variant,non_coding_transcript_variant,intron_variant,NMD_transcript_variant,downstream_gene_variant	MAPT,Metazoa_SRP					0.176	-0.460778	No	No		No
HCM_Tadros_MTAG_meta	MAPT	70	17:45934160:A:G	MAPT	17:45941033:A:G	0.980471	No	No	17	45934160		G	A	0.232595	122236	0.239738	0.0215029	7.82e-29	0.232595	44011526	rs62061715	0.415934			1b	0.82104	MODIFIER		intron_variant,intron_variant,non_coding_transcript_variant,intron_variant,NMD_transcript_variant,downstream_gene_variant	MAPT,Metazoa_SRP					0.274	-0.345491	No	No		No
HCM_Tadros_MTAG_meta	MAPT	70	17:45934383:A:G	MAPT	17:45941033:A:G	0.980471	No	No	17	45934383		G	A	0.23259	122236	0.239753	0.0215029	7.77e-29	0.23259	44011749	rs17564948	0.415774			1d	0.95405	MODIFIER		intron_variant,intron_variant,non_coding_transcript_variant,intron_variant,NMD_transcript_variant,downstream_gene_variant	MAPT,Metazoa_SRP					0.215	-0.408114	No	No		No
HCM_Tadros_MTAG_meta	MAPT	70	17:45934459:A:C	MAPT	17:45941033:A:G	0.980469	No	No	17	45934459		C	A	0.232559	122236	0.239707	0.0215058	8.08e-29	0.232559	44011825	rs17564983	0.416239			1f	0.55436	MODIFIER		intron_variant,intron_variant,non_coding_transcript_variant,intron_variant,NMD_transcript_variant,downstream_gene_variant	MAPT,Metazoa_SRP					0.429	-0.231348	No	No		No
HCM_Tadros_MTAG_meta	MAPT	70	17:45934730:A:G	MAPT	17:45941033:A:G	0.980471	No	No	17	45934730		G	A	0.232596	122236	0.239896	0.0215031	7.2e-29	0.232596	44012096	rs62061716	0.414262			1f	0.55436	MODIFIER		intron_variant,intron_variant,non_coding_transcript_variant,intron_variant,NMD_transcript_variant,downstream_gene_variant	MAPT,Metazoa_SRP					7.191	0.678917	No	No		No
HCM_Tadros_MTAG_meta	MAPT	70	17:45934977:G:A	MAPT	17:45941033:A:G	0.980471	No	No	17	45934977		A	G	0.232587	122236	0.23994	0.0215047	7.12e-29	0.232587	44012343	rs17650335	0.413791			1f	0.66703	MODIFIER		intron_variant,intron_variant,non_coding_transcript_variant,intron_variant,NMD_transcript_variant,downstream_gene_variant	MAPT,Metazoa_SRP					0.883	-0.049772	No	No		No
HCM_Tadros_MTAG_meta	MAPT	70	17:45935097:T:C	MAPT	17:45941033:A:G	0.97642	No	No	17	45935097		C	T	0.233075	122236	0.239033	0.0214962	1.09e-28	0.233075	44012463	rs17565025	0.48206			1f	0.55436	MODIFIER		intron_variant,intron_variant,non_coding_transcript_variant,intron_variant,NMD_transcript_variant,downstream_gene_variant	MAPT,Metazoa_SRP					5.549	0.508325	No	No		No
HCM_Tadros_MTAG_meta	MAPT	70	17:45935549:T:C	MAPT	17:45941033:A:G	0.980474	No	No	17	45935549		C	T	0.232632	122236	0.240014	0.0215059	6.89e-29	0.232632	44012915	rs77924424	0.41302			1f	0.55436	MODIFIER		intron_variant,intron_variant,non_coding_transcript_variant,intron_variant,NMD_transcript_variant,downstream_gene_variant	MAPT,Metazoa_SRP					5.617	0.51503	No	No		No
HCM_Tadros_MTAG_meta	MAPT	70	17:45935623:C:T	MAPT	17:45941033:A:G	0.979895	No	No	17	45935623		T	C	0.232618	122236	0.23985	0.021504	7.43e-29	0.232618	44012989	rs62061719	0.414753			1f	0.55436	MODIFIER		intron_variant,intron_variant,non_coding_transcript_variant,intron_variant,NMD_transcript_variant,downstream_gene_variant	MAPT,Metazoa_SRP					2.934	0.268096	No	No		No
HCM_Tadros_MTAG_meta	MAPT	70	17:45935658:T:C	MAPT	17:45941033:A:G	0.980474	No	No	17	45935658		C	T	0.232613	122236	0.239432	0.0215077	9.43e-29	0.232613	44013024	rs17650381	0.419151			1f	0.55436	MODIFIER		intron_variant,intron_variant,non_coding_transcript_variant,intron_variant,NMD_transcript_variant,downstream_gene_variant	MAPT,Metazoa_SRP					7.885	0.755975	No	No		No
HCM_Tadros_MTAG_meta	MAPT	70	17:45935737:G:T	MAPT	17:45941033:A:G	0.980447	No	No	17	45935737		T	G	0.232625	122236	0.2398	0.0215026	7.56e-29	0.232625	44013103	rs17650417	0.415272			1b	0.99522	MODIFIER		intron_variant,intron_variant,non_coding_transcript_variant,intron_variant,NMD_transcript_variant,downstream_gene_variant	MAPT,Metazoa_SRP					8.701	0.843412	No	No		No
HCM_Tadros_MTAG_meta	MAPT	70	17:45935823:C:T	MAPT	17:45941033:A:G	0.979906	No	No	17	45935823		T	C	0.232622	122236	0.239887	0.0215029	7.23e-29	0.232622	44013189	rs62061720	0.414361			1f	0.66703	MODIFIER		intron_variant,intron_variant,non_coding_transcript_variant,intron_variant,NMD_transcript_variant,downstream_gene_variant	MAPT,Metazoa_SRP					2.712	0.24598	No	No		No
HCM_Tadros_MTAG_meta	MAPT	70	17:45935980:T:C	MAPT	17:45941033:A:G	0.980474	No	No	17	45935980		C	T	0.232615	122236	0.240076	0.021504	6.6e-29	0.232615	44013346	rs62061721	0.412363			1b	0.92767	MODIFIER		intron_variant,intron_variant,non_coding_transcript_variant,intron_variant,NMD_transcript_variant,downstream_gene_variant	MAPT,Metazoa_SRP					3.516	0.322146	No	No		No
HCM_Tadros_MTAG_meta	MAPT	70	17:45936109:G:A	MAPT	17:45941033:A:G	0.980474	No	No	17	45936109		A	G	0.231913	122236	0.2436	0.0215942	1.77e-29	0.231913	44013475	rs79857651	0.380906			1f	0.55436	MODIFIER		intron_variant,intron_variant,non_coding_transcript_variant,intron_variant,NMD_transcript_variant,downstream_gene_variant	MAPT,Metazoa_SRP					0.025	-0.999582	No	No		No
HCM_Tadros_MTAG_meta	MAPT	70	17:45936117:A:G	MAPT	17:45941033:A:G	0.980471	No	No	17	45936117		G	A	0.231917	122236	0.243849	0.0215921	1.53e-29	0.231917	44013483	rs113756354	0.378435			1b	0.36991	MODIFIER		intron_variant,intron_variant,non_coding_transcript_variant,intron_variant,NMD_transcript_variant,downstream_gene_variant	MAPT,Metazoa_SRP					0.024	-1.0029	No	No		No
HCM_Tadros_MTAG_meta	MAPT	70	17:45936572:A:G	MAPT	17:45941033:A:G	0.980474	No	No	17	45936572		G	A	0.23259	122236	0.240341	0.0215104	5.96e-29	0.23259	44013938	rs12150111	0.409576			1f	0.55436	MODIFIER		intron_variant,intron_variant,non_coding_transcript_variant,intron_variant,NMD_transcript_variant,downstream_gene_variant	MAPT,Metazoa_SRP					0.053	-0.784448	No	No		No
HCM_Tadros_MTAG_meta	MAPT	70	17:45936771:G:T	MAPT	17:45941033:A:G	0.980469	No	No	17	45936771		T	G	0.232608	122236	0.240299	0.0215059	5.93e-29	0.232608	44014137	rs12150460	0.410025			1b	0.92	MODIFIER		intron_variant,intron_variant,non_coding_transcript_variant,intron_variant,NMD_transcript_variant,downstream_gene_variant	MAPT,Metazoa_SRP					0.255	-0.364156	No	No		No
HCM_Tadros_MTAG_meta	MAPT	70	17:45936897:T:C	MAPT	17:45941033:A:G	0.980472	No	No	17	45936897		C	T	0.232621	122236	0.23986	0.0215023	7.3e-29	0.232621	44014263	rs12150195	0.414642			1f	0.55436	MODIFIER		intron_variant,intron_variant,non_coding_transcript_variant,intron_variant,NMD_transcript_variant,downstream_gene_variant	MAPT,Metazoa_SRP					0.465	-0.211452	No	No		No
HCM_Tadros_MTAG_meta	MAPT	70	17:45937018:G:A	MAPT	17:45941033:A:G	0.980474	No	No	17	45937018		A	G	0.232618	122236	0.239537	0.0215038	8.74e-29	0.232618	44014384	rs55874169	0.418053			1f	0.55436	MODIFIER		intron_variant,intron_variant,non_coding_transcript_variant,intron_variant,NMD_transcript_variant,downstream_gene_variant	MAPT,Metazoa_SRP					0.475	-0.20594	No	No		No
HCM_Tadros_MTAG_meta	MAPT	70	17:45938080:A:G	MAPT	17:45941033:A:G	0.980474	No	No	17	45938080		G	A	0.232255	122236	0.239697	0.021537	9.73e-29	0.232255	44015446	rs12150229	0.429849			1f	0.66703	MODIFIER		intron_variant,intron_variant,non_coding_transcript_variant,intron_variant,NMD_transcript_variant	MAPT					1.027	-0.010997	No	No		No
HCM_Tadros_MTAG_meta	MAPT	70	17:45938098:A:G	MAPT	17:45941033:A:G	0.980474	No	No	17	45938098		G	A	0.232256	122236	0.23955	0.0215377	1.06e-28	0.232256	44015464	rs12150230	0.431437			1f	0.55436	MODIFIER		intron_variant,intron_variant,non_coding_transcript_variant,intron_variant,NMD_transcript_variant	MAPT					0.411	-0.242394	No	No		No
HCM_Tadros_MTAG_meta	MAPT	70	17:45938258:G:A	MAPT	17:45941033:A:G	0.980474	No	No	17	45938258		A	G	0.232641	122236	0.24003	0.021503	6.72e-29	0.232641	44015624	rs12150576	0.412857			1f	0.55436	MODIFIER		intron_variant,intron_variant,non_coding_transcript_variant,intron_variant,NMD_transcript_variant	MAPT					8.527	0.825464	No	No		No
HCM_Tadros_MTAG_meta	MAPT	70	17:45938379:A:G	MAPT	17:45941033:A:G	0.980474	No	No	17	45938379		G	A	0.232641	122236	0.239518	0.0215053	8.9e-29	0.232641	44015745	rs12150235	0.418247			1b	0.94075	MODIFIER		intron_variant,intron_variant,non_coding_transcript_variant,intron_variant,NMD_transcript_variant	MAPT					0.128	-0.546079	No	No		No
HCM_Tadros_MTAG_meta	MAPT	70	17:45938450:A:G	MAPT	17:45941033:A:G	0.980474	No	No	17	45938450		G	A	0.232639	122236	0.23965	0.0215065	8.35e-29	0.232639	44015816	rs12150242	0.416842			1f	0.55436	MODIFIER		intron_variant,intron_variant,non_coding_transcript_variant,intron_variant,NMD_transcript_variant	MAPT					3.106	0.284576	No	No		No
HCM_Tadros_MTAG_meta	MAPT	70	17:45938563:G:A	MAPT	17:45941033:A:G	0.980471	No	No	17	45938563		A	G	0.232648	122236	0.239957	0.0215018	6.93e-29	0.232648	44015929	rs12150104	0.413633			1b	0.44867	MODIFIER		intron_variant,intron_variant,non_coding_transcript_variant,intron_variant,NMD_transcript_variant	MAPT					0.823	-0.067849	No	No		No
HCM_Tadros_MTAG_meta	MAPT	70	17:45938975:G:A	MAPT	17:45941033:A:G	0.980471	No	No	17	45938975		A	G	0.232664	122236	0.240075	0.021503	6.56e-29	0.232664	44016341	rs62061726	0.412381			1f	0.55436	MODIFIER		intron_variant,intron_variant,non_coding_transcript_variant,intron_variant,NMD_transcript_variant	MAPT					5.882	0.541341	No	No		No
HCM_Tadros_MTAG_meta	MAPT	70	17:45939096:A:G	MAPT	17:45941033:A:G	0.980474	No	No	17	45939096		G	A	0.232641	122236	0.240016	0.0215027	6.74e-29	0.232641	44016462	rs113537106	0.413004			1f	0.13442	MODIFIER		intron_variant,intron_variant,non_coding_transcript_variant,intron_variant,NMD_transcript_variant	MAPT					0.89	-0.047833	No	No		No
HCM_Tadros_MTAG_meta	MAPT	70	17:45939758:G:T	MAPT	17:45941033:A:G	0.980474	No	No	17	45939758		T	G	0.232673	122236	0.239908	0.0215017	7.1e-29	0.232673	44017124	rs62061727	0.414141			1f	0.55436	MODIFIER		intron_variant,intron_variant,non_coding_transcript_variant,intron_variant,NMD_transcript_variant	MAPT					6.371	0.591263	No	No		No
HCM_Tadros_MTAG_meta	MAPT	70	17:45939814:T:G	MAPT	17:45941033:A:G	0.980474	No	No	17	45939814		G	T	0.232671	122236	0.239683	0.0215047	8.12e-29	0.232671	44017180	rs62061728	0.416501			1f	0.66703	MODIFIER		intron_variant,intron_variant,non_coding_transcript_variant,intron_variant,NMD_transcript_variant	MAPT					4.456	0.4059	No	No		No
HCM_Tadros_MTAG_meta	MAPT	70	17:45939917:A:G	MAPT	17:45941033:A:G	0.980474	No	No	17	45939917		G	A	0.232676	122236	0.239547	0.0215027	8.63e-29	0.232676	44017283	rs62061729	0.417947			1f	0.55436	MODIFIER		intron_variant,intron_variant,non_coding_transcript_variant,intron_variant,NMD_transcript_variant	MAPT					0.825	-0.067276	No	No		No
HCM_Tadros_MTAG_meta	MAPT	70	17:45939976:A:G	MAPT	17:45941033:A:G	0.980471	No	No	17	45939976		G	A	0.232681	122236	0.239861	0.021502	7.29e-29	0.232681	44017342	rs62061730	0.414638			1f	0.66703	MODIFIER		intron_variant,intron_variant,non_coding_transcript_variant,intron_variant,NMD_transcript_variant	MAPT					6.304	0.584245	No	No		No
HCM_Tadros_MTAG_meta	MAPT	70	17:45940300:C:A	MAPT	17:45941033:A:G	0.980468	No	No	17	45940300		A	C	0.232714	122236	0.239917	0.0215003	7.01e-29	0.232714	44017666	rs62061731	0.413746			1f	0.55436	MODIFIER		intron_variant,intron_variant,non_coding_transcript_variant,intron_variant,NMD_transcript_variant	MAPT					2.915	0.266281	No	No		No
HCM_Tadros_MTAG_meta	MAPT	70	17:45940575:G:T	MAPT	17:45941033:A:G	0.980474	No	No	17	45940575		T	G	0.232675	122236	0.240052	0.0215022	6.61e-29	0.232675	44017941	rs62061732	0.412627			1f	0.55436	MODIFIER		intron_variant,intron_variant,non_coding_transcript_variant,intron_variant,NMD_transcript_variant	MAPT					8.376	0.809645	No	No		No
HCM_Tadros_MTAG_meta	MAPT	70	17:45941033:A:G	MAPT	17:45941033:A:G	1	No	No	17	45941033		G	A	0.236012	122236	0.242557	0.0214161	1.06e-29	0.236012	44018399	rs62061733	0.36966			1f	0.55436	MODIFIER		intron_variant,intron_variant,non_coding_transcript_variant,intron_variant,NMD_transcript_variant	MAPT					4.382	0.3993	No	No		No
HCM_Tadros_MTAG_meta	MAPT	70	17:45941122:T:C	MAPT	17:45941033:A:G	0.953877	No	No	17	45941122		C	T	0.230719	122236	0.235648	0.0217904	3.17e-27	0.230719	44018488		0.423515			1f	0.55436	MODIFIER		intron_variant,intron_variant,non_coding_transcript_variant,intron_variant,NMD_transcript_variant	MAPT					1.158	0.020361	No	No		No
HCM_Tadros_MTAG_meta	MAPT	70	17:45941153:T:C	MAPT	17:45941033:A:G	0.931398	No	No	17	45941153		C	T	0.235231	122236	0.238019	0.0222993	1.45e-26	0.235231	44018519	rs7210219	0.455044			1f	0.55436	MODIFIER		intron_variant,intron_variant,non_coding_transcript_variant,intron_variant,NMD_transcript_variant	MAPT					0.22	-0.401461	No	No		No
HCM_Tadros_MTAG_meta	MAPT	70	17:45942277:G:A	MAPT	17:45941033:A:G	0.979899	No	No	17	45942277		A	G	0.232726	122236	0.240203	0.0215006	6.05e-29	0.232726	44019643	rs62062769	0.41105			1f	0.55436	MODIFIER		intron_variant,intron_variant,non_coding_transcript_variant,intron_variant,NMD_transcript_variant	MAPT					0.753	-0.090592	No	No		No
HCM_Tadros_MTAG_meta	MAPT	70	17:45942314:T:C	MAPT	17:45941033:A:G	0.979899	No	No	17	45942314		C	T	0.232692	122236	0.240271	0.0215014	5.88e-29	0.232692	44019680	rs62062770	0.410336			1f	0.55436	MODIFIER		intron_variant,intron_variant,non_coding_transcript_variant,intron_variant,NMD_transcript_variant	MAPT					11.52	1.11637	No	No		No
HCM_Tadros_MTAG_meta	MAPT	70	17:45942916:G:A	MAPT	17:45941033:A:G	0.980474	No	No	17	45942916		A	G	0.232756	122236	0.24001	0.021501	6.7e-29	0.232756	44020282	rs62062771	0.413068			1f	0.55436	MODIFIER		intron_variant,intron_variant,non_coding_transcript_variant,intron_variant,NMD_transcript_variant	MAPT					9.337	0.907977	No	No		No
HCM_Tadros_MTAG_meta	MAPT	70	17:45942948:C:T	MAPT	17:45941033:A:G	0.980474	No	No	17	45942948		T	C	0.232727	122236	0.240074	0.0215001	6.45e-29	0.232727	44020314	rs62062772	0.412403			1f	0.55436	MODIFIER		intron_variant,intron_variant,non_coding_transcript_variant,intron_variant,NMD_transcript_variant	MAPT					0.706	-0.106743	No	No		No
HCM_Tadros_MTAG_meta	MAPT	70	17:45943179:A:G	MAPT	17:45941033:A:G	0.979867	No	No	17	45943179		G	A	0.232733	122236	0.239941	0.0215002	6.93e-29	0.232733	44020545	rs62062773	0.413794			1b	0.49233	MODIFIER		intron_variant,intron_variant,non_coding_transcript_variant,intron_variant,NMD_transcript_variant	MAPT					1.164	0.021725	No	No		No
HCM_Tadros_MTAG_meta	MAPT	70	17:45943695:C:T	MAPT	17:45941033:A:G	0.980474	No	No	17	45943695		T	C	0.232733	122236	0.240066	0.0215015	6.54e-29	0.232733	44021061	rs79115768	0.412483			1f	0.22271	MODIFIER		intron_variant,intron_variant,non_coding_transcript_variant,intron_variant,NMD_transcript_variant	MAPT					3.397	0.311352	No	No		No
HCM_Tadros_MTAG_meta	MAPT	70	17:45943852:C:T	MAPT	17:45941033:A:G	0.980474	No	No	17	45943852		T	C	0.233013	122236	0.239828	0.0214845	6.7e-29	0.233013	44021218	rs28416808	0.399314			1f	0.22271	MODIFIER		intron_variant,intron_variant,non_coding_transcript_variant,intron_variant,NMD_transcript_variant	MAPT					4.661	0.424545	No	No		No
HCM_Tadros_MTAG_meta	MAPT	70	17:45944097:T:C	MAPT	17:45941033:A:G	0.980474	No	No	17	45944097		C	T	0.23272	122236	0.2398	0.0215036	7.6e-29	0.23272	44021463	rs62062774	0.415276			1b	0.37273	MODIFIER		intron_variant,intron_variant,non_coding_transcript_variant,intron_variant,NMD_transcript_variant	MAPT					3.739	0.342088	No	No		No
HCM_Tadros_MTAG_meta	MAPT	70	17:45944333:G:T	MAPT	17:45941033:A:G	0.980474	No	No	17	45944333		T	G	0.231981	122236	0.240707	0.0215841	7.56e-29	0.231981	44021699	rs2316784	0.424942			1b	0.776	MODIFIER		intron_variant,intron_variant,non_coding_transcript_variant,intron_variant,NMD_transcript_variant	MAPT					1.966	0.15937	No	No		No
HCM_Tadros_MTAG_meta	MAPT	70	17:45944351:G:A	MAPT	17:45941033:A:G	0.980471	No	No	17	45944351		A	G	0.231988	122236	0.240431	0.0215823	8.64e-29	0.231988	44021717	rs4327091	0.427916			1f	0.55436	MODIFIER		intron_variant,intron_variant,non_coding_transcript_variant,intron_variant,NMD_transcript_variant	MAPT					0.065	-0.729381	No	No		No
HCM_Tadros_MTAG_meta	MAPT	70	17:45944378:T:C	MAPT	17:45941033:A:G	0.980474	No	No	17	45944378		C	T	0.23218	122236	0.240921	0.0215601	5.89e-29	0.23218	44021744	rs4479290	0.418362			1f	0.55436	MODIFIER		intron_variant,intron_variant,non_coding_transcript_variant,intron_variant,NMD_transcript_variant	MAPT					3.473	0.318269	No	No		No
HCM_Tadros_MTAG_meta	MAPT	70	17:45944677:A:C	MAPT	17:45941033:A:G	0.979906	No	No	17	45944677		C	A	0.23269	122236	0.240544	0.0215056	5.22e-29	0.23269	44022043	rs62062776	0.442128			1f	0.66703	MODIFIER		intron_variant,intron_variant,non_coding_transcript_variant,intron_variant,NMD_transcript_variant	MAPT					4.033	0.368115	No	No		No
HCM_Tadros_MTAG_meta	MAPT	70	17:45944702:G:A	MAPT	17:45941033:A:G	0.980474	No	No	17	45944702		A	G	0.232758	122236	0.240141	0.0215041	6.38e-29	0.232758	44022068	rs62062777	0.411693			1f	0.55436	MODIFIER		intron_variant,intron_variant,non_coding_transcript_variant,intron_variant,NMD_transcript_variant	MAPT					1.256	0.041542	No	No		No
HCM_Tadros_MTAG_meta	MAPT	70	17:45944953:G:A	MAPT	17:45941033:A:G	0.979878	No	No	17	45944953		A	G	0.232538	122236	0.241406	0.0215187	3.58e-29	0.232538	44022319	rs75839508	0.482159			1f	0.55436	MODIFIER		intron_variant,intron_variant,non_coding_transcript_variant,intron_variant,NMD_transcript_variant	MAPT					0.262	-0.357163	No	No		No
HCM_Tadros_MTAG_meta	MAPT	70	17:45945010:C:T	MAPT	17:45941033:A:G	0.980474	No	No	17	45945010		T	C	0.232633	122236	0.240778	0.0215181	4.97e-29	0.232633	44022376	rs75686108	0.452584			1f	0.55436	MODIFIER		intron_variant,intron_variant,non_coding_transcript_variant,intron_variant,NMD_transcript_variant	MAPT					3.426	0.314047	No	No		No
HCM_Tadros_MTAG_meta	MAPT	70	17:45945067:T:C	MAPT	17:45941033:A:G	0.980472	No	No	17	45945067		C	T	0.231727	122236	0.241202	0.0216084	6.73e-29	0.231727	44022433	rs79765413	0.415791			1f	0.55436	MODIFIER		intron_variant,intron_variant,non_coding_transcript_variant,intron_variant,NMD_transcript_variant	MAPT					0.022	-1.02802	No	No		No
HCM_Tadros_MTAG_meta	MAPT	70	17:45945068:G:A	MAPT	17:45941033:A:G	0.980472	No	No	17	45945068		A	G	0.231708	122236	0.241174	0.0216107	6.92e-29	0.231708	44022434	rs78834738	0.416086			1f	0.55436	MODIFIER		intron_variant,intron_variant,non_coding_transcript_variant,intron_variant,NMD_transcript_variant	MAPT					0.013	-1.19433	No	No		No
HCM_Tadros_MTAG_meta	MAPT	70	17:45945162:A:G	MAPT	17:45941033:A:G	0.980474	No	No	17	45945162		G	A	0.23259	122236	0.241131	0.0215241	4.28e-29	0.23259	44022528	rs62062778	0.448664			1f	0.55436	MODIFIER		intron_variant,intron_variant,non_coding_transcript_variant,intron_variant,NMD_transcript_variant	MAPT					2.159	0.184253	No	No		No
HCM_Tadros_MTAG_meta	MAPT	70	17:45945211:A:C	MAPT	17:45941033:A:G	0.980474	No	No	17	45945211		C	A	0.232252	122236	0.241618	0.0215654	4.21e-29	0.232252	44022577	rs62062779	0.443175			1f	0.55436	MODIFIER		intron_variant,intron_variant,non_coding_transcript_variant,intron_variant,NMD_transcript_variant	MAPT					0.244	-0.375541	No	No		No
HCM_Tadros_MTAG_meta	MAPT	70	17:45945227:C:T	MAPT	17:45941033:A:G	0.980444	No	No	17	45945227		T	C	0.232274	122236	0.241514	0.0215615	4.35e-29	0.232274	44022593	rs62062780	0.444338			1f	0.22271	MODIFIER		intron_variant,intron_variant,non_coding_transcript_variant,intron_variant,NMD_transcript_variant	MAPT					4.833	0.440361	No	No		No
HCM_Tadros_MTAG_meta	MAPT	70	17:45945266:G:A	MAPT	17:45941033:A:G	0.980474	No	No	17	45945266		A	G	0.23259	122236	0.240568	0.0215179	5.53e-29	0.23259	44022632	rs62062781	0.454908			7	0.51392	MODIFIER		intron_variant,intron_variant,non_coding_transcript_variant,intron_variant,NMD_transcript_variant	MAPT					0.85	-0.059593	No	No		No
HCM_Tadros_MTAG_meta	MAPT	70	17:45945721:G:A	MAPT	17:45941033:A:G	0.980474	No	No	17	45945721		A	G	0.232653	122236	0.241003	0.0215133	4.28e-29	0.232653	44023087	rs62062782	0.450102			1f	0.22271	MODIFIER		intron_variant,intron_variant,non_coding_transcript_variant,intron_variant,NMD_transcript_variant	MAPT					10.62	1.02543	No	No		No
HCM_Tadros_MTAG_meta	MAPT	70	17:45946154:T:G	MAPT	17:45941033:A:G	0.980471	No	No	17	45946154		G	T	0.232631	122236	0.240425	0.021519	5.99e-29	0.232631	44023520	rs62062783	0.456505			7	0.51392	MODIFIER		intron_variant,intron_variant,non_coding_transcript_variant,intron_variant,NMD_transcript_variant	MAPT					3.079	0.28201	No	No		No
HCM_Tadros_MTAG_meta	MAPT	70	17:45947196:G:T	MAPT	17:45941033:A:G	0.980474	No	No	17	45947196		T	G	0.232693	122236	0.240319	0.0215206	6.4e-29	0.232693	44024562	rs62062785	0.409764			1f	0.55436	MODIFIER		intron_variant,intron_variant,non_coding_transcript_variant,intron_variant,NMD_transcript_variant	MAPT					5.939	0.547043	No	No		No
HCM_Tadros_MTAG_meta	MAPT	70	17:45947499:T:C	MAPT	17:45941033:A:G	0.980474	No	No	17	45947499		C	T	0.232779	122236	0.241348	0.0215083	3.48e-29	0.232779	44024865	rs62062787	0.399127			1f	0.66703	MODIFIER		intron_variant,intron_variant,non_coding_transcript_variant,intron_variant,NMD_transcript_variant	MAPT					6.067	0.560018	No	No		No
HCM_Tadros_MTAG_meta	MAPT	70	17:45947540:A:G	MAPT	17:45941033:A:G	0.980474	No	No	17	45947540		G	A	0.232786	122236	0.24074	0.021506	4.71e-29	0.232786	44024906	rs62062788	0.405423			1b	0.49233	MODIFIER		intron_variant,intron_variant,non_coding_transcript_variant,intron_variant,NMD_transcript_variant	MAPT					4.252	0.387661	No	No		No
HCM_Tadros_MTAG_meta	MAPT	70	17:45947667:T:C	MAPT	17:45941033:A:G	0.980474	No	No	17	45947667		C	T	0.231785	122236	0.242734	0.0215931	2.76e-29	0.231785	44025033	rs62062789	0.398599			1b	0.9925	MODIFIER		intron_variant,intron_variant,non_coding_transcript_variant,intron_variant,NMD_transcript_variant	MAPT					1.288	0.048064	No	No		No
HCM_Tadros_MTAG_meta	MAPT	70	17:45947679:C:T	MAPT	17:45941033:A:G	0.980472	No	No	17	45947679		T	C	0.231791	122236	0.242802	0.0215949	2.69e-29	0.231791	44025045	rs62062790	0.397894			1f	0.55436	MODIFIER		intron_variant,intron_variant,non_coding_transcript_variant,intron_variant,NMD_transcript_variant	MAPT					3.975	0.363	No	No		No
HCM_Tadros_MTAG_meta	MAPT	70	17:45947907:G:A	MAPT	17:45941033:A:G	0.980474	No	No	17	45947907		A	G	0.232789	122236	0.240851	0.0215054	4.43e-29	0.232789	44025273	rs62062791	0.404283			1f	0.55436	MODIFIER		intron_variant,intron_variant,non_coding_transcript_variant,intron_variant,NMD_transcript_variant	MAPT					11.99	1.17272	No	No		No
HCM_Tadros_MTAG_meta	MAPT	70	17:45947981:T:C	MAPT	17:45941033:A:G	0.980474	No	No	17	45947981		C	T	0.232772	122236	0.241357	0.0215085	3.46e-29	0.232772	44025347	rs62062792	0.399033			1f	0.64343	MODIFIER		intron_variant,intron_variant,non_coding_transcript_variant,intron_variant,NMD_transcript_variant	MAPT					5.844	0.537458	No	No		No
HCM_Tadros_MTAG_meta	MAPT	70	17:45948284:T:C	MAPT	17:45941033:A:G	0.980474	No	No	17	45948284		C	T	0.232808	122236	0.240885	0.0215055	4.36e-29	0.232808	44025650	rs113395365	0.403922			1f	0.66703	MODIFIER		intron_variant,intron_variant,non_coding_transcript_variant,intron_variant,NMD_transcript_variant	MAPT					3.087	0.28276	No	No		No
HCM_Tadros_MTAG_meta	MAPT	70	17:45948522:C:A	MAPT	17:45941033:A:G	0.951431	No	No	17	45948522		A	C	0.754115	122236	-0.2317	0.0210878	4.74e-28	0.245885	44025888	rs242559	0.679897			1f	0.55436	MODIFIER		intron_variant,intron_variant,non_coding_transcript_variant,intron_variant,NMD_transcript_variant	MAPT					1.043	-0.006816	No	No		No
HCM_Tadros_MTAG_meta	MAPT	70	17:45948955:T:C	MAPT	17:45941033:A:G	0.980474	No	No	17	45948955		C	T	0.232822	122236	0.240687	0.0215029	4.76e-29	0.232822	44026321	rs62062793	0.405996			1f	0.55436	MODIFIER		intron_variant,intron_variant,non_coding_transcript_variant,intron_variant,NMD_transcript_variant	MAPT					9.293	0.903516	No	No		No
HCM_Tadros_MTAG_meta	MAPT	70	17:45949028:A:G	MAPT	17:45941033:A:G	0.980474	No	No	17	45949028		G	A	0.23279	122236	0.240848	0.0215038	4.39e-29	0.23279	44026394	rs62062794	0.404304			1f	0.70823	MODIFIER		intron_variant,intron_variant,non_coding_transcript_variant,intron_variant,NMD_transcript_variant	MAPT					5.291	0.483386	No	No		No
HCM_Tadros_MTAG_meta	MAPT	70	17:45949112:A:G	MAPT	17:45941033:A:G	0.980351	No	No	17	45949112		G	A	0.232567	122236	0.241593	0.0226877	1.91e-26	0.232567	44026478	rs78556223	0.444902			1f	0.55436	MODIFIER		intron_variant,intron_variant,non_coding_transcript_variant,intron_variant,NMD_transcript_variant	MAPT					4.225	0.385221	No	No		No
HCM_Tadros_MTAG_meta	MAPT	70	17:45949182:T:C	MAPT	17:45941033:A:G	0.979671	No	No	17	45949182		C	T	0.764532	122236	-0.240459	0.0214752	4.56e-29	0.235468	44026548	rs242561	0.415874			1a	0.97	MODIFIER		intron_variant,intron_variant,non_coding_transcript_variant,intron_variant,NMD_transcript_variant	MAPT					14.51	1.5559	No	No		No
HCM_Tadros_MTAG_meta	MAPT	70	17:45949724:C:T	MAPT	17:45941033:A:G	0.980471	No	No	17	45949724		T	C	0.232814	122236	0.240391	0.021503	5.56e-29	0.232814	44027090	rs62062795	0.409072			1d	0.86333	MODIFIER		intron_variant,intron_variant,non_coding_transcript_variant,intron_variant,NMD_transcript_variant	MAPT					4.675	0.425813	No	No		No
HCM_Tadros_MTAG_meta	MAPT	70	17:45949950:G:A	MAPT	17:45941033:A:G	0.980474	No	No	17	45949950		A	G	0.232784	122236	0.240595	0.0215087	5.17e-29	0.232784	44027316	rs62062796	0.406927			1b	0.98838	MODIFIER		intron_variant,intron_variant,non_coding_transcript_variant,intron_variant,NMD_transcript_variant	MAPT					2.206	0.190026	No	No		No
HCM_Tadros_MTAG_meta	MAPT	70	17:45950000:T:G	MAPT	17:45941033:A:G	0.980474	No	No	17	45950000		G	T	0.232054	122236	0.242806	0.0215722	2.36e-29	0.232054	44027366	rs62062797	0.344691			1f	0.55436	MODIFIER		intron_variant,intron_variant,non_coding_transcript_variant,intron_variant,NMD_transcript_variant	MAPT					9.115	0.885428	No	No		No
HCM_Tadros_MTAG_meta	MAPT	70	17:45950017:A:G	MAPT	17:45941033:A:G	0.980474	No	No	17	45950017		G	A	0.232033	122236	0.242883	0.0215771	2.33e-29	0.232033	44027383	rs62062798	0.343942			1b	0.98667	MODIFIER		intron_variant,intron_variant,non_coding_transcript_variant,intron_variant,NMD_transcript_variant	MAPT					0.916	-0.040431	No	No		No
HCM_Tadros_MTAG_meta	MAPT	70	17:45950155:G:T	MAPT	17:45941033:A:G	0.980474	No	No	17	45950155		T	G	0.232819	122236	0.240684	0.0215041	4.8e-29	0.232819	44027521	rs62062799	0.406013			1f	0.55436	MODIFIER		intron_variant,intron_variant,non_coding_transcript_variant,intron_variant,NMD_transcript_variant	MAPT					2.664	0.241065	No	No		No
HCM_Tadros_MTAG_meta	MAPT	70	17:45950387:A:G	MAPT	17:45941033:A:G	0.980474	No	No	17	45950387		G	A	0.232824	122236	0.240687	0.0215032	4.76e-29	0.232824	44027753	rs62062800	0.405994			1f	0.55436	MODIFIER		intron_variant,intron_variant,non_coding_transcript_variant,intron_variant,NMD_transcript_variant	MAPT					4.172	0.380518	No	No		No
HCM_Tadros_MTAG_meta	MAPT	70	17:45950645:T:G	MAPT	17:45941033:A:G	0.980474	No	No	17	45950645		G	T	0.232799	122236	0.24183	0.0215112	2.74e-29	0.232799	44028011	rs62062801	0.394179			5	0.73375	MODIFIER		intron_variant,intron_variant,non_coding_transcript_variant,intron_variant,NMD_transcript_variant	MAPT					0.615	-0.141268	No	No		No
HCM_Tadros_MTAG_meta	MAPT	70	17:45950679:G:T	MAPT	17:45941033:A:G	0.979891	No	No	17	45950679		T	G	0.232861	122236	0.242228	0.0215081	2.18e-29	0.232861	44028045	rs62062802	0.39013			5	0.273	MODIFIER		intron_variant,intron_variant,non_coding_transcript_variant,intron_variant,NMD_transcript_variant	MAPT					1.15	0.01858	No	No		No
HCM_Tadros_MTAG_meta	MAPT	70	17:45950817:T:C	MAPT	17:45941033:A:G	0.979895	No	No	17	45950817		C	T	0.232854	122236	0.240684	0.0215057	4.84e-29	0.232854	44028183	rs62062803	0.406005			1f	0.55436	MODIFIER		intron_variant,intron_variant,non_coding_transcript_variant,intron_variant,NMD_transcript_variant	MAPT					3.369	0.308881	No	No		No
HCM_Tadros_MTAG_meta	MAPT	70	17:45951341:G:A	MAPT	17:45941033:A:G	0.980474	No	No	17	45951341		A	G	0.232815	122236	0.240781	0.0215043	4.57e-29	0.232815	44028707	rs74903707	0.405007			1f	0.55324	MODIFIER		intron_variant,intron_variant,non_coding_transcript_variant,intron_variant,NMD_transcript_variant	MAPT					2.01	0.165201	No	No		No
HCM_Tadros_MTAG_meta	MAPT	70	17:45951430:T:C	MAPT	17:45941033:A:G	0.980474	No	No	17	45951430		C	T	0.232735	122236	0.240362	0.0215115	5.93e-29	0.232735	44028796	rs77017444	0.411038			1b	0.51695	MODIFIER		intron_variant,intron_variant,non_coding_transcript_variant,intron_variant,NMD_transcript_variant	MAPT					2.873	0.26217	No	No		No
HCM_Tadros_MTAG_meta	MAPT	70	17:45952749:C:T	MAPT	17:45941033:A:G	0.980472	No	No	17	45952749		T	C	0.232818	122236	0.240949	0.0215056	4.21e-29	0.232818	44030115	rs17650579	0.403267			1f	0.55436	MODIFIER		intron_variant,intron_variant,non_coding_transcript_variant,intron_variant,NMD_transcript_variant	MAPT					8.178	0.788336	No	No		No
HCM_Tadros_MTAG_meta	MAPT	70	17:45952865:T:C	MAPT	17:45941033:A:G	0.980474	No	No	17	45952865		C	T	0.232818	122236	0.240825	0.0215036	4.44e-29	0.232818	44030231	rs17650633	0.40455			1b	0.97389	MODIFIER		intron_variant,intron_variant,non_coding_transcript_variant,intron_variant,NMD_transcript_variant	MAPT					0.156	-0.492551	No	No		No
HCM_Tadros_MTAG_meta	MAPT	70	17:45952945:T:G	MAPT	17:45941033:A:G	0.980474	No	No	17	45952945		G	T	0.232801	122236	0.240891	0.0215027	4.27e-29	0.232801	44030311	rs17650651	0.403864			1b	0.895	MODIFIER		intron_variant,intron_variant,non_coding_transcript_variant,intron_variant,NMD_transcript_variant	MAPT					0.631	-0.135167	No	No		No
HCM_Tadros_MTAG_meta	MAPT	70	17:45953407:A:G	MAPT	17:45941033:A:G	0.980474	No	No	17	45953407		G	A	0.232773	122236	0.241001	0.0215038	4.06e-29	0.232773	44030773	rs62062805	0.402723			1f	0.55436	MODIFIER		intron_variant,intron_variant,non_coding_transcript_variant,intron_variant,NMD_transcript_variant	MAPT					0.25	-0.368922	No	No		No
HCM_Tadros_MTAG_meta	MAPT	70	17:45954054:G:A	MAPT	17:45941033:A:G	0.980474	No	No	17	45954054		A	G	0.232835	122236	0.240673	0.0215016	4.76e-29	0.232835	44031420	rs62062806	0.406145			1f	0.55436	MODIFIER		intron_variant,intron_variant,non_coding_transcript_variant,intron_variant,NMD_transcript_variant	MAPT					4.739	0.431668	No	No		No
HCM_Tadros_MTAG_meta	MAPT	70	17:45954174:G:T	MAPT	17:45941033:A:G	0.980468	No	No	17	45954174		T	G	0.232838	122236	0.240842	0.0215026	4.38e-29	0.232838	44031540	rs55978005	0.404383			1f	0.55436	MODIFIER		intron_variant,intron_variant,non_coding_transcript_variant,intron_variant,NMD_transcript_variant	MAPT					0.991	-0.020275	No	No		No
HCM_Tadros_MTAG_meta	MAPT	70	17:45954580:A:G	MAPT	17:45941033:A:G	0.980474	No	No	17	45954580		G	A	0.232821	122236	0.240563	0.0215048	5.14e-29	0.232821	44031946	rs55946323	0.407266			1f	0.55436	MODIFIER		intron_variant,intron_variant,non_coding_transcript_variant,intron_variant,NMD_transcript_variant	MAPT					0.245	-0.374543	No	No		No
HCM_Tadros_MTAG_meta	MAPT	70	17:45954707:A:G	MAPT	17:45941033:A:G	0.980474	No	No	17	45954707		G	A	0.232808	122236	0.240611	0.0215071	5.08e-29	0.232808	44032073	rs56317731	0.406759			1f	0.55436	MODIFIER		intron_variant,intron_variant,non_coding_transcript_variant,intron_variant,NMD_transcript_variant	MAPT					0.568	-0.161465	No	No		No
HCM_Tadros_MTAG_meta	MAPT	70	17:45955231:G:A	MAPT	17:45941033:A:G	0.979903	No	No	17	45955231		A	G	0.232814	122236	0.240905	0.0215001	4.18e-29	0.232814	44032597	rs56080482	0.407885			1f	0.55436	MODIFIER		intron_variant,intron_variant,non_coding_transcript_variant,intron_variant,NMD_transcript_variant	MAPT					3.456	0.316752	No	No		No
HCM_Tadros_MTAG_meta	MAPT	70	17:45955402:T:C	MAPT	17:45941033:A:G	0.980474	No	No	17	45955402		C	T	0.232752	122236	0.240643	0.0215081	5.01e-29	0.232752	44032768	rs17571718	0.412342			1f	0.22271	MODIFIER		intron_variant,intron_variant,non_coding_transcript_variant,intron_variant,NMD_transcript_variant	MAPT					11.84	1.1541	No	No		No
HCM_Tadros_MTAG_meta	MAPT	70	17:45955513:A:G	MAPT	17:45941033:A:G	0.980464	No	No	17	45955513		G	A	0.232711	122236	0.241332	0.0215096	3.53e-29	0.232711	44032879	rs78555354	0.405151			1f	0.55436	MODIFIER		intron_variant,intron_variant,non_coding_transcript_variant,intron_variant,NMD_transcript_variant	MAPT					7.658	0.73058	No	No		No
HCM_Tadros_MTAG_meta	MAPT	70	17:45955549:T:C	MAPT	17:45941033:A:G	0.980471	No	No	17	45955549		C	T	0.232452	122236	0.240648	0.0215468	6.29e-29	0.232452	44032915	rs17571739	0.38396			1f	0.55436	MODIFIER		intron_variant,intron_variant,non_coding_transcript_variant,intron_variant,NMD_transcript_variant	MAPT					3.518	0.322297	No	No		No
HCM_Tadros_MTAG_meta	MAPT	70	17:45955590:G:A	MAPT	17:45941033:A:G	0.980474	No	No	17	45955590		A	G	0.232471	122236	0.240666	0.0215404	5.99e-29	0.232471	44032956	rs62062813	0.384149			1f	0.55436	MODIFIER		intron_variant,intron_variant,non_coding_transcript_variant,intron_variant,NMD_transcript_variant	MAPT					2.892	0.263995	No	No		No
HCM_Tadros_MTAG_meta	MAPT	70	17:45955636:T:C	MAPT	17:45941033:A:G	0.980474	No	No	17	45955636		C	T	0.232787	122236	0.241187	0.0215075	3.77e-29	0.232787	44033002	rs62063262	0.401983			1f	0.55436	MODIFIER		intron_variant,intron_variant,non_coding_transcript_variant,intron_variant,NMD_transcript_variant	MAPT					0.504	-0.191106	No	No		No
HCM_Tadros_MTAG_meta	MAPT	70	17:45955766:C:T	MAPT	17:45941033:A:G	0.979906	No	No	17	45955766		T	C	0.230711	122236	0.239973	0.0217267	2.5e-28	0.230711	44033132	rs113520245	0.420026			1f	0.22271	MODIFIER		intron_variant,intron_variant,non_coding_transcript_variant,intron_variant,NMD_transcript_variant	MAPT					5.026	0.45832	No	No		No
HCM_Tadros_MTAG_meta	MAPT	70	17:45955803:T:C	MAPT	17:45941033:A:G	0.979878	No	No	17	45955803		C	T	0.230696	122236	0.240183	0.0217332	2.33e-28	0.230696	44033169	rs113277432	0.417789			1f	0.05	MODIFIER		intron_variant,intron_variant,non_coding_transcript_variant,intron_variant,NMD_transcript_variant	MAPT					3.363	0.308267	No	No		No
HCM_Tadros_MTAG_meta	MAPT	70	17:45955822:G:A	MAPT	17:45941033:A:G	0.979867	No	No	17	45955822		A	G	0.23066	122236	0.240066	0.0217381	2.55e-28	0.23066	44033188	rs112950348	0.419			1b	0.98667	MODIFIER		intron_variant,intron_variant,non_coding_transcript_variant,intron_variant,NMD_transcript_variant	MAPT					6.35	0.589072	No	No		No
HCM_Tadros_MTAG_meta	MAPT	70	17:45956035:C:T	MAPT	17:45941033:A:G	0.980474	No	No	17	45956035		T	C	0.232221	122236	0.240907	0.0215877	6.95e-29	0.232221	44033401	rs62063264	0.420928			1f	0.55436	MODIFIER		intron_variant,intron_variant,non_coding_transcript_variant,intron_variant,NMD_transcript_variant	MAPT					3.701	0.338717	No	No		No
HCM_Tadros_MTAG_meta	MAPT	70	17:45956102:G:A	MAPT	17:45941033:A:G	0.980474	No	No	17	45956102		A	G	0.232666	122236	0.240206	0.0215279	7.08e-29	0.232666	44033468	rs62063265	0.424264			1f	0.55436	MODIFIER		intron_variant,intron_variant,non_coding_transcript_variant,intron_variant,NMD_transcript_variant	MAPT					1.069	-0.000411	No	No		No
HCM_Tadros_MTAG_meta	MAPT	70	17:45956122:C:T	MAPT	17:45941033:A:G	0.980474	No	No	17	45956122		T	C	0.232689	122236	0.239588	0.0215301	9.9e-29	0.232689	44033488	rs62063266	0.430876			1f	0.55436	MODIFIER		intron_variant,intron_variant,non_coding_transcript_variant,intron_variant,NMD_transcript_variant	MAPT					3.795	0.347056	No	No		No
HCM_Tadros_MTAG_meta	MAPT	70	17:45956436:T:C	MAPT	17:45941033:A:G	0.980472	No	No	17	45956436		C	T	0.232811	122236	0.240075	0.0215176	7.14e-29	0.232811	44033802	rs17571781	0.409357			1f	0.55436	MODIFIER		intron_variant,intron_variant,non_coding_transcript_variant,intron_variant,NMD_transcript_variant	MAPT					0.964	-0.027261	No	No		No
HCM_Tadros_MTAG_meta	MAPT	70	17:45957467:G:A	MAPT	17:45941033:A:G	0.980474	No	No	17	45957467		A	G	0.23274	122236	0.239945	0.0215132	7.44e-29	0.23274	44034833	rs62063269	0.39285			1f	0.075	MODIFIER		intron_variant,upstream_gene_variant,intron_variant,non_coding_transcript_variant,intron_variant,NMD_transcript_variant	MAPT					4.951	0.451306	No	No		No
HCM_Tadros_MTAG_meta	MAPT	70	17:45957493:A:G	MAPT	17:45941033:A:G	0.980474	No	No	17	45957493		G	A	0.232738	122236	0.240184	0.0215135	6.58e-29	0.232738	44034859	rs17571809	0.390413			1f	0.22271	MODIFIER		intron_variant,upstream_gene_variant,intron_variant,non_coding_transcript_variant,intron_variant,NMD_transcript_variant	MAPT					5.478	0.501465	No	No		No
HCM_Tadros_MTAG_meta	MAPT	70	17:45958001:A:G	MAPT	17:45941033:A:G	0.980474	No	No	17	45958001		G	A	0.23287	122236	0.240776	0.0215067	4.65e-29	0.23287	44035367	rs17650771	0.405056			1f	0.08223	MODIFIER		intron_variant,upstream_gene_variant,intron_variant,non_coding_transcript_variant,intron_variant,NMD_transcript_variant	MAPT					3.572	0.327187	No	No		No
HCM_Tadros_MTAG_meta	MAPT	70	17:45958150:G:A	MAPT	17:45941033:A:G	0.980474	No	No	17	45958150		A	G	0.232873	122236	0.240349	0.0215057	5.77e-29	0.232873	44035516	rs77555455	0.409493			6	0.28784	MODIFIER		intron_variant,upstream_gene_variant,intron_variant,non_coding_transcript_variant,intron_variant,NMD_transcript_variant	MAPT					5.001	0.455952	No	No		No
HCM_Tadros_MTAG_meta	MAPT	70	17:45958340:A:G	MAPT	17:45941033:A:G	0.980474	No	No	17	45958340		G	A	0.232855	122236	0.24053	0.0215121	5.46e-29	0.232855	44035706	rs17571857	0.407594			7	0.51392	MODIFIER		intron_variant,upstream_gene_variant,intron_variant,non_coding_transcript_variant,intron_variant,NMD_transcript_variant	MAPT					9.711	0.94512	No	No		No
HCM_Tadros_MTAG_meta	MAPT	70	17:45958681:G:A	MAPT	17:45941033:A:G	0.980474	No	No	17	45958681		A	G	0.233057	122236	0.240259	0.0214914	5.56e-29	0.233057	44036047	rs62063271	0.410498			1f	0.55436	MODIFIER		intron_variant,upstream_gene_variant,intron_variant,non_coding_transcript_variant,intron_variant,NMD_transcript_variant	MAPT					2.15	0.183115	No	No		No
HCM_Tadros_MTAG_meta	MAPT	70	17:45958763:C:T	MAPT	17:45941033:A:G	0.980472	No	No	17	45958763		T	C	0.232881	122236	0.240342	0.0215049	5.77e-29	0.232881	44036129	rs112916880	0.409583			1b	0.25188	MODIFIER		intron_variant,upstream_gene_variant,intron_variant,non_coding_transcript_variant,intron_variant,NMD_transcript_variant	MAPT					1.079	0.001911	No	No		No
HCM_Tadros_MTAG_meta	MAPT	70	17:45958921:A:G	MAPT	17:45941033:A:G	0.979895	No	No	17	45958921		G	A	0.232886	122236	0.240288	0.0215047	5.93e-29	0.232886	44036287	rs62063275	0.410141			1f	0.55436	MODIFIER		intron_variant,upstream_gene_variant,intron_variant,non_coding_transcript_variant,intron_variant,NMD_transcript_variant	MAPT					1.604	0.10569	No	No		No
HCM_Tadros_MTAG_meta	MAPT	70	17:45959042:T:G	MAPT	17:45941033:A:G	0.979894	No	No	17	45959042		G	T	0.23415	122236	0.239225	0.0214281	6.62e-29	0.23415	44036408	rs62063276	0.410777			1f	0.55436	MODIFIER		intron_variant,upstream_gene_variant,intron_variant,non_coding_transcript_variant,intron_variant,NMD_transcript_variant	MAPT					0.25	-0.36904	No	No		No
HCM_Tadros_MTAG_meta	MAPT	70	17:45959421:T:C	MAPT	17:45941033:A:G	0.980472	No	No	17	45959421		C	T	0.232883	122236	0.240797	0.0215027	4.49e-29	0.232883	44036787	rs17650818	0.404839			1f	0.22271	MODIFIER		intron_variant,upstream_gene_variant,intron_variant,non_coding_transcript_variant,intron_variant,NMD_transcript_variant	MAPT					1.423	0.074362	No	No		No
HCM_Tadros_MTAG_meta	MAPT	70	17:45959548:C:T	MAPT	17:45941033:A:G	0.980474	No	No	17	45959548		T	C	0.231998	122236	0.240372	0.021559	7.79e-29	0.231998	44036914	rs62063278	0.346537			1f	0.19549	MODIFIER		intron_variant,upstream_gene_variant,intron_variant,non_coding_transcript_variant,intron_variant,NMD_transcript_variant	MAPT					3.236	0.296697	No	No		No
HCM_Tadros_MTAG_meta	MAPT	70	17:45959570:G:A	MAPT	17:45941033:A:G	0.979903	No	No	17	45959570		A	G	0.231997	122236	0.240342	0.02156	7.95e-29	0.231997	44036936	rs62063279	0.346828			1b	0.57517	MODIFIER		intron_variant,upstream_gene_variant,intron_variant,non_coding_transcript_variant,intron_variant,NMD_transcript_variant	MAPT					3.415	0.313025	No	No		No
HCM_Tadros_MTAG_meta	MAPT	70	17:45959713:G:A	MAPT	17:45941033:A:G	0.978716	No	No	17	45959713		A	G	0.232903	122236	0.24101	0.0215063	4.1e-29	0.232903	44037079	rs113793114	0.402632			1b	0.81526	MODIFIER		intron_variant,upstream_gene_variant,intron_variant,non_coding_transcript_variant,intron_variant,NMD_transcript_variant	MAPT					1.384	0.067005	No	No		No
HCM_Tadros_MTAG_meta	MAPT	70	17:45960125:A:G	MAPT	17:45941033:A:G	0.977025	No	No	17	45960125		G	A	0.232753	122236	0.240121	0.0215192	7.04e-29	0.232753	44037491	rs17650842	0.44181			6	0.28784	MODIFIER		intron_variant,upstream_gene_variant,intron_variant,non_coding_transcript_variant,intron_variant,NMD_transcript_variant	MAPT					1.716	0.123465	No	No		No
HCM_Tadros_MTAG_meta	MAPT	70	17:45961419:A:G	MAPT	17:45941033:A:G	0.949843	No	No	17	45961419		G	A	0.230324	122236	0.239943	0.0217691	3.22e-28	0.230324	44038785	rs62063281	0.439799			1f	0.55436	MODIFIER		intron_variant,upstream_gene_variant,intron_variant,non_coding_transcript_variant,intron_variant,NMD_transcript_variant	MAPT					2.2	0.189287	No	No		No
HCM_Tadros_MTAG_meta	MAPT	70	17:45961642:G:A	MAPT	17:45941033:A:G	0.976227	No	No	17	45961642		A	G	0.23199	122236	0.242363	0.0215792	3.1e-29	0.23199	44039008	rs17650860	0.453441			1f	0.22271	MODIFIER		intron_variant,upstream_gene_variant,intron_variant,non_coding_transcript_variant,intron_variant,NMD_transcript_variant,5_prime_UTR_variant,NMD_transcript_variant	MAPT					4.047	0.369426	No	No		No
HCM_Tadros_MTAG_meta	MAPT	70	17:45961677:G:A	MAPT	17:45941033:A:G	0.978715	No	No	17	45961677		A	G	0.232536	122236	0.240169	0.0215229	7.02e-29	0.232536	44039043	rs62063282	0.435566			1f	0.22271	MODIFIER		intron_variant,upstream_gene_variant,intron_variant,non_coding_transcript_variant,intron_variant,NMD_transcript_variant,5_prime_UTR_variant,NMD_transcript_variant	MAPT					2.485	0.222087	No	No		No
HCM_Tadros_MTAG_meta	MAPT	70	17:45962044:A:G	MAPT	17:45941033:A:G	0.979906	No	No	17	45962044		G	A	0.232653	122236	0.240206	0.0215055	6.22e-29	0.232653	44039410	rs111520035	0.428644			1b	0.99	MODIFIER		intron_variant,upstream_gene_variant,intron_variant,non_coding_transcript_variant,intron_variant,NMD_transcript_variant	MAPT					2.454	0.218626	No	No		No
HCM_Tadros_MTAG_meta	MAPT	70	17:45962150:G:T	MAPT	17:45941033:A:G	0.979331	No	No	17	45962150		T	G	0.232625	122236	0.240413	0.0215058	5.59e-29	0.232625	44039516	rs17650872	0.426414			1f	0.55436	MODIFIER		intron_variant,upstream_gene_variant,intron_variant,non_coding_transcript_variant,intron_variant,NMD_transcript_variant	MAPT					0.13	-0.540133	No	No		No
HCM_Tadros_MTAG_meta	MAPT	70	17:45962325:A:G	MAPT	17:45941033:A:G	0.979903	No	No	17	45962325		G	A	0.232672	122236	0.240131	0.0215	6.26e-29	0.232672	44039691	rs17650901	0.42947			1b	0.99	MODIFIER		5_prime_UTR_variant,upstream_gene_variant,non_coding_transcript_exon_variant,5_prime_UTR_variant,NMD_transcript_variant	MAPT					10.71	1.03358	No	No		No
HCM_Tadros_MTAG_meta	MAPT	70	17:45962754:C:T	MAPT	17:45941033:A:G	0.979906	No	No	17	45962754		T	C	0.232673	122236	0.240109	0.0215012	6.37e-29	0.232673	44040120	rs55780945	0.429695			1f	0.55436	MODIFIER		intron_variant,intron_variant,non_coding_transcript_variant,intron_variant,NMD_transcript_variant,non_coding_transcript_exon_variant	MAPT					0.091	-0.637808	No	No		No
HCM_Tadros_MTAG_meta	MAPT	70	17:45963457:C:T	MAPT	17:45941033:A:G	0.9799	No	No	17	45963457		T	C	0.23279	122236	0.240926	0.0214937	3.97e-29	0.23279	44040823	rs55711941	0.399778			1f	0.22271	MODIFIER		intron_variant,intron_variant,non_coding_transcript_variant,intron_variant,NMD_transcript_variant,downstream_gene_variant	MAPT					1.948	0.156893	No	No		No
HCM_Tadros_MTAG_meta	MAPT	70	17:45963735:T:C	MAPT	17:45941033:A:G	0.979906	No	No	17	45963735		C	T	0.231016	122236	0.240155	0.0216101	1.17e-28	0.231016	44041101	rs55709241	0.302372			1f	0.22271	MODIFIER		intron_variant,intron_variant,non_coding_transcript_variant,intron_variant,NMD_transcript_variant,downstream_gene_variant	MAPT					10.21	0.989538	No	No		No
HCM_Tadros_MTAG_meta	MAPT	70	17:45963741:G:A	MAPT	17:45941033:A:G	0.979899	No	No	17	45963741		A	G	0.23101	122236	0.240325	0.0216095	1.07e-28	0.23101	44041107	rs56280951	0.300906			1f	0.08	MODIFIER		intron_variant,intron_variant,non_coding_transcript_variant,intron_variant,NMD_transcript_variant,downstream_gene_variant	MAPT					13.08	1.3253	No	No		No
HCM_Tadros_MTAG_meta	MAPT	70	17:45964196:G:T	MAPT	17:45941033:A:G	0.979287	No	No	17	45964196		T	G	0.230805	122236	0.242825	0.0217045	5.06e-29	0.230805	44041562	rs112058117	0.418044			2b	0.48203	MODIFIER		intron_variant,intron_variant,non_coding_transcript_variant,intron_variant,NMD_transcript_variant,downstream_gene_variant	MAPT					0.547	-0.170854	No	No		No
HCM_Tadros_MTAG_meta	MAPT	70	17:45964451:A:G	MAPT	17:45941033:A:G	0.977045	No	No	17	45964451		G	A	0.232723	122236	0.239885	0.0214986	7.06e-29	0.232723	44041817	rs112206871	0.410569			1f	0.22271	MODIFIER		intron_variant,intron_variant,non_coding_transcript_variant,intron_variant,NMD_transcript_variant,downstream_gene_variant	MAPT					1.158	0.020249	No	No		No
HCM_Tadros_MTAG_meta	MAPT	70	17:45964855:A:G	MAPT	17:45941033:A:G	0.979305	No	No	17	45964855		G	A	0.232787	122236	0.239802	0.0214981	7.36e-29	0.232787	44042221	rs56166491	0.411448			1b	0.95833	MODIFIER		intron_variant,intron_variant,non_coding_transcript_variant,intron_variant,NMD_transcript_variant,downstream_gene_variant	MAPT					1.276	0.045721	No	No		No
HCM_Tadros_MTAG_meta	MAPT	70	17:45964995:T:C	MAPT	17:45941033:A:G	0.978764	No	No	17	45964995		C	T	0.232007	122236	0.241075	0.021569	5.72e-29	0.232007	44042361	rs56226437	0.382991			1f	0.55436	MODIFIER		intron_variant,intron_variant,non_coding_transcript_variant,intron_variant,NMD_transcript_variant,downstream_gene_variant	MAPT					4.576	0.416761	No	No		No
HCM_Tadros_MTAG_meta	MAPT	70	17:45965000:G:A	MAPT	17:45941033:A:G	0.978764	No	No	17	45965000		A	G	0.232003	122236	0.241115	0.0215692	5.6e-29	0.232003	44042366	rs55907036	0.382586			1f	0.55436	MODIFIER		intron_variant,intron_variant,non_coding_transcript_variant,intron_variant,NMD_transcript_variant,downstream_gene_variant	MAPT					1.743	0.127657	No	No		No
HCM_Tadros_MTAG_meta	MAPT	70	17:45965417:G:A	MAPT	17:45941033:A:G	0.979843	No	No	17	45965417		A	G	0.232652	122236	0.240984	0.0215051	4.12e-29	0.232652	44042783	rs56294117	0.399134			1f	0.22271	MODIFIER		intron_variant,intron_variant,non_coding_transcript_variant,intron_variant,NMD_transcript_variant,downstream_gene_variant	MAPT					0.694	-0.111069	No	No		No
HCM_Tadros_MTAG_meta	MAPT	70	17:45965502:G:A	MAPT	17:45941033:A:G	0.979335	No	No	17	45965502		A	G	0.232726	122236	0.240266	0.0215013	5.87e-29	0.232726	44042868	rs112415880	0.406583			1f	0.09483	MODIFIER		intron_variant,intron_variant,non_coding_transcript_variant,intron_variant,NMD_transcript_variant,downstream_gene_variant	MAPT					4.284	0.390488	No	No		No
HCM_Tadros_MTAG_meta	MAPT	70	17:45966012:T:C	MAPT	17:45941033:A:G	0.979906	No	No	17	45966012		C	T	0.232754	122236	0.239032	0.0214981	1.1e-28	0.232754	44043378	rs62063291	0.419559			1f	0.55436	MODIFIER		intron_variant,intron_variant,non_coding_transcript_variant,intron_variant,NMD_transcript_variant,downstream_gene_variant	MAPT					3.847	0.351615	No	No		No
HCM_Tadros_MTAG_meta	MAPT	70	17:45966270:C:T	MAPT	17:45941033:A:G	0.979906	No	No	17	45966270		T	C	0.23277	122236	0.23968	0.0214962	7.74e-29	0.23277	44043636	rs62063292	0.412725			1f	0.55436	MODIFIER		intron_variant,intron_variant,non_coding_transcript_variant,intron_variant,NMD_transcript_variant,downstream_gene_variant	MAPT					12.06	1.18154	No	No		No
HCM_Tadros_MTAG_meta	MAPT	70	17:45966453:G:A	MAPT	17:45941033:A:G	0.979906	No	No	17	45966453		A	G	0.232765	122236	0.239751	0.0214967	7.48e-29	0.232765	44043819	rs62063293	0.411981			1f	0.55436	MODIFIER		intron_variant,intron_variant,non_coding_transcript_variant,intron_variant,NMD_transcript_variant,downstream_gene_variant	MAPT					2.715	0.246296	No	No		No
HCM_Tadros_MTAG_meta	MAPT	70	17:45966791:G:A	MAPT	17:45941033:A:G	0.979906	No	No	17	45966791		A	G	0.232762	122236	0.239612	0.0214979	8.11e-29	0.232762	44044157	rs62063294	0.41344			1f	0.55436	MODIFIER		intron_variant,intron_variant,non_coding_transcript_variant,intron_variant,NMD_transcript_variant,downstream_gene_variant	MAPT					0.496	-0.195143	No	No		No
HCM_Tadros_MTAG_meta	MAPT	70	17:45967065:C:T	MAPT	17:45941033:A:G	0.979878	No	No	17	45967065		T	C	0.232768	122236	0.239725	0.0214955	7.53e-29	0.232768	44044431	rs62063295	0.412252			1f	0.66703	MODIFIER		intron_variant,intron_variant,non_coding_transcript_variant,intron_variant,NMD_transcript_variant,downstream_gene_variant	MAPT					20.9	2.93406	No	No		No
HCM_Tadros_MTAG_meta	MAPT	70	17:45967142:A:C	MAPT	17:45941033:A:G	0.979878	No	No	17	45967142		C	A	0.232768	122236	0.239624	0.0214959	7.97e-29	0.232768	44044508	rs17650991	0.413317			1f	0.55436	MODIFIER		intron_variant,intron_variant,non_coding_transcript_variant,intron_variant,NMD_transcript_variant,downstream_gene_variant	MAPT					1.618	0.107973	No	No		No
HCM_Tadros_MTAG_meta	MAPT	70	17:45967574:T:C	MAPT	17:45941033:A:G	0.979903	No	No	17	45967574		C	T	0.23277	122236	0.239643	0.0214934	7.78e-29	0.23277	44044940	rs113857334	0.413124			1f	0.22271	MODIFIER		intron_variant,intron_variant,non_coding_transcript_variant,intron_variant,NMD_transcript_variant,downstream_gene_variant	MAPT					0.322	-0.304048	No	No		No
HCM_Tadros_MTAG_meta	MAPT	70	17:45967619:A:G	MAPT	17:45941033:A:G	0.979338	No	No	17	45967619		G	A	0.232654	122236	0.23956	0.0214978	8.33e-29	0.232654	44044985	rs17572147	0.417218			1f	0.22271	MODIFIER		intron_variant,intron_variant,non_coding_transcript_variant,intron_variant,NMD_transcript_variant,downstream_gene_variant	MAPT					0.23	-0.390308	No	No		No
HCM_Tadros_MTAG_meta	MAPT	70	17:45968108:A:G	MAPT	17:45941033:A:G	0.979906	No	No	17	45968108		G	A	0.232766	122236	0.239644	0.0214951	7.83e-29	0.232766	44045474	rs77513497	0.41311			1f	0.66703	MODIFIER		intron_variant,intron_variant,non_coding_transcript_variant,intron_variant,NMD_transcript_variant,upstream_gene_variant	MAPT					2.135	0.18127	No	No		No
HCM_Tadros_MTAG_meta	MAPT	70	17:45968608:C:T	MAPT	17:45941033:A:G	0.979906	No	No	17	45968608		T	C	0.232801	122236	0.239556	0.0214929	8.09e-29	0.232801	44045974	rs17572169	0.414035			1d	0.29222	MODIFIER		intron_variant,intron_variant,non_coding_transcript_variant,intron_variant,NMD_transcript_variant,upstream_gene_variant	MAPT					1.899	0.150173	No	No		No
HCM_Tadros_MTAG_meta	MAPT	70	17:45968836:C:T	MAPT	17:45941033:A:G	0.979906	No	No	17	45968836		T	C	0.232801	122236	0.239666	0.0214919	7.62e-29	0.232801	44046202	rs62063296	0.412896			1f	0.55436	MODIFIER		intron_variant,intron_variant,non_coding_transcript_variant,intron_variant,NMD_transcript_variant,upstream_gene_variant	MAPT					1.932	0.154739	No	No		No
HCM_Tadros_MTAG_meta	MAPT	70	17:45969850:T:G	MAPT	17:45941033:A:G	0.979331	No	No	17	45969850		G	T	0.232793	122236	0.23953	0.0214926	8.22e-29	0.232793	44047216	rs62641967	0.414321			1e	1	MODIFIER		intron_variant,intron_variant,non_coding_transcript_variant,intron_variant,NMD_transcript_variant,upstream_gene_variant	MAPT					1.079	0.001816	No	No		No
HCM_Tadros_MTAG_meta	MAPT	70	17:45970243:C:T	MAPT	17:45941033:A:G	0.979906	No	No	17	45970243		T	C	0.2328	122236	0.239494	0.0214909	8.27e-29	0.2328	44047609	rs74373419	0.414696			1f	0.75417	MODIFIER		intron_variant,intron_variant,non_coding_transcript_variant,intron_variant,NMD_transcript_variant,upstream_gene_variant	MAPT					0.794	-0.077018	No	No		No
HCM_Tadros_MTAG_meta	MAPT	70	17:45970957:G:T	MAPT	17:45941033:A:G	0.979906	No	No	17	45970957		T	G	0.231791	122236	0.239166	0.0216133	1.99e-28	0.231791	44048323	rs62063298	0.433344			1f	0.55436	MODIFIER		intron_variant,intron_variant,non_coding_transcript_variant,intron_variant,NMD_transcript_variant,upstream_gene_variant	MAPT					1.544	0.095624	No	No		No
HCM_Tadros_MTAG_meta	MAPT	70	17:45970970:T:C	MAPT	17:45941033:A:G	0.979906	No	No	17	45970970		C	T	0.232451	122236	0.238015	0.022695	1.06e-25	0.232451	44048336	rs62063299	0.442155			1f	0.55436	MODIFIER		intron_variant,intron_variant,non_coding_transcript_variant,intron_variant,NMD_transcript_variant,upstream_gene_variant	MAPT					0.046	-0.82539	No	No		No
HCM_Tadros_MTAG_meta	MAPT	70	17:45970984:T:C	MAPT	17:45941033:A:G	0.979906	No	No	17	45970984		C	T	0.231784	122236	0.239198	0.021615	1.97e-28	0.231784	44048350	rs62063300	0.432992			1f	0.55436	MODIFIER		intron_variant,intron_variant,non_coding_transcript_variant,intron_variant,NMD_transcript_variant,upstream_gene_variant	MAPT					6.732	0.62926	No	No		No
HCM_Tadros_MTAG_meta	MAPT	70	17:45971767:T:C	MAPT	17:45941033:A:G	0.979906	No	No	17	45971767		C	T	0.232762	122236	0.239597	0.0215022	8.38e-29	0.232762	44049133	rs62063303	0.413575			1f	0.55436	MODIFIER		intron_variant,intron_variant,non_coding_transcript_variant,intron_variant,NMD_transcript_variant,upstream_gene_variant	MAPT					4.617	0.420539	No	No		No
HCM_Tadros_MTAG_meta	MAPT	70	17:45971963:C:T	MAPT	17:45941033:A:G	0.979906	No	No	17	45971963		T	C	0.232772	122236	0.240049	0.0214983	6.47e-29	0.232772	44049329	rs75242405	0.408844			1f	0.55436	MODIFIER		intron_variant,intron_variant,non_coding_transcript_variant,intron_variant,NMD_transcript_variant,upstream_gene_variant	MAPT					7.721	0.737579	No	No		No
HCM_Tadros_MTAG_meta	MAPT	70	17:45972184:G:A	MAPT	17:45941033:A:G	0.978731	No	No	17	45972184		A	G	0.232773	122236	0.239657	0.0215002	8.03e-29	0.232773	44049550	rs17651093	0.412961			1b	0.99	MODIFIER		intron_variant,intron_variant,non_coding_transcript_variant,intron_variant,NMD_transcript_variant,upstream_gene_variant	MAPT					2.676	0.242328	No	No		No
HCM_Tadros_MTAG_meta	MAPT	70	17:45972501:A:G	MAPT	17:45941033:A:G	0.978191	No	No	17	45972501		G	A	0.232731	122236	0.24024	0.0215075	6.18e-29	0.232731	44049867	rs17572248	0.406832			1f	0.55324	MODIFIER		intron_variant,intron_variant,non_coding_transcript_variant,intron_variant,NMD_transcript_variant,upstream_gene_variant	MAPT					4.699	0.428041	No	No		No
HCM_Tadros_MTAG_meta	MAPT	70	17:45972534:A:G	MAPT	17:45941033:A:G	0.979338	No	No	17	45972534		G	A	0.232613	122236	0.240264	0.0215077	6.11e-29	0.232613	44049900	rs62063304	0.409789			1f	0.55324	MODIFIER		intron_variant,intron_variant,non_coding_transcript_variant,intron_variant,NMD_transcript_variant,upstream_gene_variant	MAPT					10.4	1.00623	No	No		No
HCM_Tadros_MTAG_meta	MAPT	70	17:45972916:G:A	MAPT	17:45941033:A:G	0.979906	No	No	17	45972916		A	G	0.232758	122236	0.239532	0.0214959	8.36e-29	0.232758	44050282	rs62063305	0.414283			1f	0.55436	MODIFIER		intron_variant,intron_variant,non_coding_transcript_variant,intron_variant,NMD_transcript_variant,upstream_gene_variant,non_coding_transcript_exon_variant	MAPT					5.937	0.546872	No	No		No
HCM_Tadros_MTAG_meta	MAPT	70	17:45972974:G:A	MAPT	17:45941033:A:G	0.979906	No	No	17	45972974		A	G	0.232777	122236	0.239809	0.0214957	7.22e-29	0.232777	44050340	rs17651134	0.411367			1f	0.55436	MODIFIER		intron_variant,intron_variant,non_coding_transcript_variant,intron_variant,NMD_transcript_variant,upstream_gene_variant,non_coding_transcript_exon_variant	MAPT					2.568	0.230981	No	No		No
HCM_Tadros_MTAG_meta	MAPT	70	17:45973029:C:A	MAPT	17:45941033:A:G	0.979906	No	No	17	45973029		A	C	0.232803	122236	0.239444	0.0214944	8.67e-29	0.232803	44050395	rs62063306	0.415204			1f	0.49488	MODIFIER		intron_variant,intron_variant,non_coding_transcript_variant,intron_variant,NMD_transcript_variant,upstream_gene_variant,non_coding_transcript_exon_variant	MAPT					0.226	-0.394967	No	No		No
HCM_Tadros_MTAG_meta	MAPT	70	17:45973097:T:C	MAPT	17:45941033:A:G	0.979906	No	No	17	45973097		C	T	0.232803	122236	0.239439	0.0214942	8.69e-29	0.232803	44050463	rs62063774	0.415267			1f	0.55324	MODIFIER		intron_variant,intron_variant,non_coding_transcript_variant,intron_variant,NMD_transcript_variant,upstream_gene_variant,non_coding_transcript_exon_variant	MAPT					3.005	0.274991	No	No		No
HCM_Tadros_MTAG_meta	MAPT	70	17:45973457:G:T	MAPT	17:45941033:A:G	0.979906	No	No	17	45973457		T	G	0.232799	122236	0.239508	0.021495	8.42e-29	0.232799	44050823	rs62063775	0.414543			1f	0.55436	MODIFIER		intron_variant,intron_variant,non_coding_transcript_variant,intron_variant,NMD_transcript_variant,upstream_gene_variant,non_coding_transcript_exon_variant	MAPT					3.473	0.31827	No	No		No
HCM_Tadros_MTAG_meta	MAPT	70	17:45973484:A:G	MAPT	17:45941033:A:G	0.979906	No	No	17	45973484		G	A	0.232801	122236	0.2394	0.0214931	8.81e-29	0.232801	44050850	rs62063776	0.415685			1f	0.55436	MODIFIER		intron_variant,intron_variant,non_coding_transcript_variant,intron_variant,NMD_transcript_variant,upstream_gene_variant,non_coding_transcript_exon_variant	MAPT					2.005	0.164565	No	No		No
HCM_Tadros_MTAG_meta	MAPT	70	17:45974223:T:G	MAPT	17:45941033:A:G	0.979906	No	No	17	45974223		G	T	0.229961	122236	0.242286	0.0217737	9.96e-29	0.229961	44051589	rs118087478	0.314533			1f	0.55436	MODIFIER		intron_variant,intron_variant,non_coding_transcript_variant,intron_variant,NMD_transcript_variant,upstream_gene_variant,non_coding_transcript_exon_variant	MAPT					2.022	0.166848	No	No		No
HCM_Tadros_MTAG_meta	MAPT	70	17:45974246:A:G	MAPT	17:45941033:A:G	0.979906	No	No	17	45974246		G	A	0.230862	122236	0.241714	0.0216999	8.77e-29	0.230862	44051612	rs77875796	0.357143			1f	0.66703	MODIFIER		intron_variant,intron_variant,non_coding_transcript_variant,intron_variant,NMD_transcript_variant,upstream_gene_variant,non_coding_transcript_exon_variant	MAPT					14.04	1.47526	No	No		No
HCM_Tadros_MTAG_meta	MAPT	70	17:45974480:A:G	MAPT	17:45941033:A:G	0.979906	No	No	17	45974480		G	A	0.232936	122236	0.239145	0.0214743	9.03e-29	0.232936	44051846	rs1800547	0.418452			1f	0.076	MODIFIER		intron_variant,intron_variant,non_coding_transcript_variant,intron_variant,NMD_transcript_variant,upstream_gene_variant,non_coding_transcript_exon_variant	MAPT					14.29	1.51713	No	No		No
HCM_Tadros_MTAG_meta	MAPT	70	17:45974558:G:A	MAPT	17:45941033:A:G	0.979906	No	No	17	45974558		A	G	0.232795	122236	0.239344	0.0214919	9.01e-29	0.232795	44051924	rs17651213	0.416276			1f	0.125	MODIFIER		intron_variant,intron_variant,non_coding_transcript_variant,intron_variant,NMD_transcript_variant,upstream_gene_variant,non_coding_transcript_exon_variant	MAPT					2.156	0.18392	No	No		No
HCM_Tadros_MTAG_meta	MAPT	70	17:45974643:T:C	MAPT	17:45941033:A:G	0.979906	No	No	17	45974643		C	T	0.232795	122236	0.239328	0.0214915	9.06e-29	0.232795	44052009	rs17572361	0.416455			1f	0.55436	MODIFIER		intron_variant,intron_variant,non_coding_transcript_variant,intron_variant,NMD_transcript_variant,upstream_gene_variant,non_coding_transcript_exon_variant	MAPT					6.162	0.569678	No	No		No
HCM_Tadros_MTAG_meta	MAPT	70	17:45974918:G:A	MAPT	17:45941033:A:G	0.979338	No	No	17	45974918		A	G	0.2328	122236	0.239287	0.0214909	9.22e-29	0.2328	44052284	rs17651243	0.416892			1f	0.93	MODIFIER		intron_variant,intron_variant,non_coding_transcript_variant,intron_variant,NMD_transcript_variant,upstream_gene_variant,non_coding_transcript_exon_variant	MAPT					1.904	0.150882	No	No		No
HCM_Tadros_MTAG_meta	MAPT	70	17:45975367:A:G	MAPT	17:45941033:A:G	0.979906	No	No	17	45975367		G	A	0.232818	122236	0.239474	0.0214904	8.34e-29	0.232818	44052733	rs78104015	0.414923			1f	0.55436	MODIFIER		intron_variant,intron_variant,non_coding_transcript_variant,intron_variant,NMD_transcript_variant,upstream_gene_variant,non_coding_transcript_exon_variant	MAPT					0.117	-0.568597	No	No		No
HCM_Tadros_MTAG_meta	MAPT	70	17:45975805:A:G	MAPT	17:45941033:A:G	0.979906	No	No	17	45975805		G	A	0.232797	122236	0.239306	0.0214894	9.06e-29	0.232797	44053171	rs62063777	0.416687			1b	0.99333	MODIFIER		intron_variant,intron_variant,non_coding_transcript_variant,intron_variant,NMD_transcript_variant,non_coding_transcript_exon_variant	MAPT					1.149	0.018386	No	No		No
HCM_Tadros_MTAG_meta	MAPT	70	17:45976082:A:G	MAPT	17:45941033:A:G	0.979906	No	No	17	45976082		G	A	0.232802	122236	0.239223	0.0214883	9.39e-29	0.232802	44053448	rs2217394	0.417567			1f	0.55436	MODIFIER		intron_variant,intron_variant,non_coding_transcript_variant,intron_variant,NMD_transcript_variant,non_coding_transcript_exon_variant	MAPT					1.425	0.07468	No	No		No
HCM_Tadros_MTAG_meta	MAPT	70	17:45976623:G:A	MAPT	17:45941033:A:G	0.979335	No	No	17	45976623		A	G	0.232798	122236	0.239288	0.0214897	9.14e-29	0.232798	44053989	rs62063778	0.41687			1f	0.55436	MODIFIER		intron_variant,intron_variant,non_coding_transcript_variant,intron_variant,NMD_transcript_variant,non_coding_transcript_exon_variant	MAPT					7.522	0.715495	No	No		No
HCM_Tadros_MTAG_meta	MAPT	70	17:45976871:G:A	MAPT	17:45941033:A:G	0.979906	No	No	17	45976871		A	G	0.232801	122236	0.239208	0.021488	9.43e-29	0.232801	44054237	rs17651285	0.417725			1f	0.55436	MODIFIER		intron_variant,intron_variant,non_coding_transcript_variant,intron_variant,NMD_transcript_variant,non_coding_transcript_exon_variant	MAPT					0.503	-0.191652	No	No		No
HCM_Tadros_MTAG_meta	MAPT	70	17:45977022:T:C	MAPT	17:45941033:A:G	0.979906	No	No	17	45977022		C	T	0.232801	122236	0.239206	0.0214879	9.45e-29	0.232801	44054388	rs17572467	0.417751			1f	0.55436	MODIFIER		intron_variant,intron_variant,non_coding_transcript_variant,intron_variant,NMD_transcript_variant,non_coding_transcript_exon_variant	MAPT					0.24	-0.379186	No	No		No
HCM_Tadros_MTAG_meta	MAPT	70	17:45977230:T:G	MAPT	17:45941033:A:G	0.978771	No	No	17	45977230		G	T	0.232831	122236	0.239424	0.0214871	8.41e-29	0.232831	44054596	rs17572495	0.415454			1a	0.8	MODIFIER		intron_variant,intron_variant,non_coding_transcript_variant,intron_variant,NMD_transcript_variant,non_coding_transcript_exon_variant	MAPT					0.704	-0.107416	No	No		No
HCM_Tadros_MTAG_meta	MAPT	70	17:45977305:C:T	MAPT	17:45941033:A:G	0.979906	No	No	17	45977305		T	C	0.232823	122236	0.239234	0.0214862	9.23e-29	0.232823	44054671	rs62063779	0.417471			1f	0.55436	MODIFIER		intron_variant,intron_variant,non_coding_transcript_variant,intron_variant,NMD_transcript_variant,non_coding_transcript_exon_variant	MAPT					3.866	0.353311	No	No		No
HCM_Tadros_MTAG_meta	MAPT	70	17:45978872:A:G	MAPT	17:45941033:A:G	0.979906	No	No	17	45978872		G	A	0.232797	122236	0.238671	0.0214894	1.26e-28	0.232797	44056238	rs62063780	0.423435			1f	0.55436	MODIFIER		intron_variant,intron_variant,non_coding_transcript_variant,downstream_gene_variant,non_coding_transcript_exon_variant,intron_variant,NMD_transcript_variant	MAPT					0.4	-0.248905	No	No		No
HCM_Tadros_MTAG_meta	MAPT	70	17:45979067:T:C	MAPT	17:45941033:A:G	0.979906	No	No	17	45979067		C	T	0.232799	122236	0.239329	0.0214954	9.27e-29	0.232799	44056433	rs2163129	0.416433			1b	0.98	MODIFIER		intron_variant,intron_variant,non_coding_transcript_variant,downstream_gene_variant,non_coding_transcript_exon_variant,intron_variant,NMD_transcript_variant	MAPT					2.214	0.191002	No	No		No
HCM_Tadros_MTAG_meta	MAPT	70	17:45979068:G:A	MAPT	17:45941033:A:G	0.979906	No	No	17	45979068		A	G	0.2328	122236	0.239319	0.0214952	9.32e-29	0.2328	44056434	rs2163130	0.416531			1b	0.03033	MODIFIER		intron_variant,intron_variant,non_coding_transcript_variant,downstream_gene_variant,non_coding_transcript_exon_variant,intron_variant,NMD_transcript_variant	MAPT					0.008	-1.34595	No	No		No
HCM_Tadros_MTAG_meta	MAPT	70	17:45979401:G:A	MAPT	17:45941033:A:G	0.979331	No	No	17	45979401		A	G	0.23293	122236	0.239038	0.021471	9.38e-29	0.23293	44056767	rs1981997	0.419591			1f	0.55436	MODIFIER		intron_variant,intron_variant,non_coding_transcript_variant,downstream_gene_variant,non_coding_transcript_exon_variant,intron_variant,NMD_transcript_variant	MAPT					2.829	0.25777	No	No		No
HCM_Tadros_MTAG_meta	MAPT	70	17:45979467:G:A	MAPT	17:45941033:A:G	0.979906	No	No	17	45979467		A	G	0.232799	122236	0.239226	0.0214877	9.34e-29	0.232799	44056833	rs1981998	0.417535			1f	0.55436	MODIFIER		intron_variant,intron_variant,non_coding_transcript_variant,downstream_gene_variant,non_coding_transcript_exon_variant,intron_variant,NMD_transcript_variant	MAPT					0.014	-1.16138	No	No		No
HCM_Tadros_MTAG_meta	MAPT	70	17:45980229:G:A	MAPT	17:45941033:A:G	0.952202	No	No	17	45980229		A	G	0.236814	122236	0.233126	0.0213989	1.33e-27	0.236814	44057595	rs3785884	0.541069			1f	0.55436	MODIFIER		intron_variant,intron_variant,non_coding_transcript_variant,downstream_gene_variant,non_coding_transcript_exon_variant,intron_variant,NMD_transcript_variant	MAPT					1.555	0.097535	No	No		No
HCM_Tadros_MTAG_meta	MAPT	70	17:45980638:A:G	MAPT	17:45941033:A:G	0.979875	No	No	17	45980638		G	A	0.232694	122236	0.237363	0.0215246	3.04e-28	0.232694	44058004	rs17572613	0.437397			1f	0.55436	MODIFIER		intron_variant,intron_variant,non_coding_transcript_variant,downstream_gene_variant,intron_variant,NMD_transcript_variant	MAPT					1.427	0.075082	No	No		No
HCM_Tadros_MTAG_meta	MAPT	70	17:45980651:G:T	MAPT	17:45941033:A:G	0.979299	No	No	17	45980651		T	G	0.232714	122236	0.2378	0.0215189	2.35e-28	0.232714	44058017	rs77527347	0.432675			1f	0.66703	MODIFIER		intron_variant,intron_variant,non_coding_transcript_variant,downstream_gene_variant,intron_variant,NMD_transcript_variant	MAPT					1.026	-0.011082	No	No		No
HCM_Tadros_MTAG_meta	MAPT	70	17:45981495:C:A	MAPT	17:45941033:A:G	0.979899	No	No	17	45981495		A	C	0.23283	122236	0.238557	0.0214892	1.34e-28	0.23283	44058861	rs17651483	0.424646			1f	0.22271	MODIFIER		intron_variant,intron_variant,non_coding_transcript_variant,downstream_gene_variant,upstream_gene_variant,intron_variant,NMD_transcript_variant	MAPT					0.507	-0.189824	No	No		No
HCM_Tadros_MTAG_meta	MAPT	70	17:45981849:C:T	MAPT	17:45941033:A:G	0.979871	No	No	17	45981849		T	C	0.232851	122236	0.238704	0.0214881	1.23e-28	0.232851	44059215	rs62063783	0.423086			1f	0.22271	MODIFIER		intron_variant,intron_variant,non_coding_transcript_variant,downstream_gene_variant,upstream_gene_variant,intron_variant,NMD_transcript_variant	MAPT					1.355	0.061348	No	No		No
HCM_Tadros_MTAG_meta	MAPT	70	17:45982409:A:G	MAPT	17:45941033:A:G	0.979903	No	No	17	45982409		G	A	0.23286	122236	0.238468	0.0214863	1.38e-28	0.23286	44059775	rs62063784	0.425607			1f	0.22271	MODIFIER		intron_variant,intron_variant,non_coding_transcript_variant,downstream_gene_variant,upstream_gene_variant,intron_variant,NMD_transcript_variant	MAPT					13.35	1.36637	No	No		No
HCM_Tadros_MTAG_meta	MAPT	70	17:45982882:G:A	MAPT	17:45941033:A:G	0.979332	No	No	17	45982882		A	G	0.232831	122236	0.238326	0.0214868	1.49e-28	0.232831	44060248	rs56234850	0.427128			1f	0.22271	LOW,MODIFIER		synonymous_variant,intron_variant,intron_variant,non_coding_transcript_variant,downstream_gene_variant,upstream_gene_variant,intron_variant,NMD_transcript_variant	MAPT					1.835	0.141152	No	No		No
HCM_Tadros_MTAG_meta	MAPT	70	17:45983409:C:T	MAPT	17:45941033:A:G	0.979896	No	No	17	45983409		T	C	0.232802	122236	0.238599	0.0214924	1.33e-28	0.232802	44060775	rs63750417	0.424194			1f	0.22271	MODERATE,MODIFIER		missense_variant,intron_variant,intron_variant,non_coding_transcript_variant,downstream_gene_variant,upstream_gene_variant,intron_variant,NMD_transcript_variant	MAPT					15.73	1.78628	Yes	No		No
HCM_Tadros_MTAG_meta	MAPT	70	17:45983657:G:A	MAPT	17:45941033:A:G	0.978771	No	No	17	45983657		A	G	0.232834	122236	0.237383	0.0214931	2.51e-28	0.232834	44061023	rs62063786	0.437278			1f	0.22271	MODERATE,MODIFIER		missense_variant,intron_variant,intron_variant,non_coding_transcript_variant,downstream_gene_variant,upstream_gene_variant,intron_variant,NMD_transcript_variant	MAPT					4.843	0.441282	Yes	No		No
HCM_Tadros_MTAG_meta	MAPT	70	17:45983670:T:C	MAPT	17:45941033:A:G	0.979906	No	No	17	45983670		C	T	0.232853	122236	0.238222	0.0214901	1.6e-28	0.232853	44061036	rs62063787	0.42824			1f	0.22271	MODERATE,MODIFIER		missense_variant,intron_variant,intron_variant,non_coding_transcript_variant,downstream_gene_variant,upstream_gene_variant,intron_variant,NMD_transcript_variant	MAPT					0.723	-0.100839	Yes	No		No
HCM_Tadros_MTAG_meta	MAPT	70	17:45983912:C:T	MAPT	17:45941033:A:G	0.9799	No	No	17	45983912		T	C	0.232965	122236	0.238906	0.0214643	9.65e-29	0.232965	44061278	rs17651549	0.421011			1f	0.22271	MODERATE,MODIFIER		missense_variant,intron_variant,intron_variant,non_coding_transcript_variant,downstream_gene_variant,upstream_gene_variant,intron_variant,NMD_transcript_variant	MAPT					25.1	4.37779	Yes	No		No
HCM_Tadros_MTAG_meta	MAPT	70	17:45984330:C:T	MAPT	17:45941033:A:G	0.979903	No	No	17	45984330		T	C	0.232857	122236	0.238486	0.0214886	1.38e-28	0.232857	44061696	rs62063788	0.425413			1f	0.55436	MODIFIER		intron_variant,intron_variant,non_coding_transcript_variant,downstream_gene_variant,upstream_gene_variant,intron_variant,NMD_transcript_variant	MAPT					11.09	1.06959	No	No		No
HCM_Tadros_MTAG_meta	MAPT	70	17:45984532:T:C	MAPT	17:45941033:A:G	0.979906	No	No	17	45984532		C	T	0.232886	122236	0.238483	0.0214912	1.41e-28	0.232886	44061898	rs62063789	0.425431			1a	0.72167	MODIFIER		intron_variant,intron_variant,non_coding_transcript_variant,downstream_gene_variant,upstream_gene_variant,intron_variant,NMD_transcript_variant	MAPT					0.007	-1.37572	No	No		No
HCM_Tadros_MTAG_meta	MAPT	70	17:45984971:G:A	MAPT	17:45941033:A:G	0.979903	No	No	17	45984971		A	G	0.232868	122236	0.238449	0.0214882	1.41e-28	0.232868	44062337	rs56363731	0.425811			1f	0.82	MODIFIER		intron_variant,intron_variant,non_coding_transcript_variant,downstream_gene_variant,upstream_gene_variant,intron_variant,NMD_transcript_variant	MAPT					7.183	0.678079	No	No		No
HCM_Tadros_MTAG_meta	MAPT	70	17:45985323:A:C	MAPT	17:45941033:A:G	0.972849	No	No	17	45985323		C	A	0.232637	122236	0.238865	0.0215136	1.31e-28	0.232637	44062689	rs56240566	0.422007			6	0.114	MODIFIER		intron_variant,intron_variant,non_coding_transcript_variant,downstream_gene_variant,upstream_gene_variant,intron_variant,NMD_transcript_variant	MAPT					8.272	0.79848	No	No		No
HCM_Tadros_MTAG_meta	MAPT	70	17:45985549:G:T	MAPT	17:45941033:A:G	0.978771	No	No	17	45985549		T	G	0.232841	122236	0.239513	0.0214958	8.43e-29	0.232841	44062915	rs62063790	0.414478			1f	0.55324	MODIFIER		intron_variant,intron_variant,non_coding_transcript_variant,upstream_gene_variant,intron_variant,NMD_transcript_variant	MAPT					16.14	1.87052	No	No		No
HCM_Tadros_MTAG_meta	MAPT	70	17:45985627:A:G	MAPT	17:45941033:A:G	0.979906	No	No	17	45985627		G	A	0.232849	122236	0.238421	0.0214924	1.46e-28	0.232849	44062993	rs62063791	0.426086			1f	0.55436	MODIFIER		intron_variant,intron_variant,non_coding_transcript_variant,upstream_gene_variant,intron_variant,NMD_transcript_variant	MAPT					1.162	0.021174	No	No		No
HCM_Tadros_MTAG_meta	MAPT	70	17:45985774:A:G	MAPT	17:45941033:A:G	0.978749	No	No	17	45985774		G	A	0.232847	122236	0.238324	0.02149	1.52e-28	0.232847	44063140	rs1529534	0.427133			1f	0.55436	MODIFIER		intron_variant,intron_variant,non_coding_transcript_variant,intron_variant,NMD_transcript_variant	MAPT					8.274	0.798761	No	No		No
HCM_Tadros_MTAG_meta	MAPT	70	17:45986027:G:A	MAPT	17:45941033:A:G	0.979903	No	No	17	45986027		A	G	0.23287	122236	0.23847	0.0214893	1.4e-28	0.23287	44063393	rs17572795	0.425571			1d	0.5	MODIFIER		intron_variant,intron_variant,non_coding_transcript_variant,intron_variant,NMD_transcript_variant	MAPT					2.7	0.244835	No	No		No
HCM_Tadros_MTAG_meta	MAPT	70	17:45986197:T:C	MAPT	17:45941033:A:G	0.979906	No	No	17	45986197		C	T	0.23287	122236	0.238478	0.0214894	1.39e-28	0.23287	44063563	rs17572823	0.425496			1f	0.22271	MODIFIER		intron_variant,intron_variant,non_coding_transcript_variant,intron_variant,NMD_transcript_variant	MAPT					0.133	-0.535229	No	No		No
HCM_Tadros_MTAG_meta	MAPT	70	17:45986400:A:G	MAPT	17:45941033:A:G	0.979903	No	No	17	45986400		G	A	0.232853	122236	0.238223	0.0214924	1.62e-28	0.232853	44063766	rs17572851	0.42821			1f	0.55436	MODIFIER		intron_variant,intron_variant,non_coding_transcript_variant,intron_variant,NMD_transcript_variant	MAPT					2.921	0.266885	No	No		No
HCM_Tadros_MTAG_meta	MAPT	70	17:45986421:A:G	MAPT	17:45941033:A:G	0.979903	No	No	17	45986421		G	A	0.232853	122236	0.238228	0.0214931	1.62e-28	0.232853	44063787	rs62063792	0.428157			1d	0.705	MODIFIER		intron_variant,intron_variant,non_coding_transcript_variant,intron_variant,NMD_transcript_variant	MAPT					1.077	0.001409	No	No		No
HCM_Tadros_MTAG_meta	MAPT	70	17:45986842:G:A	MAPT	17:45941033:A:G	0.979848	No	No	17	45986842		A	G	0.23293	122236	0.238526	0.0214889	1.36e-28	0.23293	44064208	rs17572893	0.451431			1f	0.19549	MODIFIER		intron_variant,intron_variant,non_coding_transcript_variant,intron_variant,NMD_transcript_variant	MAPT					0.023	-1.01734	No	No		No
HCM_Tadros_MTAG_meta	MAPT	70	17:45986968:T:C	MAPT	17:45941033:A:G	0.9799	No	No	17	45986968		C	T	0.232882	122236	0.238498	0.0214899	1.38e-28	0.232882	44064334	rs62063793	0.425265			1f	0.22271	MODIFIER		intron_variant,intron_variant,non_coding_transcript_variant,intron_variant,NMD_transcript_variant	MAPT					0.032	-0.927268	No	No		No
HCM_Tadros_MTAG_meta	MAPT	70	17:45987393:A:C	MAPT	17:45941033:A:G	0.979903	No	No	17	45987393		C	A	0.233696	122236	0.237633	0.0225486	6.16e-26	0.233696	44064759		0.430918			1f	0.55436	MODIFIER		intron_variant,intron_variant,non_coding_transcript_variant,downstream_gene_variant,intron_variant,NMD_transcript_variant,non_coding_transcript_exon_variant	MAPT					1.04	-0.007551	No	No		No
HCM_Tadros_MTAG_meta	MAPT	70	17:45988044:G:A	MAPT	17:45941033:A:G	0.979903	No	No	17	45988044		A	G	0.232882	122236	0.238493	0.0214898	1.39e-28	0.232882	44065410	rs10445371	0.425322			1f	0.55436	MODIFIER		intron_variant,intron_variant,non_coding_transcript_variant,downstream_gene_variant,intron_variant,NMD_transcript_variant,non_coding_transcript_exon_variant	MAPT					0.361	-0.275135	No	No		No
HCM_Tadros_MTAG_meta	MAPT	70	17:45988374:C:T	MAPT	17:45941033:A:G	0.979903	No	No	17	45988374		T	C	0.232876	122236	0.238514	0.0214909	1.38e-28	0.232876	44065740	rs919462	0.425098			1f	0.55436	MODIFIER		intron_variant,intron_variant,non_coding_transcript_variant,downstream_gene_variant,intron_variant,NMD_transcript_variant,non_coding_transcript_exon_variant	MAPT					4.072	0.371581	No	No		No
HCM_Tadros_MTAG_meta	MAPT	70	17:45988535:C:T	MAPT	17:45941033:A:G	0.979903	No	No	17	45988535		T	C	0.232868	122236	0.238646	0.0214917	1.3e-28	0.232868	44065901	rs919464	0.423697			1f	0.55436	MODIFIER		intron_variant,intron_variant,non_coding_transcript_variant,downstream_gene_variant,intron_variant,NMD_transcript_variant,non_coding_transcript_exon_variant	MAPT					1.139	0.016043	No	No		No
HCM_Tadros_MTAG_meta	MAPT	70	17:45988806:A:G	MAPT	17:45941033:A:G	0.979896	No	No	17	45988806		G	A	0.232927	122236	0.238643	0.021492	1.3e-28	0.232927	44066172	rs112385572	0.423717			1b	0.9975	MODIFIER		intron_variant,intron_variant,non_coding_transcript_variant,downstream_gene_variant,intron_variant,NMD_transcript_variant,non_coding_transcript_exon_variant	MAPT					5.435	0.497282	No	No		No
HCM_Tadros_MTAG_meta	MAPT	70	17:45989629:C:T	MAPT	17:45941033:A:G	0.979906	No	No	17	45989629		T	C	0.232914	122236	0.238522	0.0214914	1.38e-28	0.232914	44066995	rs113134013	0.425005			1f	0.55324	MODIFIER		intron_variant,intron_variant,non_coding_transcript_variant,downstream_gene_variant,intron_variant,NMD_transcript_variant	MAPT					1.256	0.041479	No	No		No
HCM_Tadros_MTAG_meta	MAPT	70	17:45989680:G:A	MAPT	17:45941033:A:G	0.979906	No	No	17	45989680		A	G	0.23291	122236	0.238594	0.0214913	1.33e-28	0.23291	44067046	rs76357066	0.424252			1b	1	MODIFIER		intron_variant,intron_variant,non_coding_transcript_variant,downstream_gene_variant,intron_variant,NMD_transcript_variant	MAPT					0.012	-1.20313	No	No		No
HCM_Tadros_MTAG_meta	MAPT	70	17:45990034:T:C	MAPT	17:45941033:A:G	0.979906	No	No	17	45990034		C	T	0.232911	122236	0.239311	0.0214937	9.27e-29	0.232911	44067400	rs10445337	0.416622			1f	0.66703	MODERATE,MODIFIER		missense_variant,intron_variant,intron_variant,non_coding_transcript_variant,downstream_gene_variant,intron_variant,NMD_transcript_variant,non_coding_transcript_exon_variant	MAPT					17.55	2.17343	Yes	No		No
HCM_Tadros_MTAG_meta	MAPT	70	17:45990142:A:G	MAPT	17:45941033:A:G	0.979903	No	No	17	45990142		G	A	0.232919	122236	0.238519	0.0214913	1.38e-28	0.232919	44067508	rs79447161	0.425047			1b	0.57517	MODIFIER		intron_variant,intron_variant,non_coding_transcript_variant,downstream_gene_variant,intron_variant,NMD_transcript_variant	MAPT					0.214	-0.409296	No	No		No
HCM_Tadros_MTAG_meta	MAPT	70	17:45990180:T:C	MAPT	17:45941033:A:G	0.979906	No	No	17	45990180		C	T	0.23292	122236	0.238533	0.0214916	1.37e-28	0.23292	44067546	rs17651754	0.424896			1f	0.55436	MODIFIER		intron_variant,intron_variant,non_coding_transcript_variant,downstream_gene_variant,intron_variant,NMD_transcript_variant	MAPT					9.288	0.902979	No	No		No
HCM_Tadros_MTAG_meta	MAPT	70	17:45990316:G:A	MAPT	17:45941033:A:G	0.979906	No	No	17	45990316		A	G	0.232928	122236	0.238162	0.0214911	1.66e-28	0.232928	44067682	rs10445338	0.428876			1f	0.55436	MODIFIER		intron_variant,intron_variant,non_coding_transcript_variant,downstream_gene_variant,intron_variant,NMD_transcript_variant	MAPT					1.1	0.006935	No	No		No
HCM_Tadros_MTAG_meta	MAPT	70	17:45990465:T:C	MAPT	17:45941033:A:G	0.979906	No	No	17	45990465		C	T	0.23292	122236	0.238582	0.0214917	1.34e-28	0.23292	44067831	rs111652694	0.424375			1f	0.55436	MODIFIER		intron_variant,intron_variant,non_coding_transcript_variant,downstream_gene_variant,intron_variant,NMD_transcript_variant	MAPT					7.879	0.755326	No	No		No
HCM_Tadros_MTAG_meta	MAPT	70	17:45990872:C:T	MAPT	17:45941033:A:G	0.979904	No	No	17	45990872		T	C	0.232922	122236	0.238755	0.0214928	1.23e-28	0.232922	44068238	rs62063795	0.422529			1f	0.55436	MODIFIER		intron_variant,intron_variant,non_coding_transcript_variant,downstream_gene_variant,intron_variant,NMD_transcript_variant	MAPT					0.114	-0.575747	No	No		No
HCM_Tadros_MTAG_meta	MAPT	70	17:45990923:G:A	MAPT	17:45941033:A:G	0.979906	No	No	17	45990923		A	G	0.232873	122236	0.238217	0.0215026	1.72e-28	0.232873	44068289	rs62063796	0.428243			1f	0.55436	MODIFIER		intron_variant,intron_variant,non_coding_transcript_variant,downstream_gene_variant,intron_variant,NMD_transcript_variant	MAPT					1.897	0.149974	No	No		No
HCM_Tadros_MTAG_meta	MAPT	70	17:45991114:T:C	MAPT	17:45941033:A:G	0.97985	No	No	17	45991114		C	T	0.232848	122236	0.236814	0.0215135	3.79e-28	0.232848	44068480	rs77290642	0.443418			1f	0.55436	MODIFIER		intron_variant,intron_variant,non_coding_transcript_variant,downstream_gene_variant,intron_variant,NMD_transcript_variant	MAPT					0.332	-0.296521	No	No		No
HCM_Tadros_MTAG_meta	MAPT	70	17:45991115:G:A	MAPT	17:45941033:A:G	0.979906	No	No	17	45991115		A	G	0.232808	122236	0.236732	0.0215188	4.07e-28	0.232808	44068481	rs76618565	0.444307			1f	0.55436	MODIFIER		intron_variant,intron_variant,non_coding_transcript_variant,downstream_gene_variant,intron_variant,NMD_transcript_variant	MAPT					0.015	-1.14984	No	No		No
HCM_Tadros_MTAG_meta	MAPT	70	17:45991177:G:A	MAPT	17:45941033:A:G	0.979906	No	No	17	45991177		A	G	0.232922	122236	0.238581	0.0214923	1.34e-28	0.232922	44068543	rs62063798	0.424376			1d	0.95796	MODIFIER		intron_variant,intron_variant,non_coding_transcript_variant,downstream_gene_variant,intron_variant,NMD_transcript_variant	MAPT					0.131	-0.538931	No	No		No
HCM_Tadros_MTAG_meta	MAPT	70	17:45991558:G:A	MAPT	17:45941033:A:G	0.979903	No	No	17	45991558		A	G	0.232864	122236	0.239392	0.021488	8.6e-29	0.232864	44068924	rs1052551	0.415777			1b	0.86517	LOW,MODIFIER		synonymous_variant,non_coding_transcript_exon_variant,downstream_gene_variant,synonymous_variant,NMD_transcript_variant	MAPT					0.874	-0.052442	No	No		No
HCM_Tadros_MTAG_meta	MAPT	70	17:45991832:C:T	MAPT	17:45941033:A:G	0.97874	No	No	17	45991832		T	C	0.232884	122236	0.238583	0.0214966	1.37e-28	0.232884	44069198	rs62063800	0.424334			1f	0.22271	MODIFIER		intron_variant,intron_variant,non_coding_transcript_variant,downstream_gene_variant,intron_variant,NMD_transcript_variant,upstream_gene_variant	MAPT					1.802	0.136436	No	No		No
HCM_Tadros_MTAG_meta	MAPT	70	17:45992321:A:G	MAPT	17:45941033:A:G	0.979903	No	No	17	45992321		G	A	0.232917	122236	0.238717	0.0214942	1.27e-28	0.232917	44069687	rs17651857	0.42293			1f	0.55436	MODIFIER		intron_variant,intron_variant,non_coding_transcript_variant,intron_variant,NMD_transcript_variant,downstream_gene_variant,upstream_gene_variant	MAPT					3.263	0.299184	No	No		No
HCM_Tadros_MTAG_meta	MAPT	70	17:45992402:A:G	MAPT	17:45941033:A:G	0.979906	No	No	17	45992402		G	A	0.232922	122236	0.238531	0.0214942	1.39e-28	0.232922	44069768	rs74759276	0.424903			1a	0.99267	MODIFIER		intron_variant,intron_variant,non_coding_transcript_variant,intron_variant,NMD_transcript_variant,downstream_gene_variant,upstream_gene_variant	MAPT					5.876	0.540752	No	No		No
HCM_Tadros_MTAG_meta	MAPT	70	17:45992474:G:A	MAPT	17:45941033:A:G	0.979903	No	No	17	45992474		A	G	0.232908	122236	0.238732	0.0214955	1.27e-28	0.232908	44069840	rs17651887	0.422761			1f	0.55436	MODIFIER		intron_variant,intron_variant,non_coding_transcript_variant,intron_variant,NMD_transcript_variant,downstream_gene_variant,upstream_gene_variant	MAPT					7.473	0.709957	No	No		No
HCM_Tadros_MTAG_meta	MAPT	70	17:45993179:G:A	MAPT	17:45941033:A:G	0.979906	No	No	17	45993179		A	G	0.232932	122236	0.238517	0.0214942	1.4e-28	0.232932	44070545	rs55662347	0.425054			1b	0.98042	MODIFIER		intron_variant,intron_variant,non_coding_transcript_variant,intron_variant,NMD_transcript_variant,downstream_gene_variant,upstream_gene_variant	MAPT					0.003	-1.72765	No	No		No
HCM_Tadros_MTAG_meta	MAPT	70	17:45993928:T:C	MAPT	17:45941033:A:G	0.979903	No	No	17	45993928		C	T	0.232925	122236	0.238668	0.0214952	1.31e-28	0.232925	44071294	rs62063845	0.423434			1f	0.55436	MODIFIER,LOW		intron_variant,synonymous_variant,intron_variant,non_coding_transcript_variant,intron_variant,NMD_transcript_variant,downstream_gene_variant,upstream_gene_variant	MAPT					10.34	1.00096	No	No		No
HCM_Tadros_MTAG_meta	MAPT	70	17:45994308:A:G	MAPT	17:45941033:A:G	0.979906	No	No	17	45994308		G	A	0.232969	122236	0.238633	0.0214954	1.33e-28	0.232969	44071674	rs62063846	0.417222			1b	0.86517	MODIFIER		intron_variant,upstream_gene_variant,intron_variant,non_coding_transcript_variant,intron_variant,NMD_transcript_variant,downstream_gene_variant	MAPT,STH					13.88	1.44911	No	No		No
HCM_Tadros_MTAG_meta	MAPT	70	17:45994651:C:A	MAPT	17:45941033:A:G	0.979906	No	No	17	45994651		A	C	0.232901	122236	0.239291	0.021504	9.93e-29	0.232901	44072017	rs55736025	0.416795			1f	0.55324	MODIFIER		intron_variant,upstream_gene_variant,intron_variant,non_coding_transcript_variant,intron_variant,NMD_transcript_variant,downstream_gene_variant	MAPT,STH					1.597	0.10454	No	No		No
HCM_Tadros_MTAG_meta	MAPT	70	17:45995057:A:C	MAPT	17:45941033:A:G	0.979878	No	No	17	45995057		C	A	0.23294	122236	0.239228	0.0214981	9.91e-29	0.23294	44072423	rs75944932	0.417479			5	0	MODIFIER		intron_variant,upstream_gene_variant,intron_variant,non_coding_transcript_variant,intron_variant,NMD_transcript_variant,downstream_gene_variant	MAPT,STH					0.722	-0.101251	No	No		No
HCM_Tadros_MTAG_meta	MAPT	70	17:45995488:T:C	MAPT	17:45941033:A:G	0.979325	No	No	17	45995488		C	T	0.232965	122236	0.238293	0.0214994	1.63e-28	0.232965	44072854	rs17573245	0.427434			1f	0.22271	MODIFIER		intron_variant,upstream_gene_variant,intron_variant,non_coding_transcript_variant,intron_variant,NMD_transcript_variant,downstream_gene_variant	MAPT,STH					2.354	0.207433	No	No		No
HCM_Tadros_MTAG_meta	MAPT	70	17:45995618:A:G	MAPT	17:45941033:A:G	0.970166	No	No	17	45995618		G	A	0.2339	122236	0.241362	0.0214846	3e-29	0.2339	44072984	rs112572874	0.403607			1f	0.55436	MODIFIER		intron_variant,upstream_gene_variant,intron_variant,non_coding_transcript_variant,intron_variant,NMD_transcript_variant,downstream_gene_variant	MAPT,STH					6.369	0.591044	No	No		No
HCM_Tadros_MTAG_meta	MAPT	70	17:45995661:G:A	MAPT	17:45941033:A:G	0.978757	No	No	17	45995661		A	G	0.233038	122236	0.238276	0.0215023	1.67e-28	0.233038	44073027	rs17652036	0.427605			1f	0.55436	MODIFIER		intron_variant,upstream_gene_variant,intron_variant,non_coding_transcript_variant,intron_variant,NMD_transcript_variant,downstream_gene_variant	MAPT,STH					1.106	0.008353	No	No		No
HCM_Tadros_MTAG_meta	MAPT	70	17:45995696:T:G	MAPT	17:45941033:A:G	0.979325	No	No	17	45995696		G	T	0.233102	122236	0.239309	0.0215037	9.83e-29	0.233102	44073062	rs62063849	0.416609			1f	0.55436	MODIFIER		intron_variant,upstream_gene_variant,intron_variant,non_coding_transcript_variant,intron_variant,NMD_transcript_variant,downstream_gene_variant	MAPT,STH					3.775	0.345253	No	No		No
HCM_Tadros_MTAG_meta	MAPT	70	17:45996373:G:A	MAPT	17:45941033:A:G	0.979323	No	No	17	45996373		A	G	0.232942	122236	0.239297	0.0215006	9.71e-29	0.232942	44073739	rs62063850	0.416747			1f	0.82	MODIFIER		intron_variant,upstream_gene_variant,intron_variant,non_coding_transcript_variant,intron_variant,NMD_transcript_variant,downstream_gene_variant	MAPT,STH					13.02	1.31601	No	No		No
HCM_Tadros_MTAG_meta	MAPT	70	17:45996523:A:G	MAPT	17:45941033:A:G	0.976434	No	No	17	45996523		G	A	0.233107	122236	0.237085	0.0214838	2.78e-28	0.233107	44073889	rs1052553	0.474186			1f	0.22271	LOW,MODIFIER		synonymous_variant,upstream_gene_variant,non_coding_transcript_exon_variant,synonymous_variant,NMD_transcript_variant,downstream_gene_variant	MAPT,STH					0.661	-0.123443	No	No		No
HCM_Tadros_MTAG_meta	MAPT	70	17:45996607:T:C	MAPT	17:45941033:A:G	0.979903	No	No	17	45996607		C	T	0.232976	122236	0.238501	0.021488	1.37e-28	0.232976	44073973	rs17652121	0.425244			1f	0.06	LOW,MODIFIER		synonymous_variant,upstream_gene_variant,non_coding_transcript_exon_variant,synonymous_variant,NMD_transcript_variant	MAPT,STH					5.873	0.540373	No	No		No
HCM_Tadros_MTAG_meta	MAPT	70	17:45997215:A:G	MAPT	17:45941033:A:G	0.979906	No	No	17	45997215		G	A	0.23285	122236	0.239123	0.021501	1.06e-28	0.23285	44074581	rs62063852	0.411551			1f	0.22271	MODIFIER		intron_variant,upstream_gene_variant,intron_variant,non_coding_transcript_variant,intron_variant,NMD_transcript_variant	MAPT,STH					3.698	0.338434	No	No		No
HCM_Tadros_MTAG_meta	MAPT	70	17:45997247:A:G	MAPT	17:45941033:A:G	0.979906	No	No	17	45997247		G	A	0.232221	122236	0.241896	0.0215769	3.9e-29	0.232221	44074613	rs62063853	0.382817			1f	0.55436	MODIFIER		intron_variant,upstream_gene_variant,intron_variant,non_coding_transcript_variant,intron_variant,NMD_transcript_variant	MAPT,STH					0.652	-0.126583	No	No		No
HCM_Tadros_MTAG_meta	MAPT	70	17:45997253:G:A	MAPT	17:45941033:A:G	0.979906	No	No	17	45997253		A	G	0.23219	122236	0.242001	0.0215789	3.74e-29	0.23219	44074619	rs62063854	0.381755			1f	0.55436	MODIFIER		intron_variant,upstream_gene_variant,intron_variant,non_coding_transcript_variant,intron_variant,NMD_transcript_variant	MAPT,STH					5.831	0.536173	No	No		No
HCM_Tadros_MTAG_meta	MAPT	70	17:45997733:T:C	MAPT	17:45941033:A:G	0.979906	No	No	17	45997733		C	T	0.232374	122236	0.236561	0.0215058	4.13e-28	0.232374	44075099	rs2004673	0.421317			1f	0.55436	MODIFIER		intron_variant,upstream_gene_variant,intron_variant,non_coding_transcript_variant,intron_variant,NMD_transcript_variant	MAPT,STH					2.26	0.196439	No	No		No
HCM_Tadros_MTAG_meta	MAPT	70	17:45998169:T:C	MAPT	17:45941033:A:G	0.979906	No	No	17	45998169		C	T	0.232833	122236	0.237311	0.0214499	2.04e-28	0.232833	44075535	rs62063855	0.437478			1f	0.55436	MODIFIER		intron_variant,upstream_gene_variant,intron_variant,non_coding_transcript_variant,intron_variant,NMD_transcript_variant	MAPT,STH					1.316	0.053742	No	No		No
HCM_Tadros_MTAG_meta	MAPT	70	17:45998471:T:C	MAPT	17:45941033:A:G	0.979906	No	No	17	45998471		C	T	0.232831	122236	0.237587	0.02145	1.77e-28	0.232831	44075837	rs1078269	0.434482			1f	0.22271	MODIFIER		intron_variant,upstream_gene_variant,intron_variant,non_coding_transcript_variant,intron_variant,NMD_transcript_variant	MAPT,STH					6.535	0.608424	No	No		No
HCM_Tadros_MTAG_meta	MAPT	70	17:45998535:A:G	MAPT	17:45941033:A:G	0.979906	No	No	17	45998535		G	A	0.232841	122236	0.237671	0.0214459	1.65e-28	0.232841	44075901	rs1078268	0.448689			1f	0.08	MODIFIER		intron_variant,upstream_gene_variant,intron_variant,non_coding_transcript_variant,intron_variant,NMD_transcript_variant	MAPT,STH					2.984	0.272928	No	No		No
HCM_Tadros_MTAG_meta	MAPT	70	17:45999100:A:G	MAPT	17:45941033:A:G	0.979906	No	No	17	45999100		G	A	0.23272	122236	0.237764	0.021447	1.58e-28	0.23272	44076466	rs62063856	0.420744			1f	0.55436	MODIFIER		intron_variant,upstream_gene_variant,intron_variant,non_coding_transcript_variant,intron_variant,NMD_transcript_variant	MAPT,STH					0.429	-0.23178	No	No		No
HCM_Tadros_MTAG_meta	MAPT	70	17:45999299:A:G	MAPT	17:45941033:A:G	0.979906	No	No	17	45999299		G	A	0.232834	122236	0.237835	0.0214417	1.48e-28	0.232834	44076665	rs62063857	0.446893			1f	0.55436	MODIFIER,MODERATE		intron_variant,missense_variant,intron_variant,non_coding_transcript_variant,intron_variant,NMD_transcript_variant	MAPT,STH					0.006	-1.45545	Yes	No		No
HCM_Tadros_MTAG_meta	MAPT	70	17:46000342:G:T	MAPT	17:45941033:A:G	0.979904	No	No	17	46000342		T	G	0.232844	122236	0.237845	0.0214406	1.46e-28	0.232844	44077708	rs79959255	0.446785			1f	0.55436	MODIFIER		intron_variant,downstream_gene_variant,intron_variant,non_coding_transcript_variant,intron_variant,NMD_transcript_variant	MAPT,STH					0.107	-0.594385	No	No		No
HCM_Tadros_MTAG_meta	MAPT	70	17:46000484:G:A	MAPT	17:45941033:A:G	0.979302	No	No	17	46000484		A	G	0.231631	122236	0.23822	0.0215887	2.81e-28	0.231631	44077850	rs56301633	0.407969			1f	0.55436	MODIFIER		intron_variant,downstream_gene_variant,intron_variant,non_coding_transcript_variant,intron_variant,NMD_transcript_variant	MAPT,STH					0.545	-0.171653	No	No		No
HCM_Tadros_MTAG_meta	MAPT	70	17:46001250:G:A	MAPT	17:45941033:A:G	0.979906	No	No	17	46001250		A	G	0.23281	122236	0.23786	0.0214374	1.42e-28	0.23281	44078616	rs62063859	0.446628			1f	0.55324	MODIFIER		intron_variant,downstream_gene_variant,intron_variant,non_coding_transcript_variant,intron_variant,NMD_transcript_variant	MAPT,STH					1.419	0.073467	No	No		No
HCM_Tadros_MTAG_meta	MAPT	70	17:46001466:G:A	MAPT	17:45941033:A:G	0.979906	No	No	17	46001466		A	G	0.232801	122236	0.238052	0.0214389	1.3e-28	0.232801	44078832	rs62064660	0.444518			1f	0.66703	MODIFIER		intron_variant,downstream_gene_variant,intron_variant,non_coding_transcript_variant,intron_variant,NMD_transcript_variant	MAPT,STH					2.874	0.262269	No	No		No
HCM_Tadros_MTAG_meta	MAPT	70	17:46001526:G:A	MAPT	17:45941033:A:G	0.979906	No	No	17	46001526		A	G	0.232808	122236	0.237822	0.0214382	1.46e-28	0.232808	44078892	rs62064661	0.447046			1b	0.99	MODIFIER		intron_variant,downstream_gene_variant,intron_variant,non_coding_transcript_variant,intron_variant,NMD_transcript_variant	MAPT,STH					0.42	-0.236917	No	No		No
HCM_Tadros_MTAG_meta	MAPT	70	17:46002201:C:T	MAPT	17:45941033:A:G	0.979899	No	No	17	46002201		T	C	0.232834	122236	0.237556	0.0214351	1.64e-28	0.232834	44079567	rs17573447	0.449999			1f	0.55436	MODIFIER		intron_variant,downstream_gene_variant,intron_variant,non_coding_transcript_variant,intron_variant,NMD_transcript_variant	MAPT,STH					4.311	0.392955	No	No		No
HCM_Tadros_MTAG_meta	MAPT	70	17:46002355:A:G	MAPT	17:45941033:A:G	0.978764	No	No	17	46002355		G	A	0.232776	122236	0.23814	0.021434	1.21e-28	0.232776	44079721	rs62064662	0.443558			1f	0.55436	MODIFIER		intron_variant,downstream_gene_variant,intron_variant,non_coding_transcript_variant,intron_variant,NMD_transcript_variant	MAPT,STH					2.082	0.174618	No	No		No
HCM_Tadros_MTAG_meta	MAPT	70	17:46002673:T:G	MAPT	17:45941033:A:G	0.977011	No	No	17	46002673		G	T	0.232883	122236	0.237326	0.0214327	1.83e-28	0.232883	44080039	rs62064663	0.452543			1a	0.91692	MODIFIER		intron_variant,downstream_gene_variant,intron_variant,non_coding_transcript_variant,intron_variant,NMD_transcript_variant	MAPT,STH					0.258	-0.360863	No	No		No
HCM_Tadros_MTAG_meta	MAPT	70	17:46003698:A:G	MAPT	17:45941033:A:G	0.976455	No	No	17	46003698		G	A	0.23407	122236	0.238748	0.0212875	3.7e-29	0.23407	44081064	rs8070723	0.439333			1f	0.55436	MODIFIER		intron_variant,downstream_gene_variant,intron_variant,non_coding_transcript_variant,intron_variant,NMD_transcript_variant	MAPT,STH					1.533	0.093896	No	No		No
HCM_Tadros_MTAG_meta	MAPT	70	17:46003858:G:A	MAPT	17:45941033:A:G	0.979903	No	No	17	46003858		A	G	0.215103	122236	0.248722	0.0231398	6.47e-27	0.215103	44081224	rs17573509	0.257861			1f	0.66703	MODIFIER		intron_variant,downstream_gene_variant,intron_variant,non_coding_transcript_variant,intron_variant,NMD_transcript_variant	MAPT,STH					8.805	0.853991	No	No		No
HCM_Tadros_MTAG_meta	MAPT	70	17:46004096:T:C	MAPT	17:45941033:A:G	0.978756	No	No	17	46004096		C	T	0.232712	122236	0.238149	0.0214416	1.25e-28	0.232712	44081462	rs62064664	0.44345			1f	0.55436	MODIFIER		intron_variant,downstream_gene_variant,intron_variant,non_coding_transcript_variant,intron_variant,NMD_transcript_variant	MAPT,STH					4.583	0.417409	No	No		No
HCM_Tadros_MTAG_meta	MAPT	70	17:46004161:T:C	MAPT	17:45941033:A:G	0.979906	No	No	17	46004161		C	T	0.232735	122236	0.23803	0.0214339	1.28e-28	0.232735	44081527	rs62064665	0.444777			1f	0.55436	MODIFIER		intron_variant,downstream_gene_variant,intron_variant,non_coding_transcript_variant,intron_variant,NMD_transcript_variant	MAPT,STH					10.12	0.981753	No	No		No
HCM_Tadros_MTAG_meta	MAPT	70	17:46004815:A:G	MAPT	17:45941033:A:G	0.978727	No	No	17	46004815		G	A	0.232861	122236	0.237302	0.0214396	1.93e-28	0.232861	44082181	rs111324579	0.450776			1f	0.55436	MODIFIER		intron_variant,intron_variant,non_coding_transcript_variant,intron_variant,NMD_transcript_variant	MAPT					0.168	-0.473257	No	No		No
HCM_Tadros_MTAG_meta	MAPT	70	17:46005148:T:C	MAPT	17:45941033:A:G	0.979906	No	No	17	46005148		C	T	0.232481	122236	0.238036	0.021466	1.53e-28	0.232481	44082514	rs62064666	0.440976			1f	0.66703	MODIFIER		intron_variant,intron_variant,non_coding_transcript_variant,intron_variant,NMD_transcript_variant	MAPT					3.622	0.331627	No	No		No
HCM_Tadros_MTAG_meta	MAPT	70	17:46005237:A:C	MAPT	17:45941033:A:G	0.979906	No	No	17	46005237		C	A	0.232702	122236	0.238069	0.0214377	1.28e-28	0.232702	44082603	rs17573593	0.438983			1f	0.55436	MODIFIER		intron_variant,intron_variant,non_coding_transcript_variant,intron_variant,NMD_transcript_variant	MAPT					0.051	-0.794315	No	No		No
HCM_Tadros_MTAG_meta	MAPT	70	17:46005615:G:A	MAPT	17:45941033:A:G	0.979327	No	No	17	46005615		A	G	0.232707	122236	0.237651	0.0214423	1.63e-28	0.232707	44082981	rs62064668	0.443537			6	0.03306	MODIFIER		intron_variant,intron_variant,non_coding_transcript_variant,intron_variant,NMD_transcript_variant,upstream_gene_variant	MAPT					3.313	0.30375	No	No		No
HCM_Tadros_MTAG_meta	MAPT	70	17:46005715:G:A	MAPT	17:45941033:A:G	0.977026	No	No	17	46005715		A	G	0.232546	122236	0.238642	0.0214557	1.05e-28	0.232546	44083081	rs17573607	0.390695			1f	0.22271	MODIFIER		intron_variant,intron_variant,non_coding_transcript_variant,intron_variant,NMD_transcript_variant,upstream_gene_variant	MAPT					1.262	0.042796	No	No		No
HCM_Tadros_MTAG_meta	MAPT	70	17:46005957:C:T	MAPT	17:45941033:A:G	0.971831	No	No	17	46005957		T	C	0.233105	122236	0.237301	0.0214787	2.42e-28	0.233105	44083323	rs17652337	0.420259			1f	0.22271	MODIFIER		intron_variant,intron_variant,non_coding_transcript_variant,intron_variant,NMD_transcript_variant,upstream_gene_variant	MAPT					10.57	1.02092	No	No		No
HCM_Tadros_MTAG_meta	MAPT	70	17:46006036:G:A	MAPT	17:45941033:A:G	0.953117	No	No	17	46006036		A	G	0.233812	122236	0.23961	0.0222017	4.02e-27	0.233812	44083402	rs1991556	0.331179			1f	0.55436	MODIFIER		intron_variant,intron_variant,non_coding_transcript_variant,intron_variant,NMD_transcript_variant,upstream_gene_variant	MAPT					0.362	-0.274479	No	No		No
HCM_Tadros_MTAG_meta	MAPT	70	17:46007167:T:C	MAPT	17:45941033:A:G	0.979903	No	No	17	46007167		C	T	0.232687	122236	0.23854	0.0214442	1.04e-28	0.232687	44084533	rs74829364	0.433851			5	0.04578	MODIFIER		intron_variant,intron_variant,non_coding_transcript_variant,intron_variant,NMD_transcript_variant,upstream_gene_variant	MAPT					7.307	0.69169	No	No		No
HCM_Tadros_MTAG_meta	MAPT	70	17:46007310:C:T	MAPT	17:45941033:A:G	0.979906	No	No	17	46007310		T	C	0.232692	122236	0.238299	0.0214436	1.17e-28	0.232692	44084676	rs62064669	0.436458			1f	0.55436	MODIFIER		intron_variant,intron_variant,non_coding_transcript_variant,intron_variant,NMD_transcript_variant,upstream_gene_variant	MAPT					2.181	0.186943	No	No		No
HCM_Tadros_MTAG_meta	MAPT	70	17:46008377:T:C	MAPT	17:45941033:A:G	0.979906	No	No	17	46008377		C	T	0.232731	122236	0.238597	0.0214454	1.01e-28	0.232731	44085743	rs78136862	0.433219			1f	0.55436	MODIFIER		intron_variant,intron_variant,non_coding_transcript_variant,intron_variant,NMD_transcript_variant,upstream_gene_variant	MAPT					0.626	-0.137095	No	No		No
HCM_Tadros_MTAG_meta	MAPT	70	17:46008734:T:C	MAPT	17:45941033:A:G	0.979906	No	No	17	46008734		C	T	0.232725	122236	0.238305	0.0214456	1.18e-28	0.232725	44086100	rs62064671	0.436394			1f	0.22271	MODIFIER		intron_variant,intron_variant,non_coding_transcript_variant,intron_variant,NMD_transcript_variant,upstream_gene_variant	MAPT					1.67	0.116385	No	No		No
HCM_Tadros_MTAG_meta	MAPT	70	17:46009155:G:A	MAPT	17:45941033:A:G	0.979906	No	No	17	46009155		A	G	0.232747	122236	0.238049	0.0214502	1.39e-28	0.232747	44086521	rs62064672	0.432444			1f	0.22271	MODIFIER		intron_variant,intron_variant,non_coding_transcript_variant,intron_variant,NMD_transcript_variant,upstream_gene_variant	MAPT					0.861	-0.056264	No	No		No
HCM_Tadros_MTAG_meta	MAPT	70	17:46011406:C:A	MAPT	17:45941033:A:G	0.979906	No	No	17	46011406		A	C	0.232706	122236	0.238703	0.0214525	1e-28	0.232706	44088772	rs62064674	0.432058			1f	0.66703	MODIFIER		intron_variant,intron_variant,non_coding_transcript_variant,intron_variant,NMD_transcript_variant	MAPT					0.56	-0.16503	No	No		No
HCM_Tadros_MTAG_meta	MAPT	70	17:46011560:C:T	MAPT	17:45941033:A:G	0.979906	No	No	17	46011560		T	C	0.23209	122236	0.239169	0.0215247	1.19e-28	0.23209	44088926	rs62064675	0.42741			1f	0.55436	MODIFIER		intron_variant,intron_variant,non_coding_transcript_variant,intron_variant,NMD_transcript_variant	MAPT					0.016	-1.12637	No	No		No
HCM_Tadros_MTAG_meta	MAPT	70	17:46011742:T:C	MAPT	17:45941033:A:G	0.979906	No	No	17	46011742		C	T	0.232711	122236	0.238363	0.0214543	1.21e-28	0.232711	44089108	rs76723223	0.435744			1f	0.55436	MODIFIER		intron_variant,intron_variant,non_coding_transcript_variant,intron_variant,NMD_transcript_variant	MAPT					0.251	-0.368015	No	No		No
HCM_Tadros_MTAG_meta	MAPT	70	17:46012197:C:T	MAPT	17:45941033:A:G	0.979906	No	No	17	46012197		T	C	0.232743	122236	0.23833	0.0214529	1.22e-28	0.232743	44089563	rs733966	0.436104			1f	0.55436	MODIFIER		intron_variant,intron_variant,non_coding_transcript_variant,intron_variant,NMD_transcript_variant	MAPT					6.332	0.587158	No	No		No
HCM_Tadros_MTAG_meta	MAPT	70	17:46012324:T:C	MAPT	17:45941033:A:G	0.978745	No	No	17	46012324		C	T	0.232649	122236	0.236499	0.0214841	3.77e-28	0.232649	44089690	rs733967	0.456141			1f	0.55436	MODIFIER		intron_variant,intron_variant,non_coding_transcript_variant,intron_variant,NMD_transcript_variant	MAPT					4.412	0.401976	No	No		No
HCM_Tadros_MTAG_meta	MAPT	70	17:46012349:C:T	MAPT	17:45941033:A:G	0.979906	No	No	17	46012349		T	C	0.2325	122236	0.239901	0.022134	2.44e-27	0.2325	44089715	rs733968	0.416873			1f	0.55436	MODIFIER		intron_variant,intron_variant,non_coding_transcript_variant,intron_variant,NMD_transcript_variant	MAPT					2.967	0.271339	No	No		No
HCM_Tadros_MTAG_meta	MAPT	70	17:46012361:G:A	MAPT	17:45941033:A:G	0.979894	No	No	17	46012361		A	G	0.232645	122236	0.236715	0.0214833	3.36e-28	0.232645	44089727	rs733969	0.453726			1f	0.55436	MODIFIER		intron_variant,intron_variant,non_coding_transcript_variant,intron_variant,NMD_transcript_variant	MAPT					2.098	0.176674	No	No		No
HCM_Tadros_MTAG_meta	MAPT	70	17:46012555:C:T	MAPT	17:45941033:A:G	0.979906	No	No	17	46012555		T	C	0.232735	122236	0.238123	0.0214559	1.38e-28	0.232735	44089921	rs4283261	0.438346			1f	0.55436	MODIFIER		intron_variant,intron_variant,non_coding_transcript_variant,intron_variant,NMD_transcript_variant	MAPT					0.484	-0.201498	No	No		No
HCM_Tadros_MTAG_meta	MAPT	70	17:46012782:A:C	MAPT	17:45941033:A:G	0.979284	No	No	17	46012782		C	A	0.232635	122236	0.238352	0.0214712	1.34e-28	0.232635	44090148	rs75666751	0.435785			1d	0.94	MODIFIER		intron_variant,intron_variant,non_coding_transcript_variant,intron_variant,NMD_transcript_variant	MAPT					0.238	-0.38154	No	No		No
HCM_Tadros_MTAG_meta	MAPT	70	17:46012870:T:C	MAPT	17:45941033:A:G	0.979906	No	No	17	46012870		C	T	0.232732	122236	0.238568	0.0214577	1.11e-28	0.232732	44090236	rs4306559	0.433503			1f	0.55436	MODIFIER		intron_variant,intron_variant,non_coding_transcript_variant,intron_variant,NMD_transcript_variant	MAPT					3.35	0.307137	No	No		No
HCM_Tadros_MTAG_meta	MAPT	70	17:46012973:T:C	MAPT	17:45941033:A:G	0.979906	No	No	17	46012973		C	T	0.232735	122236	0.238441	0.0214586	1.19e-28	0.232735	44090339	rs747152	0.434874			1f	0.55436	MODIFIER		intron_variant,intron_variant,non_coding_transcript_variant,intron_variant,NMD_transcript_variant	MAPT					5.021	0.457793	No	No		No
HCM_Tadros_MTAG_meta	MAPT	70	17:46013089:T:C	MAPT	17:45941033:A:G	0.979906	No	No	17	46013089		C	T	0.232739	122236	0.238404	0.0214568	1.2e-28	0.232739	44090455	rs12150254	0.435275			1b	0.90882	MODIFIER		intron_variant,intron_variant,non_coding_transcript_variant,intron_variant,NMD_transcript_variant	MAPT					1.805	0.136787	No	No		No
HCM_Tadros_MTAG_meta	MAPT	70	17:46013170:G:A	MAPT	17:45941033:A:G	0.979906	No	No	17	46013170		A	G	0.232741	122236	0.238096	0.0214635	1.46e-28	0.232741	44090536	rs12150506	0.438599			1f	0.55436	MODIFIER		intron_variant,intron_variant,non_coding_transcript_variant,intron_variant,NMD_transcript_variant	MAPT					0.347	-0.284719	No	No		No
HCM_Tadros_MTAG_meta	MAPT	70	17:46013280:A:G	MAPT	17:45941033:A:G	0.979901	No	No	17	46013280		G	A	0.232766	122236	0.238389	0.0214581	1.22e-28	0.232766	44090646	rs12150170	0.435439			1f	0.66703	MODIFIER		intron_variant,intron_variant,non_coding_transcript_variant,intron_variant,NMD_transcript_variant,upstream_gene_variant	MAPT					3.279	0.300609	No	No		No
HCM_Tadros_MTAG_meta	MAPT	70	17:46013319:G:T	MAPT	17:45941033:A:G	0.979901	No	No	17	46013319		T	G	0.232757	122236	0.238649	0.0214614	1.08e-28	0.232757	44090685	rs12150515	0.432614			1f	0.55436	MODIFIER		intron_variant,intron_variant,non_coding_transcript_variant,intron_variant,NMD_transcript_variant,upstream_gene_variant	MAPT					0.649	-0.127822	No	No		No
HCM_Tadros_MTAG_meta	MAPT	70	17:46013338:A:G	MAPT	17:45941033:A:G	0.979901	No	No	17	46013338		G	A	0.232757	122236	0.238696	0.0214611	1.06e-28	0.232757	44090704	rs62062266	0.432107			1f	0.55436	MODIFIER		intron_variant,intron_variant,non_coding_transcript_variant,intron_variant,NMD_transcript_variant,upstream_gene_variant	MAPT					6.174	0.570855	No	No		No
HCM_Tadros_MTAG_meta	MAPT	70	17:46013430:T:C	MAPT	17:45941033:A:G	0.979906	No	No	17	46013430		C	T	0.232766	122236	0.238366	0.0214592	1.24e-28	0.232766	44090796	rs17573858	0.435677			1f	0.55436	MODIFIER		intron_variant,intron_variant,non_coding_transcript_variant,intron_variant,NMD_transcript_variant,upstream_gene_variant	MAPT					7.014	0.659563	No	No		No
HCM_Tadros_MTAG_meta	MAPT	70	17:46013488:C:T	MAPT	17:45941033:A:G	0.979904	No	No	17	46013488		T	C	0.232739	122236	0.237667	0.0214717	1.92e-28	0.232739	44090854	rs62062267	0.443263			1f	0.66703	MODIFIER		intron_variant,intron_variant,non_coding_transcript_variant,intron_variant,NMD_transcript_variant,upstream_gene_variant	MAPT					0.194	-0.43497	No	No		No
HCM_Tadros_MTAG_meta	MAPT	70	17:46013492:C:T	MAPT	17:45941033:A:G	0.979906	No	No	17	46013492		T	C	0.232735	122236	0.237682	0.0214717	1.9e-28	0.232735	44090858	rs62062268	0.443099			1f	0.66703	MODIFIER		intron_variant,intron_variant,non_coding_transcript_variant,intron_variant,NMD_transcript_variant,upstream_gene_variant	MAPT					0.051	-0.795182	No	No		No
HCM_Tadros_MTAG_meta	MAPT	70	17:46013829:T:C	MAPT	17:45941033:A:G	0.979906	No	No	17	46013829		C	T	0.2327	122236	0.238619	0.0214643	1.12e-28	0.2327	44091195	rs62062270	0.432927			1f	0.70823	MODIFIER		intron_variant,intron_variant,non_coding_transcript_variant,intron_variant,NMD_transcript_variant,upstream_gene_variant	MAPT					0.04	-0.860775	No	No		No
HCM_Tadros_MTAG_meta	MAPT	70	17:46014358:G:A	MAPT	17:45941033:A:G	0.979904	No	No	17	46014358		A	G	0.232705	122236	0.238587	0.0214653	1.15e-28	0.232705	44091724	rs75534191	0.433274			1f	0.55436	MODIFIER		intron_variant,intron_variant,non_coding_transcript_variant,intron_variant,NMD_transcript_variant,upstream_gene_variant	MAPT					0.079	-0.673759	No	No		No
HCM_Tadros_MTAG_meta	MAPT	70	17:46014520:C:T	MAPT	17:45941033:A:G	0.956239	No	No	17	46014520		T	C	0.238378	122236	0.238574	0.0212094	2.55e-29	0.238378	44091886	rs9891103	0.458728			1f	0.55436	MODIFIER		intron_variant,intron_variant,non_coding_transcript_variant,intron_variant,NMD_transcript_variant,upstream_gene_variant	MAPT					4.902	0.446679	No	No		No
HCM_Tadros_MTAG_meta	MAPT	70	17:46015131:T:C	MAPT	17:45941033:A:G	0.979906	No	No	17	46015131		C	T	0.232701	122236	0.238853	0.0214677	1.01e-28	0.232701	44092497	rs12150469	0.4304			1f	0.22271	MODIFIER		intron_variant,intron_variant,non_coding_transcript_variant,intron_variant,NMD_transcript_variant,upstream_gene_variant	MAPT					2.287	0.199715	No	No		No
HCM_Tadros_MTAG_meta	MAPT	70	17:46015435:G:A	MAPT	17:45941033:A:G	0.979895	No	No	17	46015435		A	G	0.232932	122236	0.239434	0.0214588	7.09e-29	0.232932	44092801	rs12149995	0.406665			1f	0.27	MODIFIER		intron_variant,intron_variant,non_coding_transcript_variant,intron_variant,NMD_transcript_variant,upstream_gene_variant	MAPT					1.848	0.142976	No	No		No
HCM_Tadros_MTAG_meta	MAPT	70	17:46015953:G:A	MAPT	17:45941033:A:G	0.979906	No	No	17	46015953		A	G	0.232699	122236	0.238599	0.021469	1.16e-28	0.232699	44093319	rs62062274	0.433139			1f	0.22271	MODIFIER		intron_variant,intron_variant,non_coding_transcript_variant,intron_variant,NMD_transcript_variant,upstream_gene_variant	MAPT					4.455	0.405858	No	No		No
HCM_Tadros_MTAG_meta	MAPT	70	17:46016130:A:G	MAPT	17:45941033:A:G	0.979906	No	No	17	46016130		G	A	0.232695	122236	0.23875	0.0214703	1.08e-28	0.232695	44093496	rs62062275	0.431501			1f	0.22271	MODIFIER		intron_variant,intron_variant,non_coding_transcript_variant,intron_variant,NMD_transcript_variant,upstream_gene_variant	MAPT					0.11	-0.585907	No	No		No
HCM_Tadros_MTAG_meta	MAPT	70	17:46016261:A:G	MAPT	17:45941033:A:G	0.979338	No	No	17	46016261		G	A	0.232577	122236	0.23837	0.0214765	1.37e-28	0.232577	44093627	rs62062276	0.425059			1f	0.29395	MODIFIER		intron_variant,intron_variant,non_coding_transcript_variant,intron_variant,NMD_transcript_variant,upstream_gene_variant	MAPT					0.693	-0.11131	No	No		No
HCM_Tadros_MTAG_meta	MAPT	70	17:46016494:A:G	MAPT	17:45941033:A:G	0.979906	No	No	17	46016494		G	A	0.232606	122236	0.237934	0.0214755	1.71e-28	0.232606	44093860	rs62062278	0.429739			1f	0.22271	MODIFIER		intron_variant,intron_variant,non_coding_transcript_variant,intron_variant,NMD_transcript_variant,upstream_gene_variant	MAPT					0.763	-0.087208	No	No		No
HCM_Tadros_MTAG_meta	MAPT	70	17:46016746:A:G	MAPT	17:45941033:A:G	0.979906	No	No	17	46016746		G	A	0.232607	122236	0.237752	0.0214781	1.9e-28	0.232607	44094112	rs62062281	0.431693			1f	0.55436	MODIFIER		intron_variant,intron_variant,non_coding_transcript_variant,intron_variant,NMD_transcript_variant,upstream_gene_variant	MAPT					2.667	0.24138	No	No		No
HCM_Tadros_MTAG_meta	MAPT	70	17:46017008:A:G	MAPT	17:45941033:A:G	0.979906	No	No	17	46017008		G	A	0.232622	122236	0.238426	0.0214738	1.31e-28	0.232622	44094374	rs62062282	0.424471			1f	0.22271	MODIFIER		intron_variant,intron_variant,non_coding_transcript_variant,intron_variant,NMD_transcript_variant,upstream_gene_variant	MAPT					0.844	-0.061554	No	No		No
HCM_Tadros_MTAG_meta	MAPT	70	17:46017105:G:A	MAPT	17:45941033:A:G	0.979899	No	No	17	46017105		A	G	0.232614	122236	0.238853	0.0214748	1.05e-28	0.232614	44094471	rs17652502	0.419926			1f	0.22271	MODIFIER		intron_variant,intron_variant,non_coding_transcript_variant,intron_variant,NMD_transcript_variant,upstream_gene_variant	MAPT					3.616	0.331083	No	No		No
HCM_Tadros_MTAG_meta	MAPT	70	17:46017689:C:A	MAPT	17:45941033:A:G	0.979864	No	No	17	46017689		A	C	0.232404	122236	0.239178	0.0214892	9.67e-29	0.232404	44095055	rs62062283	0.41644			1f	0.70294	MODIFIER		intron_variant,intron_variant,non_coding_transcript_variant,intron_variant,NMD_transcript_variant,upstream_gene_variant	MAPT					10.88	1.0497	No	No		No
HCM_Tadros_MTAG_meta	MAPT	70	17:46017969:C:A	MAPT	17:45941033:A:G	0.979903	No	No	17	46017969		A	C	0.232604	122236	0.23765	0.0214736	1.96e-28	0.232604	44095335	rs111976319	0.432808			1f	0.22271	MODIFIER		intron_variant,intron_variant,non_coding_transcript_variant,intron_variant,NMD_transcript_variant,upstream_gene_variant	MAPT					3.145	0.288158	No	No		No
HCM_Tadros_MTAG_meta	MAPT	70	17:46018101:T:C	MAPT	17:45941033:A:G	0.949035	No	No	17	46018101		C	T	0.239356	122236	0.235058	0.0212836	2.53e-28	0.239356	44095467	rs58879558	0.496626			1f	0.55436	MODIFIER		intron_variant,intron_variant,non_coding_transcript_variant,intron_variant,NMD_transcript_variant,upstream_gene_variant	MAPT					0.113	-0.579708	No	No		No
HCM_Tadros_MTAG_meta	MAPT	70	17:46018204:G:A	MAPT	17:45941033:A:G	0.979906	No	No	17	46018204		A	G	0.232617	122236	0.238101	0.0214772	1.58e-28	0.232617	44095570	rs62062284	0.427934			1f	0.55436	MODIFIER		intron_variant,intron_variant,non_coding_transcript_variant,intron_variant,NMD_transcript_variant,non_coding_transcript_exon_variant	MAPT					0.207	-0.418162	No	No		No
HCM_Tadros_MTAG_meta	MAPT	70	17:46018295:T:G	MAPT	17:45941033:A:G	0.979906	No	No	17	46018295		G	T	0.232619	122236	0.238582	0.0214749	1.21e-28	0.232619	44095661		0.422801			1f	0.55436	MODIFIER		intron_variant,intron_variant,non_coding_transcript_variant,intron_variant,NMD_transcript_variant,non_coding_transcript_exon_variant	MAPT					3.127	0.286559	No	No		No
HCM_Tadros_MTAG_meta	MAPT	70	17:46019120:C:T	MAPT	17:45941033:A:G	0.97931	No	No	17	46019120		T	C	0.232675	122236	0.238022	0.0214813	1.69e-28	0.232675	44096486	rs62062286	0.428773			1f	0.55436	MODIFIER		intron_variant,downstream_gene_variant,intron_variant,non_coding_transcript_variant,intron_variant,NMD_transcript_variant	MAPT					8.787	0.852148	No	No		No
HCM_Tadros_MTAG_meta	MAPT	70	17:46019187:G:A	MAPT	17:45941033:A:G	0.933287	No	No	17	46019187		A	G	0.226446	122236	0.240759	0.0225251	1.24e-26	0.226446	44096553	rs62062288	0.350169			1f	0.55436	MODIFIER		intron_variant,downstream_gene_variant,intron_variant,non_coding_transcript_variant,intron_variant,NMD_transcript_variant	MAPT					1.025	-0.011299	No	No		No
HCM_Tadros_MTAG_meta	MAPT	70	17:46021496:A:G	MAPT	17:45941033:A:G	0.978751	No	No	17	46021496		G	A	0.2326	122236	0.236288	0.0214986	4.56e-28	0.2326	44098862	rs78590209	0.447579			1f	0.55436	MODIFIER		intron_variant,downstream_gene_variant,intron_variant,non_coding_transcript_variant,intron_variant,NMD_transcript_variant	MAPT					5.124	0.467479	No	No		No
HCM_Tadros_MTAG_meta	MAPT	70	17:46021601:G:A	MAPT	17:45941033:A:G	0.961604	No	No	17	46021601		A	G	0.234785	122236	0.236317	0.0215073	4.72e-28	0.234785	44098967	rs17652520	0.385414			7	0.51392	MODIFIER		intron_variant,downstream_gene_variant,intron_variant,non_coding_transcript_variant,intron_variant,NMD_transcript_variant	MAPT					0.214	-0.409716	No	No		No
HCM_Tadros_MTAG_meta	MAPT	70	17:46021716:C:T	MAPT	17:45941033:A:G	0.978175	No	No	17	46021716		T	C	0.232665	122236	0.237297	0.0214858	2.52e-28	0.232665	44099082	rs17573907	0.436584			1f	0.22271	MODIFIER		intron_variant,downstream_gene_variant,intron_variant,non_coding_transcript_variant,intron_variant,NMD_transcript_variant	MAPT					0.296	-0.325401	No	No		No
HCM_Tadros_MTAG_meta	MAPT	70	17:46021763:C:A	MAPT	17:45941033:A:G	0.978771	No	No	17	46021763		A	C	0.232588	122236	0.237175	0.0214867	2.7e-28	0.232588	44099129	rs62062290	0.4379			1f	0.55436	MODIFIER		intron_variant,downstream_gene_variant,intron_variant,non_coding_transcript_variant,intron_variant,NMD_transcript_variant	MAPT					8.393	0.811369	No	No		No
HCM_Tadros_MTAG_meta	MAPT	70	17:46022303:G:A	MAPT	17:45941033:A:G	0.979322	No	No	17	46022303		A	G	0.232681	122236	0.238807	0.021481	1.12e-28	0.232681	44099669	rs55726761	0.420386			1f	0.22271	MODIFIER		intron_variant,downstream_gene_variant,intron_variant,non_coding_transcript_variant,intron_variant,NMD_transcript_variant	MAPT					0.136	-0.528581	No	No		No
HCM_Tadros_MTAG_meta	MAPT	70	17:46022443:A:C	MAPT	17:45941033:A:G	0.978747	No	No	17	46022443		C	A	0.232641	122236	0.238484	0.0214805	1.32e-28	0.232641	44099809	rs62062292	0.423827			1f	0.22271	MODIFIER		intron_variant,downstream_gene_variant,intron_variant,non_coding_transcript_variant,intron_variant,NMD_transcript_variant	MAPT					1.286	0.047714	No	No		No
HCM_Tadros_MTAG_meta	MAPT	70	17:46023187:C:A	MAPT	17:45941033:A:G	0.979906	No	No	17	46023187		A	C	0.232625	122236	0.238469	0.021487	1.38e-28	0.232625	44100553	rs62062293	0.423967			1f	0.7084	MODIFIER		intron_variant,downstream_gene_variant,intron_variant,non_coding_transcript_variant,intron_variant,NMD_transcript_variant	MAPT					5.971	0.550231	No	No		No
HCM_Tadros_MTAG_meta	MAPT	70	17:46023300:A:C	MAPT	17:45941033:A:G	0.979336	No	No	17	46023300		C	A	0.232648	122236	0.23855	0.0214829	1.29e-28	0.232648	44100666	rs62062294	0.423108			1f	0.55436	MODIFIER		intron_variant,downstream_gene_variant,intron_variant,non_coding_transcript_variant,intron_variant,NMD_transcript_variant	MAPT					9.382	0.912497	No	No		No
HCM_Tadros_MTAG_meta	MAPT	70	17:46023540:A:G	MAPT	17:45941033:A:G	0.979906	No	No	17	46023540		G	A	0.232635	122236	0.238731	0.0214868	1.2e-28	0.232635	44100906	rs62062295	0.421186			1b	0.98838	MODIFIER		intron_variant,downstream_gene_variant,intron_variant,non_coding_transcript_variant,intron_variant,NMD_transcript_variant	MAPT					1.488	0.085929	No	No		No
HCM_Tadros_MTAG_meta	MAPT	70	17:46023550:C:T	MAPT	17:45941033:A:G	0.979906	No	No	17	46023550		T	C	0.232623	122236	0.238524	0.0214885	1.36e-28	0.232623	44100916	rs62062296	0.423373			1f	0.66703	MODIFIER		intron_variant,downstream_gene_variant,intron_variant,non_coding_transcript_variant,intron_variant,NMD_transcript_variant	MAPT					0.386	-0.258311	No	No		No
HCM_Tadros_MTAG_meta	MAPT	70	17:46023638:A:G	MAPT	17:45941033:A:G	0.979906	No	No	17	46023638		G	A	0.232653	122236	0.238379	0.0214834	1.42e-28	0.232653	44101004	rs62062297	0.42494			1b	1	MODIFIER		intron_variant,downstream_gene_variant,intron_variant,non_coding_transcript_variant,intron_variant,NMD_transcript_variant	MAPT					1.078	0.001591	No	No		No
HCM_Tadros_MTAG_meta	MAPT	70	17:46024197:T:C	MAPT	17:45941033:A:G	0.978731	No	No	17	46024197		C	T	0.233313	122236	0.238217	0.0214677	1.41e-28	0.233313	44101563	rs9468	0.382757			1f	0.66703	MODIFIER		3_prime_UTR_variant,downstream_gene_variant,non_coding_transcript_exon_variant,3_prime_UTR_variant,NMD_transcript_variant	MAPT					9.467	0.92114	No	No	Heart_Atrial_Appendage (PP3: 96) (PP4: 4)	No
HCM_Tadros_MTAG_meta	MAPT	70	17:46024505:A:G	MAPT	17:45941033:A:G	0.976427	No	No	17	46024505		G	A	0.233054	122236	0.238394	0.0215032	1.58e-28	0.233054	44101871	rs8712	0.380861			1f	0.22271	MODIFIER		3_prime_UTR_variant,downstream_gene_variant,3_prime_UTR_variant,NMD_transcript_variant,non_coding_transcript_exon_variant	MAPT					9.33	0.907276	No	No		No
HCM_Tadros_MTAG_meta	MAPT	70	17:46025238:T:C	MAPT	17:45941033:A:G	0.979906	No	No	17	46025238		C	T	0.232836	122236	0.237951	0.02146	1.55e-28	0.232836	44102604	rs1052587	0.429609			1f	0.55436	MODIFIER		3_prime_UTR_variant,downstream_gene_variant,3_prime_UTR_variant,NMD_transcript_variant	MAPT,KANSL1					0.028	-0.958392	No	No		No
HCM_Tadros_MTAG_meta	MAPT	70	17:46025272:A:G	MAPT	17:45941033:A:G	0.979906	No	No	17	46025272		G	A	0.232633	122236	0.238686	0.0214946	1.29e-28	0.232633	44102638	rs1052590	0.421622			1f	0.55436	MODIFIER		3_prime_UTR_variant,downstream_gene_variant,3_prime_UTR_variant,NMD_transcript_variant	MAPT,KANSL1					8.673	0.840556	No	No		No
HCM_Tadros_MTAG_meta	MAPT	70	17:46025499:A:C	MAPT	17:45941033:A:G	0.979904	No	No	17	46025499		C	A	0.232649	122236	0.238399	0.0214917	1.47e-28	0.232649	44102865	rs17574040	0.424691			1f	0.55436	MODIFIER		3_prime_UTR_variant,downstream_gene_variant,3_prime_UTR_variant,NMD_transcript_variant	MAPT,KANSL1					0.555	-0.167151	No	No		No
HCM_Tadros_MTAG_meta	MAPT	70	17:46025567:T:C	MAPT	17:45941033:A:G	0.97815	No	No	17	46025567		C	T	0.23258	122236	0.238783	0.0214937	1.22e-28	0.23258	44102933	rs16940799	0.422493			1f	0.55436	MODIFIER		3_prime_UTR_variant,downstream_gene_variant,3_prime_UTR_variant,NMD_transcript_variant	MAPT,KANSL1					0.494	-0.195939	No	No		No
HCM_Tadros_MTAG_meta	MAPT	70	17:46025930:T:C	MAPT	17:45941033:A:G	0.979906	No	No	17	46025930		C	T	0.232676	122236	0.238418	0.0214869	1.42e-28	0.232676	44103296	rs7687	0.424502			1d	0.705	MODIFIER		3_prime_UTR_variant,downstream_gene_variant	MAPT,KANSL1					0.392	-0.253949	No	No		No
HCM_Tadros_MTAG_meta	MAPT	70	17:46026250:C:T	MAPT	17:45941033:A:G	0.979899	No	No	17	46026250		T	C	0.232655	122236	0.238613	0.0214885	1.29e-28	0.232655	44103616	rs17652748	0.422426			1f	0.55436	MODIFIER		3_prime_UTR_variant,downstream_gene_variant	MAPT,KANSL1					1.336	0.057803	No	No		No
HCM_Tadros_MTAG_meta	MAPT	70	17:46026459:T:C	MAPT	17:45941033:A:G	0.979878	No	No	17	46026459		C	T	0.230866	122236	0.237563	0.0216725	6.31e-28	0.230866	44103825	rs75010486	0.4257			1f	0.55436	MODIFIER		3_prime_UTR_variant,downstream_gene_variant	MAPT,KANSL1					1.869	0.145953	No	No		No
HCM_Tadros_MTAG_meta	MAPT	70	17:46026460:G:A	MAPT	17:45941033:A:G	0.979878	No	No	17	46026460		A	G	0.230825	122236	0.237658	0.0216749	6.09e-28	0.230825	44103826	rs16940806	0.424679			1f	0.55436	MODIFIER		3_prime_UTR_variant,downstream_gene_variant	MAPT,KANSL1					1.238	0.037802	No	No		No
HCM_Tadros_MTAG_meta	MAPT	70	17:46026977:A:C	MAPT	17:45941033:A:G	0.979906	No	No	17	46026977		C	A	0.232639	122236	0.239098	0.0214963	1.05e-28	0.232639	44104343	rs2158257	0.417264			1f	0.55436	MODIFIER		3_prime_UTR_variant,downstream_gene_variant	MAPT,KANSL1					1.364	0.063084	No	No		No
HCM_Tadros_MTAG_meta	MAPT	70	17:46027143:T:C	MAPT	17:45941033:A:G	0.979906	No	No	17	46027143		C	T	0.232673	122236	0.238524	0.0214895	1.36e-28	0.232673	44104509	rs17574228	0.423376			1f	0.66703	MODIFIER		3_prime_UTR_variant,downstream_gene_variant	MAPT,KANSL1					0.184	-0.448336	No	No		No
HCM_Tadros_MTAG_meta	MAPT	70	17:46028853:C:T	MAPT	17:45941033:A:G	0.979906	No	No	17	46028853		T	C	0.231574	122236	0.239296	0.0216045	1.77e-28	0.231574	44106219	rs78681971	0.51402			1f	0.55436	MODIFIER		downstream_gene_variant	MAPT,KANSL1					1.282	0.046921	No	No		No
HCM_Tadros_MTAG_meta	MAPT	70	17:46028854:A:G	MAPT	17:45941033:A:G	0.979906	No	No	17	46028854		G	A	0.231572	122236	0.238696	0.0216083	2.46e-28	0.231572	44106220	rs79772576	0.521149			1f	0.55436	MODIFIER		downstream_gene_variant	MAPT,KANSL1					0.159	-0.487345	No	No		No
HCM_Tadros_MTAG_meta	MAPT	70	17:46029440:G:A	KANSL1	17:45941033:A:G	0.979899	No	No	17	46029440		A	G	0.232773	122236	0.239142	0.0214917	9.99e-29	0.232773	44106806	rs78229689	0.416811			1f	0.66703	MODIFIER		downstream_gene_variant	MAPT,KANSL1					1.423	0.074292	No	No		No
HCM_Tadros_MTAG_meta	MAPT	70	17:46030734:C:T	KANSL1	17:45941033:A:G	0.979906	No	No	17	46030734		T	C	0.232727	122236	0.238351	0.0214844	1.45e-28	0.232727	44108100	rs7350928	0.425236			1f	0.55436	MODIFIER		downstream_gene_variant,3_prime_UTR_variant,upstream_gene_variant,non_coding_transcript_exon_variant	MAPT,KANSL1					4.319	0.393614	No	No		No
HCM_Tadros_MTAG_meta	MAPT	70	17:46030836:A:G	KANSL1	17:45941033:A:G	0.979899	No	No	17	46030836		G	A	0.232733	122236	0.238322	0.0214845	1.47e-28	0.232733	44108202	rs17574361	0.425548			1f	0.66703	MODIFIER		downstream_gene_variant,3_prime_UTR_variant,upstream_gene_variant,non_coding_transcript_exon_variant	MAPT,KANSL1					8.252	0.796376	No	No		No
HCM_Tadros_MTAG_meta	MAPT	70	17:46030989:G:A	KANSL1	17:45941033:A:G	0.979906	No	No	17	46030989		A	G	0.232696	122236	0.238503	0.0214958	1.43e-28	0.232696	44108355	rs17652961	0.423573			1f	0.55436	MODIFIER		downstream_gene_variant,3_prime_UTR_variant,upstream_gene_variant,non_coding_transcript_exon_variant	MAPT,KANSL1					1.238	0.037857	No	No		No
HCM_Tadros_MTAG_meta	MAPT	70	17:46031540:A:G	KANSL1	17:45941033:A:G	0.979906	No	No	17	46031540		G	A	0.232696	122236	0.237324	0.0215009	2.71e-28	0.232696	44108906	rs34579536	0.436252			1b	0.95833	MODIFIER,MODERATE		downstream_gene_variant,missense_variant,upstream_gene_variant,non_coding_transcript_exon_variant	MAPT,KANSL1					3.165	0.290036	Yes	No		No
HCM_Tadros_MTAG_meta	MAPT	70	17:46031882:G:A	KANSL1	17:45941033:A:G	0.979298	No	No	17	46031882		A	G	0.232695	122236	0.238101	0.0214995	1.8e-28	0.232695	44109248	rs55881134	0.427859			1f	0.55436	MODIFIER		downstream_gene_variant,intron_variant,upstream_gene_variant,intron_variant,non_coding_transcript_variant,non_coding_transcript_exon_variant	MAPT,KANSL1					4.698	0.427932	No	No		No
HCM_Tadros_MTAG_meta	MAPT	70	17:46032905:G:A	KANSL1	17:45941033:A:G	0.960622	No	No	17	46032905		A	G	0.237648	122236	0.236967	0.0212322	6.86e-29	0.237648	44110271	rs7350980	0.522124			1f	0.55324	MODIFIER		downstream_gene_variant,intron_variant,upstream_gene_variant,intron_variant,non_coding_transcript_variant	MAPT,KANSL1					1.877	0.147155	No	No		No
HCM_Tadros_MTAG_meta	MAPT	70	17:46033166:G:A	KANSL1	17:45941033:A:G	0.979889	No	No	17	46033166		A	G	0.232673	122236	0.238765	0.0215073	1.33e-28	0.232673	44110532	rs36076725	0.420746			1f	0.55436	MODIFIER,LOW		downstream_gene_variant,synonymous_variant,upstream_gene_variant,non_coding_transcript_exon_variant	MAPT,KANSL1					1.092	0.005131	No	No		No
HCM_Tadros_MTAG_meta	MAPT	70	17:46033175:G:A	KANSL1	17:45941033:A:G	0.979904	No	No	17	46033175		A	G	0.232676	122236	0.238856	0.0215076	1.27e-28	0.232676	44110541	rs35833914	0.419779			1f	0.55436	MODIFIER,LOW		downstream_gene_variant,synonymous_variant,upstream_gene_variant,non_coding_transcript_exon_variant	MAPT,KANSL1					2.168	0.185318	No	No		No
HCM_Tadros_MTAG_meta	MAPT	70	17:46033743:A:G	KANSL1	17:45941033:A:G	0.979906	No	No	17	46033743		G	A	0.232729	122236	0.238516	0.0215013	1.46e-28	0.232729	44111109	rs62062321	0.423414			1f	0.55436	MODIFIER		intron_variant,upstream_gene_variant,intron_variant,non_coding_transcript_variant,downstream_gene_variant	KANSL1					9.545	0.928889	No	No		No
HCM_Tadros_MTAG_meta	MAPT	70	17:46034247:A:G	KANSL1	17:45941033:A:G	0.979906	No	No	17	46034247		G	A	0.23276	122236	0.238351	0.0214919	1.51e-28	0.23276	44111613	rs17574604	0.425214			1f	0.66703	LOW,MODIFIER		synonymous_variant,upstream_gene_variant,non_coding_transcript_exon_variant,downstream_gene_variant	KANSL1					1.556	0.097811	No	No		No
HCM_Tadros_MTAG_meta	MAPT	70	17:46034461:C:A	KANSL1	17:45941033:A:G	0.979903	No	No	17	46034461		A	C	0.232724	122236	0.238498	0.0215022	1.48e-28	0.232724	44111827	rs17653162	0.423602			1f	0.55436	MODIFIER,HIGH		intron_variant,upstream_gene_variant,intron_variant,non_coding_transcript_variant,downstream_gene_variant,splice_acceptor_variant,non_coding_transcript_variant,non_coding_transcript_exon_variant	KANSL1					5.641	0.517401	Yes	No		No
HCM_Tadros_MTAG_meta	MAPT	70	17:46035019:A:G	KANSL1	17:45941033:A:G	0.979906	No	No	17	46035019		G	A	0.232726	122236	0.238475	0.0215039	1.52e-28	0.232726	44112385	rs62062322	0.423842			1f	0.55436	MODIFIER		intron_variant,upstream_gene_variant,downstream_gene_variant,intron_variant,non_coding_transcript_variant,non_coding_transcript_exon_variant	KANSL1					1.989	0.162444	No	No		No
HCM_Tadros_MTAG_meta	MAPT	70	17:46035075:G:A	KANSL1	17:45941033:A:G	0.979906	No	No	17	46035075		A	G	0.232726	122236	0.238514	0.0215045	1.49e-28	0.232726	44112441	rs17653193	0.423428			1f	0.55436	MODIFIER		intron_variant,upstream_gene_variant,downstream_gene_variant,intron_variant,non_coding_transcript_variant,non_coding_transcript_exon_variant	KANSL1					7.013	0.6595	No	No		No
HCM_Tadros_MTAG_meta	MAPT	70	17:46035272:T:C	KANSL1	17:45941033:A:G	0.979906	No	No	17	46035272		C	T	0.232728	122236	0.238522	0.0215037	1.48e-28	0.232728	44112638	rs17653211	0.423343			1b	0.77931	MODIFIER		intron_variant,upstream_gene_variant,downstream_gene_variant,intron_variant,non_coding_transcript_variant,non_coding_transcript_exon_variant	KANSL1					4.293	0.391346	No	No		No
HCM_Tadros_MTAG_meta	MAPT	70	17:46035377:C:A	KANSL1	17:45941033:A:G	0.979906	No	No	17	46035377		A	C	0.232726	122236	0.238467	0.0215044	1.53e-28	0.232726	44112743	rs17653255	0.423932			1f	0.66703	MODIFIER		intron_variant,intron_variant,non_coding_transcript_variant,downstream_gene_variant,upstream_gene_variant,non_coding_transcript_exon_variant	KANSL1					3.62	0.331497	No	No		No
HCM_Tadros_MTAG_meta	MAPT	70	17:46035993:T:C	KANSL1	17:45941033:A:G	0.979906	No	No	17	46035993		C	T	0.23272	122236	0.238638	0.0215048	1.4e-28	0.23272	44113359	rs4608377	0.422106			1f	0.55324	MODIFIER		intron_variant,downstream_gene_variant,intron_variant,non_coding_transcript_variant,upstream_gene_variant	KANSL1					0.039	-0.868735	No	No		No
HCM_Tadros_MTAG_meta	MAPT	70	17:46036125:T:C	KANSL1	17:45941033:A:G	0.979906	No	No	17	46036125		C	T	0.232706	122236	0.238641	0.0215101	1.44e-28	0.232706	44113491	rs12185225	0.422057			1f	0.55324	MODIFIER		intron_variant,downstream_gene_variant,intron_variant,non_coding_transcript_variant,upstream_gene_variant	KANSL1					5.982	0.551357	No	No		No
HCM_Tadros_MTAG_meta	MAPT	70	17:46036597:C:T	KANSL1	17:45941033:A:G	0.979906	No	No	17	46036597		T	C	0.23273	122236	0.238502	0.0215074	1.53e-28	0.23273	44113963	rs12150438	0.423538			1f	0.13686	MODIFIER		intron_variant,downstream_gene_variant,intron_variant,non_coding_transcript_variant,upstream_gene_variant	KANSL1					4.57	0.416244	No	No		No
HCM_Tadros_MTAG_meta	MAPT	70	17:46036852:T:C	KANSL1	17:45941033:A:G	0.979906	No	No	17	46036852		C	T	0.232762	122236	0.238472	0.0215065	1.54e-28	0.232762	44114218	rs12150162	0.423876			1f	0.55436	MODIFIER		intron_variant,downstream_gene_variant,intron_variant,non_coding_transcript_variant,upstream_gene_variant	KANSL1					3.551	0.325252	No	No		No
HCM_Tadros_MTAG_meta	MAPT	70	17:46037066:A:C	KANSL1	17:45941033:A:G	0.979906	No	No	17	46037066		C	A	0.232743	122236	0.23887	0.0215115	1.29e-28	0.232743	44114432	rs62062134	0.41961			1b	0.92429	MODIFIER		intron_variant,downstream_gene_variant,intron_variant,non_coding_transcript_variant,upstream_gene_variant	KANSL1					8.656	0.838765	No	No		No
HCM_Tadros_MTAG_meta	MAPT	70	17:46037708:T:C	KANSL1	17:45941033:A:G	0.979906	No	No	17	46037708		C	T	0.232762	122236	0.238484	0.0215077	1.54e-28	0.232762	44115074	rs17574796	0.42374			1f	0.55436	MODIFIER		intron_variant,downstream_gene_variant,intron_variant,non_coding_transcript_variant,non_coding_transcript_exon_variant,upstream_gene_variant	KANSL1					2.314	0.202854	No	No		No
HCM_Tadros_MTAG_meta	MAPT	70	17:46037741:C:T	KANSL1	17:45941033:A:G	0.979906	No	No	17	46037741		T	C	0.232756	122236	0.238107	0.0215106	1.91e-28	0.232756	44115107	rs17574824	0.427761			1f	0.55436	MODIFIER		intron_variant,downstream_gene_variant,intron_variant,non_coding_transcript_variant,non_coding_transcript_exon_variant,upstream_gene_variant	KANSL1					0.026	-0.980459	No	No		No
HCM_Tadros_MTAG_meta	MAPT	70	17:46037985:T:C	KANSL1	17:45941033:A:G	0.977034	No	No	17	46037985		C	T	0.23273	122236	0.23892	0.0215103	1.25e-28	0.23273	44115351	rs12185243	0.419096			1b	0.04975	MODIFIER		intron_variant,downstream_gene_variant,intron_variant,non_coding_transcript_variant,non_coding_transcript_exon_variant,upstream_gene_variant	KANSL1					11.05	1.06633	No	No		No
HCM_Tadros_MTAG_meta	MAPT	70	17:46038074:T:C	KANSL1	17:45941033:A:G	0.958988	No	No	17	46038074		C	T	0.237806	122236	0.236469	0.0212378	9.22e-29	0.237806	44115440	rs8077487	0.547466			1f	0.66703	MODIFIER		intron_variant,downstream_gene_variant,intron_variant,non_coding_transcript_variant,non_coding_transcript_exon_variant,upstream_gene_variant	KANSL1					1.309	0.052465	No	No		No
HCM_Tadros_MTAG_meta	MAPT	70	17:46038203:C:A	KANSL1	17:45941033:A:G	0.979906	No	No	17	46038203		A	C	0.232749	122236	0.238519	0.0215104	1.54e-28	0.232749	44115569	rs11079729	0.423363			1f	0.55436	MODIFIER		intron_variant,downstream_gene_variant,intron_variant,non_coding_transcript_variant,non_coding_transcript_exon_variant,upstream_gene_variant	KANSL1					4.926	0.448924	No	No		No
HCM_Tadros_MTAG_meta	MAPT	70	17:46038364:G:A	KANSL1	17:45941033:A:G	0.979906	No	No	17	46038364		A	G	0.232761	122236	0.238495	0.0215092	1.55e-28	0.232761	44115730	rs12150542	0.423625			1f	0.55436	MODIFIER		intron_variant,downstream_gene_variant,intron_variant,non_coding_transcript_variant,non_coding_transcript_exon_variant,upstream_gene_variant	KANSL1					0.611	-0.143202	No	No		No
HCM_Tadros_MTAG_meta	MAPT	70	17:46038520:C:T	KANSL1	17:45941033:A:G	0.979906	No	No	17	46038520		T	C	0.232761	122236	0.238492	0.0215101	1.56e-28	0.232761	44115886	rs12150090	0.423641			1f	0.55436	MODIFIER		intron_variant,downstream_gene_variant,intron_variant,non_coding_transcript_variant,non_coding_transcript_exon_variant,upstream_gene_variant	KANSL1					7.427	0.704856	No	No		No
HCM_Tadros_MTAG_meta	MAPT	70	17:46038872:G:A	KANSL1	17:45941033:A:G	0.979906	No	No	17	46038872		A	G	0.232756	122236	0.238505	0.0215104	1.55e-28	0.232756	44116238	rs41437445	0.423501			1f	0.55436	MODIFIER		intron_variant,downstream_gene_variant,intron_variant,non_coding_transcript_variant,non_coding_transcript_exon_variant,upstream_gene_variant	KANSL1					15.76	1.79212	No	No		No
HCM_Tadros_MTAG_meta	MAPT	70	17:46038946:T:C	KANSL1	17:45941033:A:G	0.979904	No	No	17	46038946		C	T	0.232756	122236	0.238496	0.0215109	1.56e-28	0.232756	44116312	rs62062136	0.423599			1b	0.99542	MODIFIER		intron_variant,downstream_gene_variant,intron_variant,non_coding_transcript_variant,non_coding_transcript_exon_variant,upstream_gene_variant	KANSL1					15.14	1.67161	No	No		No
HCM_Tadros_MTAG_meta	MAPT	70	17:46039584:T:G	KANSL1	17:45941033:A:G	0.959575	No	No	17	46039584		G	T	0.237781	122236	0.23663	0.0212444	8.81e-29	0.237781	44116950	rs7221390	0.545485			1f	0.66703	MODIFIER		intron_variant,downstream_gene_variant,intron_variant,non_coding_transcript_variant,non_coding_transcript_exon_variant,upstream_gene_variant	KANSL1					0.005	-1.50859	No	No		No
HCM_Tadros_MTAG_meta	MAPT	70	17:46039753:A:G	KANSL1	17:45941033:A:G	0.979906	No	No	17	46039753		G	A	0.232779	122236	0.238283	0.0215134	1.77e-28	0.232779	44117119	rs34043286	0.425868			1b	0.99522	MODERATE,MODIFIER		missense_variant,downstream_gene_variant,non_coding_transcript_exon_variant,upstream_gene_variant	KANSL1					17.44	2.14869	Yes	No		No
HCM_Tadros_MTAG_meta	MAPT	70	17:46040031:A:G	KANSL1	17:45941033:A:G	0.979906	No	No	17	46040031		G	A	0.232789	122236	0.238478	0.0215121	1.59e-28	0.232789	44117397	rs10514897	0.423791			1f	0.66703	MODIFIER		intron_variant,downstream_gene_variant,non_coding_transcript_exon_variant,upstream_gene_variant	KANSL1					13.87	1.44784	No	No		No
HCM_Tadros_MTAG_meta	MAPT	70	17:46041482:G:A	KANSL1	17:45941033:A:G	0.979906	No	No	17	46041482		A	G	0.232746	122236	0.239129	0.0215216	1.2e-28	0.232746	44118848	rs62062137	0.423316			1f	0.55324	MODIFIER		intron_variant,non_coding_transcript_exon_variant,upstream_gene_variant	KANSL1					1.343	0.059003	No	No		No
HCM_Tadros_MTAG_meta	MAPT	70	17:46041633:A:G	KANSL1	17:45941033:A:G	0.979906	No	No	17	46041633		G	A	0.232743	122236	0.238672	0.0215166	1.47e-28	0.232743	44118999	rs41382552	0.428223			1f	0.55324	MODIFIER		intron_variant,non_coding_transcript_exon_variant,upstream_gene_variant	KANSL1					2.227	0.192516	No	No		No
HCM_Tadros_MTAG_meta	MAPT	70	17:46041954:C:T	KANSL1	17:45941033:A:G	0.979878	No	No	17	46041954		T	C	0.232718	122236	0.238168	0.0215171	1.92e-28	0.232718	44119320	rs55893711	0.433663			1f	0.22271	MODIFIER		intron_variant,non_coding_transcript_exon_variant,upstream_gene_variant	KANSL1					1.732	0.125921	No	No		No
HCM_Tadros_MTAG_meta	MAPT	70	17:46042270:A:C	KANSL1	17:45941033:A:G	0.979906	No	No	17	46042270		C	A	0.232746	122236	0.238615	0.0215179	1.53e-28	0.232746	44119636	rs10514898	0.428841			1f	0.55436	MODIFIER		intron_variant,non_coding_transcript_exon_variant,upstream_gene_variant	KANSL1					5.325	0.486628	No	No		No
HCM_Tadros_MTAG_meta	MAPT	70	17:46043076:A:G	KANSL1	17:45941033:A:G	0.979906	No	No	17	46043076		G	A	0.232772	122236	0.2386	0.0215199	1.56e-28	0.232772	44120442	rs41374248	0.428991			1d	0.96769	MODIFIER		intron_variant,non_coding_transcript_exon_variant,upstream_gene_variant	KANSL1					1.097	0.006194	No	No		No
HCM_Tadros_MTAG_meta	MAPT	70	17:46043242:A:G	KANSL1	17:45941033:A:G	0.979906	No	No	17	46043242		G	A	0.232775	122236	0.238615	0.0215189	1.54e-28	0.232775	44120608	rs79252344	0.428833			1f	0.55436	MODIFIER		intron_variant,non_coding_transcript_exon_variant,upstream_gene_variant	KANSL1					3.606	0.330183	No	No		No
HCM_Tadros_MTAG_meta	MAPT	70	17:46044103:C:T	KANSL1	17:45941033:A:G	0.979906	No	No	17	46044103		T	C	0.232768	122236	0.238794	0.0215215	1.42e-28	0.232768	44121469	rs41399444	0.426903			1f	0.55436	MODIFIER		intron_variant,non_coding_transcript_exon_variant,upstream_gene_variant	KANSL1					0.02	-1.05516	No	No		No
HCM_Tadros_MTAG_meta	MAPT	70	17:46044551:C:T	KANSL1	17:45941033:A:G	0.979901	No	No	17	46044551		T	C	0.232768	122236	0.2386	0.0215257	1.62e-28	0.232768	44121917	rs77768866	0.428978			1b	0.9125	MODIFIER		intron_variant,non_coding_transcript_exon_variant,upstream_gene_variant,downstream_gene_variant	KANSL1					11.13	1.07382	No	No		No
HCM_Tadros_MTAG_meta	MAPT	70	17:46045118:C:T	KANSL1	17:45941033:A:G	0.979327	No	No	17	46045118		T	C	0.232764	122236	0.238304	0.0215232	1.85e-28	0.232764	44122484	rs62063668	0.432168			1f	0.55436	MODIFIER		intron_variant,non_coding_transcript_exon_variant,upstream_gene_variant,downstream_gene_variant	KANSL1					1.083	0.002822	No	No		No
HCM_Tadros_MTAG_meta	MAPT	70	17:46045882:T:C	KANSL1	17:45941033:A:G	0.979903	No	No	17	46045882		C	T	0.232762	122236	0.238413	0.0215256	1.78e-28	0.232762	44123248	rs62063670	0.430984			1f	0.55436	MODIFIER		intron_variant,non_coding_transcript_exon_variant,upstream_gene_variant,downstream_gene_variant	KANSL1					3.761	0.343992	No	No		No
HCM_Tadros_MTAG_meta	MAPT	70	17:46046319:G:A	KANSL1	17:45941033:A:G	0.979906	No	No	17	46046319		A	G	0.232768	122236	0.238893	0.0215246	1.38e-28	0.232768	44123685	rs74571696	0.425834			1f	0.22271	MODIFIER		intron_variant,upstream_gene_variant,downstream_gene_variant	KANSL1					1.228	0.035632	No	No		No
HCM_Tadros_MTAG_meta	MAPT	70	17:46046351:C:T	KANSL1	17:45941033:A:G	0.979324	No	No	17	46046351		T	C	0.232771	122236	0.238656	0.0215237	1.55e-28	0.232771	44123717	rs79698033	0.428376			1f	0.22271	MODIFIER		intron_variant,upstream_gene_variant,downstream_gene_variant	KANSL1					0.119	-0.565142	No	No		No
HCM_Tadros_MTAG_meta	MAPT	70	17:46047169:T:C	KANSL1	17:45941033:A:G	0.979906	No	No	17	46047169		C	T	0.232773	122236	0.23878	0.0215273	1.48e-28	0.232773	44124535	rs79065019	0.427032			1f	0.55436	MODIFIER		intron_variant,upstream_gene_variant,downstream_gene_variant	KANSL1					7.957	0.764001	No	No		No
HCM_Tadros_MTAG_meta	MAPT	70	17:46047471:A:G	KANSL1	17:45941033:A:G	0.979906	No	No	17	46047471		G	A	0.232771	122236	0.238774	0.0215259	1.48e-28	0.232771	44124837	rs62063671	0.427111			1f	0.55436	MODIFIER		intron_variant,upstream_gene_variant,downstream_gene_variant	KANSL1					1.542	0.095436	No	No		No
HCM_Tadros_MTAG_meta	MAPT	70	17:46047700:C:T	KANSL1	17:45941033:A:G	0.979903	No	No	17	46047700		T	C	0.232787	122236	0.238742	0.0215265	1.5e-28	0.232787	44125066	rs112578465	0.427443			1f	0.55436	MODIFIER		intron_variant,upstream_gene_variant,downstream_gene_variant	KANSL1					1.144	0.017073	No	No		No
HCM_Tadros_MTAG_meta	MAPT	70	17:46048118:T:G	KANSL1	17:45941033:A:G	0.979903	No	No	17	46048118		G	T	0.232773	122236	0.238637	0.0215349	1.67e-28	0.232773	44125484	rs62063673	0.428555			1f	0.22271	MODIFIER		intron_variant,upstream_gene_variant,downstream_gene_variant	KANSL1					2.481	0.221631	No	No		No
HCM_Tadros_MTAG_meta	MAPT	70	17:46048338:C:T	KANSL1	17:45941033:A:G	0.978701	No	No	17	46048338		T	C	0.232773	122236	0.238963	0.021529	1.36e-28	0.232773	44125704	rs12150336	0.425076			1f	0.11667	MODIFIER		intron_variant,upstream_gene_variant,downstream_gene_variant	KANSL1					1.09	0.004665	No	No		No
HCM_Tadros_MTAG_meta	MAPT	70	17:46048852:G:A	KANSL1	17:45941033:A:G	0.979903	No	No	17	46048852		A	G	0.232748	122236	0.238883	0.0215383	1.5e-28	0.232748	44126218	rs12150570	0.425895			6	0.268	MODIFIER		intron_variant,upstream_gene_variant,downstream_gene_variant	KANSL1					3.085	0.282544	No	No		No
HCM_Tadros_MTAG_meta	MAPT	70	17:46048999:C:T	KANSL1	17:45941033:A:G	0.959575	No	No	17	46048999		T	C	0.237877	122236	0.236084	0.0212512	1.22e-28	0.237877	44126365	rs7218319	0.557163			1f	0.19549	MODIFIER		intron_variant,upstream_gene_variant,downstream_gene_variant	KANSL1					0.971	-0.02541	No	No		No
HCM_Tadros_MTAG_meta	MAPT	70	17:46049284:C:T	KANSL1	17:45941033:A:G	0.977599	No	No	17	46049284		T	C	0.232658	122236	0.239657	0.0215552	1.1e-28	0.232658	44126650	rs112746008	0.417611			7	0.51392	MODIFIER		intron_variant,upstream_gene_variant,downstream_gene_variant	KANSL1					4.028	0.367713	No	No		No
HCM_Tadros_MTAG_meta	MAPT	70	17:46049307:A:G	KANSL1	17:45941033:A:G	0.979871	No	No	17	46049307		G	A	0.231565	122236	0.24015	0.0216874	1.83e-28	0.231565	44126673	rs112333322	0.39599			1f	0.55324	MODIFIER		intron_variant,upstream_gene_variant,downstream_gene_variant	KANSL1					1.162	0.021148	No	No		No
HCM_Tadros_MTAG_meta	MAPT	70	17:46049325:G:A	KANSL1	17:45941033:A:G	0.976444	No	No	17	46049325		A	G	0.232808	122236	0.241454	0.0215525	4.26e-29	0.232808	44126691	rs111327992	0.398854			1f	0.22917	MODIFIER		intron_variant,upstream_gene_variant,downstream_gene_variant	KANSL1					0.795	-0.076543	No	No		No
HCM_Tadros_MTAG_meta	MAPT	70	17:46049399:C:A	KANSL1	17:45941033:A:G	0.833571	No	No	17	46049399		A	C	0.203426	122236	0.240367	0.0237229	4.26e-24	0.203426	44126765		0.576491			1f	0.3125	MODIFIER		intron_variant,upstream_gene_variant,downstream_gene_variant,non_coding_transcript_exon_variant	KANSL1					3.912	0.357436	No	No		No
HCM_Tadros_MTAG_meta	MAPT	70	17:46050759:A:C	KANSL1	17:45941033:A:G	0.978771	No	No	17	46050759		C	A	0.2328	122236	0.238637	0.0215304	1.62e-28	0.2328	44128125	rs12150447	0.428565			1f	0.55436	MODIFIER		intron_variant,upstream_gene_variant,intron_variant,non_coding_transcript_variant	KANSL1					2.449	0.218131	No	No		No
HCM_Tadros_MTAG_meta	MAPT	70	17:46051041:C:A	KANSL1	17:45941033:A:G	0.979906	No	No	17	46051041		A	C	0.232799	122236	0.238646	0.0215309	1.62e-28	0.232799	44128407	rs12150064	0.428462			1f	0.22271	MODIFIER		intron_variant,upstream_gene_variant,intron_variant,non_coding_transcript_variant	KANSL1					0.572	-0.15951	No	No		No
HCM_Tadros_MTAG_meta	MAPT	70	17:46051887:T:C	KANSL1	17:45941033:A:G	0.979906	No	No	17	46051887		C	T	0.232821	122236	0.238707	0.0215319	1.58e-28	0.232821	44129253	rs17575423	0.427811			1f	0.55436	MODIFIER		intron_variant,intron_variant,non_coding_transcript_variant,upstream_gene_variant	KANSL1					4.907	0.447189	No	No		No
HCM_Tadros_MTAG_meta	MAPT	70	17:46052434:G:A	KANSL1	17:45941033:A:G	0.979906	No	No	17	46052434		A	G	0.232826	122236	0.238591	0.021531	1.67e-28	0.232826	44129800	rs62063676	0.429059			1f	0.55436	MODIFIER		intron_variant,intron_variant,non_coding_transcript_variant,upstream_gene_variant	KANSL1					2.658	0.240453	No	No		No
HCM_Tadros_MTAG_meta	MAPT	70	17:46052519:C:T	KANSL1	17:45941033:A:G	0.979906	No	No	17	46052519		T	C	0.232837	122236	0.238458	0.0215311	1.79e-28	0.232837	44129885	rs62063677	0.430482			1f	0.55436	MODIFIER		intron_variant,intron_variant,non_coding_transcript_variant,upstream_gene_variant	KANSL1					6.014	0.55455	No	No		No
HCM_Tadros_MTAG_meta	MAPT	70	17:46053221:T:G	KANSL1	17:45941033:A:G	0.979906	No	No	17	46053221		G	T	0.232824	122236	0.238602	0.0215319	1.67e-28	0.232824	44130587	rs79649865	0.428933			1f	0.55324	MODIFIER		intron_variant,intron_variant,non_coding_transcript_variant,upstream_gene_variant	KANSL1					2.159	0.184213	No	No		No
HCM_Tadros_MTAG_meta	MAPT	70	17:46053512:A:G	KANSL1	17:45941033:A:G	0.979903	No	No	17	46053512		G	A	0.232807	122236	0.238507	0.0215367	1.8e-28	0.232807	44130878	rs111853996	0.429932			1f	0.55324	MODIFIER		intron_variant,intron_variant,non_coding_transcript_variant,upstream_gene_variant	KANSL1					0.107	-0.592779	No	No		No
HCM_Tadros_MTAG_meta	MAPT	70	17:46053656:T:C	KANSL1	17:45941033:A:G	0.979906	No	No	17	46053656		C	T	0.23282	122236	0.238679	0.0215329	1.61e-28	0.23282	44131022	rs112074397	0.4281			1f	0.55781	MODIFIER		intron_variant,intron_variant,non_coding_transcript_variant,upstream_gene_variant	KANSL1					0.398	-0.25011	No	No		No
HCM_Tadros_MTAG_meta	MAPT	70	17:46054193:C:A	KANSL1	17:45941033:A:G	0.979878	No	No	17	46054193		A	C	0.232781	122236	0.239575	0.0215406	1.06e-28	0.232781	44131559	rs62063680	0.41851			1f	0.70823	MODIFIER		intron_variant,intron_variant,non_coding_transcript_variant,upstream_gene_variant	KANSL1					2.158	0.184127	No	No		No
HCM_Tadros_MTAG_meta	MAPT	70	17:46054226:A:G	KANSL1	17:45941033:A:G	0.979878	No	No	17	46054226		G	A	0.232812	122236	0.239471	0.0215402	1.12e-28	0.232812	44131592	rs62063681	0.419626			1b	0.43617	MODIFIER		intron_variant,intron_variant,non_coding_transcript_variant,upstream_gene_variant	KANSL1					1.673	0.116754	No	No		No
HCM_Tadros_MTAG_meta	MAPT	70	17:46054256:G:A	KANSL1	17:45941033:A:G	0.978741	No	No	17	46054256		A	G	0.23282	122236	0.239146	0.0215375	1.3e-28	0.23282	44131622	rs62063682	0.423089			1f	0.55436	MODIFIER		intron_variant,intron_variant,non_coding_transcript_variant,upstream_gene_variant	KANSL1					4.355	0.396865	No	No		No
HCM_Tadros_MTAG_meta	MAPT	70	17:46054351:G:A	KANSL1	17:45941033:A:G	0.979875	No	No	17	46054351		A	G	0.23283	122236	0.238596	0.021534	1.7e-28	0.23283	44131717	rs62063683	0.428994			1f	0.55436	MODIFIER		intron_variant,intron_variant,non_coding_transcript_variant,upstream_gene_variant	KANSL1					1.866	0.145584	No	No		No
HCM_Tadros_MTAG_meta	MAPT	70	17:46054432:C:T	KANSL1	17:45941033:A:G	0.979878	No	No	17	46054432		T	C	0.232938	122236	0.2389	0.0215322	1.43e-28	0.232938	44131798	rs79180862	0.414165			1f	0.66703	MODIFIER		intron_variant,intron_variant,non_coding_transcript_variant,upstream_gene_variant	KANSL1					6.556	0.61065	No	No		No
HCM_Tadros_MTAG_meta	MAPT	70	17:46054903:T:C	KANSL1	17:45941033:A:G	0.978735	No	No	17	46054903		C	T	0.232804	122236	0.238543	0.0215368	1.77e-28	0.232804	44132269	rs62063684	0.429548			7	0.51392	MODIFIER		intron_variant,intron_variant,non_coding_transcript_variant,upstream_gene_variant	KANSL1					4.877	0.444397	No	No		No
HCM_Tadros_MTAG_meta	MAPT	70	17:46055013:A:G	KANSL1	17:45941033:A:G	0.979875	No	No	17	46055013		G	A	0.232786	122236	0.23916	0.0215459	1.35e-28	0.232786	44132379	rs62063685	0.422907			7	0.51392	MODIFIER		intron_variant,intron_variant,non_coding_transcript_variant,upstream_gene_variant	KANSL1					2.268	0.197412	No	No		No
HCM_Tadros_MTAG_meta	MAPT	70	17:46055226:A:G	KANSL1	17:45941033:A:G	0.979847	No	No	17	46055226		G	A	0.232841	122236	0.238757	0.0215365	1.58e-28	0.232841	44132592	rs62063687	0.427251			1f	0.22271	MODIFIER		intron_variant,intron_variant,non_coding_transcript_variant,upstream_gene_variant	KANSL1					0.947	-0.032009	No	No		No
HCM_Tadros_MTAG_meta	MAPT	70	17:46055521:C:T	KANSL1	17:45941033:A:G	0.979906	No	No	17	46055521		T	C	0.232812	122236	0.238552	0.0215366	1.76e-28	0.232812	44132887	rs62060760	0.429464			7	0.51392	MODIFIER		intron_variant,intron_variant,non_coding_transcript_variant,upstream_gene_variant	KANSL1					2.282	0.199117	No	No		No
HCM_Tadros_MTAG_meta	MAPT	70	17:46055776:G:A	KANSL1	17:45941033:A:G	0.979901	No	No	17	46055776		A	G	0.232997	122236	0.238766	0.0215406	1.61e-28	0.232997	44133142	rs17653906	0.430201			7	0.51392	MODIFIER		intron_variant,intron_variant,non_coding_transcript_variant	KANSL1					0.839	-0.06312	No	No		No
HCM_Tadros_MTAG_meta	MAPT	70	17:46055796:A:C	KANSL1	17:45941033:A:G	0.979335	No	No	17	46055796		C	A	0.232818	122236	0.239039	0.021542	1.41e-28	0.232818	44133162	rs62060761	0.424214			6	0.62125	MODIFIER		intron_variant,intron_variant,non_coding_transcript_variant	KANSL1					7.557	0.719328	No	No		No
HCM_Tadros_MTAG_meta	MAPT	70	17:46056030:G:A	KANSL1	17:45941033:A:G	0.979904	No	No	17	46056030		A	G	0.232757	122236	0.238404	0.0215548	2.11e-28	0.232757	44133396	rs62060762	0.43098			1f	0.55324	MODIFIER		intron_variant,intron_variant,non_coding_transcript_variant	KANSL1					1.298	0.050102	No	No		No
HCM_Tadros_MTAG_meta	MAPT	70	17:46056037:T:C	KANSL1	17:45941033:A:G	0.979906	No	No	17	46056037		C	T	0.232757	122236	0.2381	0.0215586	2.52e-28	0.232757	44133403	rs62060763	0.434265			1f	0.55324	MODIFIER		intron_variant,intron_variant,non_coding_transcript_variant	KANSL1					2.416	0.21443	No	No		No
HCM_Tadros_MTAG_meta	MAPT	70	17:46056168:C:T	KANSL1	17:45941033:A:G	0.979903	No	No	17	46056168		T	C	0.232849	122236	0.238614	0.021536	1.7e-28	0.232849	44133534	rs111259120	0.428793			1d	0.92597	MODIFIER		intron_variant,intron_variant,non_coding_transcript_variant	KANSL1					1.779	0.132953	No	No		No
HCM_Tadros_MTAG_meta	MAPT	70	17:46056267:A:G	KANSL1	17:45941033:A:G	0.979906	No	No	17	46056267		G	A	0.232864	122236	0.238836	0.0215379	1.53e-28	0.232864	44133633	rs62060764	0.426404			1f	0.55436	MODIFIER		intron_variant,intron_variant,non_coding_transcript_variant	KANSL1					0.859	-0.057065	No	No		No
HCM_Tadros_MTAG_meta	MAPT	70	17:46056282:A:C	KANSL1	17:45941033:A:G	0.979843	No	No	17	46056282		C	A	0.232869	122236	0.238814	0.0215371	1.54e-28	0.232869	44133648	rs62060765	0.426628			1f	0.87917	MODIFIER		intron_variant,intron_variant,non_coding_transcript_variant	KANSL1					2.988	0.273348	No	No		No
HCM_Tadros_MTAG_meta	MAPT	70	17:46056729:A:G	KANSL1	17:45941033:A:G	0.979906	No	No	17	46056729		G	A	0.232855	122236	0.238533	0.0215366	1.78e-28	0.232855	44134095	rs17575507	0.429656			1f	0.66703	MODIFIER		intron_variant,intron_variant,non_coding_transcript_variant	KANSL1					1.094	0.005461	No	No		No
HCM_Tadros_MTAG_meta	MAPT	70	17:46057025:G:T	KANSL1	17:45941033:A:G	0.979906	No	No	17	46057025		T	G	0.232843	122236	0.23839	0.0215416	1.97e-28	0.232843	44134391	rs876944	0.431182			1d	0.99726	MODIFIER		intron_variant,intron_variant,non_coding_transcript_variant	KANSL1					1.503	0.088651	No	No		No
HCM_Tadros_MTAG_meta	MAPT	70	17:46057544:G:A	KANSL1	17:45941033:A:G	0.979906	No	No	17	46057544		A	G	0.232846	122236	0.238799	0.0215394	1.57e-28	0.232846	44134910	rs62060767	0.42679			1f	0.55436	MODIFIER		intron_variant,intron_variant,non_coding_transcript_variant	KANSL1					4.582	0.417341	No	No		No
HCM_Tadros_MTAG_meta	MAPT	70	17:46057618:G:A	KANSL1	17:45941033:A:G	0.979906	No	No	17	46057618		A	G	0.232886	122236	0.238718	0.0215393	1.64e-28	0.232886	44134984	rs62060768	0.427657			1b	0.68148	MODIFIER		intron_variant,intron_variant,non_coding_transcript_variant	KANSL1					1.388	0.067757	No	No		No
HCM_Tadros_MTAG_meta	MAPT	70	17:46057993:T:C	KANSL1	17:45941033:A:G	0.979904	No	No	17	46057993		C	T	0.232853	122236	0.238578	0.0215379	1.75e-28	0.232853	44135359	rs1107820	0.429164			1f	0.55436	MODIFIER		intron_variant,intron_variant,non_coding_transcript_variant	KANSL1					4.736	0.431371	No	No		No
HCM_Tadros_MTAG_meta	MAPT	70	17:46058461:G:A	KANSL1	17:45941033:A:G	0.979906	No	No	17	46058461		A	G	0.232858	122236	0.238566	0.0215392	1.77e-28	0.232858	44135827	rs17575556	0.429294			1f	0.55436	MODIFIER		intron_variant,intron_variant,non_coding_transcript_variant	KANSL1					5.418	0.495657	No	No		No
HCM_Tadros_MTAG_meta	MAPT	70	17:46058619:A:G	KANSL1	17:45941033:A:G	0.979906	No	No	17	46058619		G	A	0.232854	122236	0.238498	0.0215384	1.83e-28	0.232854	44135985	rs17653998	0.430019			1f	0.55324	MODIFIER		intron_variant,intron_variant,non_coding_transcript_variant	KANSL1					2.092	0.175869	No	No		No
HCM_Tadros_MTAG_meta	MAPT	70	17:46059211:A:C	KANSL1	17:45941033:A:G	0.979906	No	No	17	46059211		C	A	0.232684	122236	0.238596	0.0215651	2.03e-28	0.232684	44136577	rs111372048	0.428877			1f	0.22271	MODIFIER		intron_variant,intron_variant,non_coding_transcript_variant	KANSL1					1.078	0.001603	No	No		No
HCM_Tadros_MTAG_meta	MAPT	70	17:46059268:G:A	KANSL1	17:45941033:A:G	0.979906	No	No	17	46059268		A	G	0.232687	122236	0.238336	0.0215589	2.24e-28	0.232687	44136634	rs62060785	0.431705			1f	0.55436	MODIFIER		intron_variant,intron_variant,non_coding_transcript_variant	KANSL1					2.689	0.243654	No	No		No
HCM_Tadros_MTAG_meta	MAPT	70	17:46059397:C:T	KANSL1	17:45941033:A:G	0.979906	No	No	17	46059397		T	C	0.232685	122236	0.238738	0.0215614	1.84e-28	0.232685	44136763	rs62060786	0.427366			1f	0.55436	MODIFIER		intron_variant,intron_variant,non_coding_transcript_variant	KANSL1					1.289	0.048254	No	No		No
HCM_Tadros_MTAG_meta	MAPT	70	17:46059437:G:T	KANSL1	17:45941033:A:G	0.979906	No	No	17	46059437		T	G	0.232691	122236	0.238709	0.0215614	1.87e-28	0.232691	44136803	rs62060787	0.427689			1f	0.55436	MODIFIER		intron_variant,intron_variant,non_coding_transcript_variant	KANSL1					4.027	0.367651	No	No		No
HCM_Tadros_MTAG_meta	MAPT	70	17:46059704:A:G	KANSL1	17:45941033:A:G	0.978166	No	No	17	46059704		G	A	0.232754	122236	0.239053	0.0215584	1.54e-28	0.232754	44137070	rs41384744	0.431966			1f	0.55436	MODIFIER		intron_variant,intron_variant,non_coding_transcript_variant	KANSL1					0.439	-0.225678	No	No		No
HCM_Tadros_MTAG_meta	MAPT	70	17:46059945:G:A	KANSL1	17:45941033:A:G	0.979903	No	No	17	46059945		A	G	0.232719	122236	0.238642	0.0215625	1.95e-28	0.232719	44137311	rs55690782	0.428403			1b	0.99	MODIFIER		intron_variant,intron_variant,non_coding_transcript_variant	KANSL1					1.194	0.028223	No	No		No
HCM_Tadros_MTAG_meta	MAPT	70	17:46060559:T:C	KANSL1	17:45941033:A:G	0.979906	No	No	17	46060559		C	T	0.232716	122236	0.238767	0.0215604	1.8e-28	0.232716	44137925	rs17654016	0.427058			1f	0.05	MODIFIER		intron_variant,intron_variant,non_coding_transcript_variant	KANSL1					0.683	-0.115016	No	No		No
HCM_Tadros_MTAG_meta	MAPT	70	17:46060835:T:C	KANSL1	17:45941033:A:G	0.959571	No	No	17	46060835		C	T	0.23781	122236	0.236842	0.0212763	9.51e-29	0.23781	44138201	rs7220752	0.547758			1f	0.39752	MODIFIER		intron_variant,intron_variant,non_coding_transcript_variant	KANSL1					0.881	-0.050594	No	No		No
HCM_Tadros_MTAG_meta	MAPT	70	17:46062296:C:T	KANSL1	17:45941033:A:G	0.979906	No	No	17	46062296		T	C	0.23272	122236	0.238718	0.0215609	1.86e-28	0.23272	44139662	rs17575683	0.427592			1f	0.55324	MODIFIER		intron_variant,intron_variant,non_coding_transcript_variant	KANSL1					6.992	0.657201	No	No		No
HCM_Tadros_MTAG_meta	MAPT	70	17:46062975:G:A	KANSL1	17:45941033:A:G	0.979906	No	No	17	46062975		A	G	0.232727	122236	0.239093	0.0215619	1.54e-28	0.232727	44140341	rs2316953	0.423573			1b	0.96	MODIFIER		intron_variant,intron_variant,non_coding_transcript_variant	KANSL1					0.845	-0.061196	No	No		No
HCM_Tadros_MTAG_meta	MAPT	70	17:46063981:A:G	KANSL1	17:45941033:A:G	0.979906	No	No	17	46063981		G	A	0.232706	122236	0.238432	0.0215628	2.18e-28	0.232706	44141347	rs2838	0.430659			1d	0.42	MODIFIER		intron_variant,intron_variant,non_coding_transcript_variant	KANSL1					9.965	0.968661	No	No		No
HCM_Tadros_MTAG_meta	MAPT	70	17:46064366:G:A	KANSL1	17:45941033:A:G	0.979906	No	No	17	46064366		A	G	0.232681	122236	0.239255	0.021566	1.45e-28	0.232681	44141732	rs12150127	0.421825			1f	0.55436	MODIFIER		intron_variant,intron_variant,non_coding_transcript_variant	KANSL1					3.088	0.282841	No	No		No
HCM_Tadros_MTAG_meta	MAPT	70	17:46064755:G:A	KANSL1	17:45941033:A:G	0.979906	No	No	17	46064755		A	G	0.232659	122236	0.239386	0.0215734	1.41e-28	0.232659	44142121	rs76307183	0.420414			1f	0.55436	MODIFIER		intron_variant,intron_variant,non_coding_transcript_variant	KANSL1					5.689	0.522128	No	No		No
HCM_Tadros_MTAG_meta	MAPT	70	17:46065061:A:G	KANSL1	17:45941033:A:G	0.979875	No	No	17	46065061		G	A	0.232693	122236	0.239061	0.0215709	1.65e-28	0.232693	44142427	rs62060793	0.423889			1f	0.55324	MODIFIER		intron_variant,intron_variant,non_coding_transcript_variant	KANSL1					0.531	-0.178006	No	No		No
HCM_Tadros_MTAG_meta	MAPT	70	17:46065200:C:T	KANSL1	17:45941033:A:G	0.9799	No	No	17	46065200		T	C	0.232689	122236	0.238884	0.0215697	1.79e-28	0.232689	44142566	rs62060794	0.425779			1f	0.55324	MODIFIER		intron_variant,intron_variant,non_coding_transcript_variant	KANSL1					7.126	0.671834	No	No		No
HCM_Tadros_MTAG_meta	MAPT	70	17:46065297:C:T	KANSL1	17:45941033:A:G	0.979906	No	No	17	46065297		T	C	0.232697	122236	0.238822	0.0215693	1.85e-28	0.232697	44142663	rs62060795	0.426449			1f	0.55324	MODIFIER		intron_variant,intron_variant,non_coding_transcript_variant	KANSL1					4.04	0.368815	No	No		No
HCM_Tadros_MTAG_meta	MAPT	70	17:46065513:C:T	KANSL1	17:45941033:A:G	0.979903	No	No	17	46065513		T	C	0.232702	122236	0.238808	0.0215693	1.86e-28	0.232702	44142879	rs17575773	0.42659			1f	0.55324	MODIFIER		intron_variant,intron_variant,non_coding_transcript_variant	KANSL1					0.192	-0.437994	No	No		No
HCM_Tadros_MTAG_meta	MAPT	70	17:46065663:G:T	KANSL1	17:45941033:A:G	0.979906	No	No	17	46065663		T	G	0.232703	122236	0.238544	0.0215724	2.17e-28	0.232703	44143029		0.42942			1f	0.55324	MODIFIER		intron_variant,intron_variant,non_coding_transcript_variant	KANSL1					8.466	0.819073	No	No		No
HCM_Tadros_MTAG_meta	MAPT	70	17:46065978:G:A	KANSL1	17:45941033:A:G	0.979906	No	No	17	46065978		A	G	0.2327	122236	0.238897	0.021571	1.79e-28	0.2327	44143344	rs62060797	0.425632			6	0.26331	MODIFIER		intron_variant,intron_variant,non_coding_transcript_variant	KANSL1					3.865	0.353211	No	No		No
HCM_Tadros_MTAG_meta	MAPT	70	17:46066118:G:A	KANSL1	17:45941033:A:G	0.979906	No	No	17	46066118		A	G	0.2327	122236	0.238896	0.0215706	1.79e-28	0.2327	44143484	rs12150344	0.425647			1b	0.49233	MODIFIER		intron_variant,intron_variant,non_coding_transcript_variant	KANSL1					2.965	0.271067	No	No		No
HCM_Tadros_MTAG_meta	MAPT	70	17:46066786:T:C	KANSL1	17:45941033:A:G	0.979906	No	No	17	46066786		C	T	0.232703	122236	0.238792	0.0215699	1.88e-28	0.232703	44144152	rs62060798	0.426772			6	0.92506	MODIFIER		intron_variant,intron_variant,non_coding_transcript_variant	KANSL1					0.01	-1.27366	No	No		No
HCM_Tadros_MTAG_meta	MAPT	70	17:46066885:G:T	KANSL1	17:45941033:A:G	0.979903	No	No	17	46066885		T	G	0.232732	122236	0.238789	0.0215702	1.89e-28	0.232732	44144251	rs62060799	0.426795			7	0.51392	MODIFIER		intron_variant,intron_variant,non_coding_transcript_variant	KANSL1					1.216	0.03317	No	No		No
HCM_Tadros_MTAG_meta	MAPT	70	17:46066979:A:G	KANSL1	17:45941033:A:G	0.979906	No	No	17	46066979		G	A	0.232669	122236	0.239443	0.0215811	1.43e-28	0.232669	44144345	rs17575822	0.419773			6	0.78688	MODIFIER		intron_variant,intron_variant,non_coding_transcript_variant	KANSL1					0.906	-0.043342	No	No		No
HCM_Tadros_MTAG_meta	MAPT	70	17:46067021:C:A	KANSL1	17:45941033:A:G	0.979906	No	No	17	46067021		A	C	0.232703	122236	0.238605	0.0215718	2.1e-28	0.232703	44144387	rs17575850	0.428769			7	0.51392	MODIFIER		intron_variant,intron_variant,non_coding_transcript_variant	KANSL1					0.275	-0.344582	No	No		No
HCM_Tadros_MTAG_meta	MAPT	70	17:46067268:G:A	KANSL1	17:45941033:A:G	0.979906	No	No	17	46067268		A	G	0.232698	122236	0.238762	0.0215732	1.95e-28	0.232698	44144634	rs17659731	0.427074			7	0.51392	MODIFIER		intron_variant,intron_variant,non_coding_transcript_variant	KANSL1					3.065	0.280661	No	No		No
HCM_Tadros_MTAG_meta	MAPT	70	17:46068007:T:C	KANSL1	17:45941033:A:G	0.979331	No	No	17	46068007		C	T	0.2327	122236	0.238658	0.0215719	2.04e-28	0.2327	44145373		0.428187			1f	0.08	MODIFIER		intron_variant,intron_variant,non_coding_transcript_variant	KANSL1					8.956	0.869395	No	No		No
HCM_Tadros_MTAG_meta	MAPT	70	17:46068226:A:G	KANSL1	17:45941033:A:G	0.979906	No	No	17	46068226		G	A	0.2327	122236	0.238652	0.0215718	2.05e-28	0.2327	44145592	rs62060800	0.428259			7	0.51392	MODIFIER		intron_variant,intron_variant,non_coding_transcript_variant	KANSL1					0.93	-0.036589	No	No		No
HCM_Tadros_MTAG_meta	MAPT	70	17:46068494:A:G	KANSL1	17:45941033:A:G	0.979906	No	No	17	46068494		G	A	0.232694	122236	0.238855	0.0215752	1.88e-28	0.232694	44145860	rs62060801	0.426074			6	0.22	MODIFIER		intron_variant,intron_variant,non_coding_transcript_variant	KANSL1					1.015	-0.013909	No	No		No
HCM_Tadros_MTAG_meta	MAPT	70	17:46068970:A:C	KANSL1	17:45941033:A:G	0.978771	No	No	17	46068970		C	A	0.232549	122236	0.239416	0.0215821	1.46e-28	0.232549	44146336	rs62060802	0.451295			1f	0.22271	MODIFIER		intron_variant,intron_variant,non_coding_transcript_variant	KANSL1					2.306	0.201873	No	No		No
HCM_Tadros_MTAG_meta	MAPT	70	17:46068991:T:C	KANSL1	17:45941033:A:G	0.979875	No	No	17	46068991		C	T	0.232554	122236	0.239353	0.0215818	1.51e-28	0.232554	44146357	rs75975083	0.451993			1f	0.22271	MODIFIER		intron_variant,intron_variant,non_coding_transcript_variant	KANSL1					0.566	-0.162061	No	No		No
HCM_Tadros_MTAG_meta	MAPT	70	17:46069085:T:C	KANSL1	17:45941033:A:G	0.979906	No	No	17	46069085		C	T	0.232587	122236	0.239018	0.0215732	1.71e-28	0.232587	44146451	rs77950913	0.455743			7	0.51392	MODIFIER		intron_variant,intron_variant,non_coding_transcript_variant	KANSL1					3.455	0.31668	No	No		No
HCM_Tadros_MTAG_meta	MAPT	70	17:46069201:T:C	KANSL1	17:45941033:A:G	0.979906	No	No	17	46069201		C	T	0.232556	122236	0.239165	0.0215819	1.66e-28	0.232556	44146567	rs79782347	0.454076			6	0.15348	MODIFIER		intron_variant,intron_variant,non_coding_transcript_variant	KANSL1					3.316	0.303989	No	No		No
HCM_Tadros_MTAG_meta	MAPT	70	17:46070045:G:A	KANSL1	17:45941033:A:G	0.979906	No	No	17	46070045		A	G	0.232581	122236	0.238986	0.0215745	1.74e-28	0.232581	44147411	rs56318865	0.456092			7	0.51392	MODIFIER		intron_variant,intron_variant,non_coding_transcript_variant	KANSL1					0.987	-0.021155	No	No		No
HCM_Tadros_MTAG_meta	MAPT	70	17:46070208:G:A	KANSL1	17:45941033:A:G	0.979906	No	No	17	46070208		A	G	0.232578	122236	0.239107	0.0215751	1.65e-28	0.232578	44147574	rs55947022	0.454747			6	0.315	MODIFIER		intron_variant,intron_variant,non_coding_transcript_variant	KANSL1					0.274	-0.345459	No	No		No
HCM_Tadros_MTAG_meta	MAPT	70	17:46070355:C:T	KANSL1	17:45941033:A:G	0.979903	No	No	17	46070355		T	C	0.232586	122236	0.23904	0.021574	1.7e-28	0.232586	44147721	rs56323408	0.455491			6	0.17523	MODIFIER		intron_variant,intron_variant,non_coding_transcript_variant	KANSL1					3.231	0.296212	No	No		No
HCM_Tadros_MTAG_meta	MAPT	70	17:46070901:C:T	KANSL1	17:45941033:A:G	0.979906	No	No	17	46070901		T	C	0.232568	122236	0.239004	0.0215807	1.8e-28	0.232568	44148267	rs55831516	0.455868			1f	0.22271	MODIFIER		intron_variant,intron_variant,non_coding_transcript_variant	KANSL1					5.761	0.529224	No	No		No
HCM_Tadros_MTAG_meta	MAPT	70	17:46071247:G:A	KANSL1	17:45941033:A:G	0.979327	No	No	17	46071247		A	G	0.232584	122236	0.238797	0.0215756	1.94e-28	0.232584	44148613	rs62060809	0.458194			1b	0.86517	MODIFIER		intron_variant,intron_variant,non_coding_transcript_variant	KANSL1					2.319	0.203415	No	No		No
HCM_Tadros_MTAG_meta	MAPT	70	17:46071308:A:G	KANSL1	17:45941033:A:G	0.979906	No	No	17	46071308		G	A	0.232584	122236	0.238795	0.0215756	1.94e-28	0.232584	44148674	rs62060810	0.45821			1f	0.66703	MODIFIER		intron_variant,intron_variant,non_coding_transcript_variant	KANSL1					1.071	-1.5e-05	No	No		No
HCM_Tadros_MTAG_meta	MAPT	70	17:46071931:A:C	KANSL1	17:45941033:A:G	0.979338	No	No	17	46071931		C	A	0.232559	122236	0.238967	0.0215848	1.87e-28	0.232559	44149297	rs1117253	0.456268			1f	0.55436	MODIFIER		intron_variant,intron_variant,non_coding_transcript_variant	KANSL1					3.81	0.348354	No	No		No
HCM_Tadros_MTAG_meta	MAPT	70	17:46072215:C:T	KANSL1	17:45941033:A:G	0.979906	No	No	17	46072215		T	C	0.232594	122236	0.239513	0.0215771	1.35e-28	0.232594	44149581	rs12150628	0.450238			1f	0.55436	MODIFIER		intron_variant,intron_variant,non_coding_transcript_variant	KANSL1					1.944	0.156371	No	No		No
HCM_Tadros_MTAG_meta	MAPT	70	17:46072375:G:A	KANSL1	17:45941033:A:G	0.979906	No	No	17	46072375		A	G	0.232616	122236	0.239053	0.0215746	1.69e-28	0.232616	44149741	rs12150611	0.455341			1f	0.55324	MODIFIER		intron_variant,intron_variant,non_coding_transcript_variant	KANSL1					0.336	-0.293006	No	No		No
HCM_Tadros_MTAG_meta	MAPT	70	17:46072676:T:C	KANSL1	17:45941033:A:G	0.979906	No	No	17	46072676		C	T	0.232599	122236	0.239032	0.0215794	1.75e-28	0.232599	44150042	rs74850776	0.455563			1f	0.08667	MODIFIER		intron_variant,intron_variant,non_coding_transcript_variant	KANSL1					10.38	1.00445	No	No		No
HCM_Tadros_MTAG_meta	MAPT	70	17:46072867:G:A	KANSL1	17:45941033:A:G	0.979906	No	No	17	46072867		A	G	0.232611	122236	0.239056	0.021575	1.69e-28	0.232611	44150233	rs974293	0.455315			1f	0.55324	MODIFIER		intron_variant,intron_variant,non_coding_transcript_variant	KANSL1					1.809	0.137433	No	No		No
HCM_Tadros_MTAG_meta	MAPT	70	17:46073098:T:C	KANSL1	17:45941033:A:G	0.979906	No	No	17	46073098		C	T	0.232577	122236	0.239095	0.0215791	1.7e-28	0.232577	44150464	rs974292	0.454869			1b	0.925	MODIFIER		intron_variant,intron_variant,non_coding_transcript_variant	KANSL1					1.83	0.140382	No	No		No
HCM_Tadros_MTAG_meta	MAPT	70	17:46073554:T:C	KANSL1	17:45941033:A:G	0.979906	No	No	17	46073554		C	T	0.232609	122236	0.239089	0.021577	1.68e-28	0.232609	44150920	rs12150551	0.454946			1f	0.55436	MODIFIER		intron_variant,intron_variant,non_coding_transcript_variant	KANSL1					0.449	-0.219966	No	No		No
HCM_Tadros_MTAG_meta	MAPT	70	17:46073790:T:C	KANSL1	17:45941033:A:G	0.979906	No	No	17	46073790		C	T	0.232609	122236	0.239087	0.0215767	1.68e-28	0.232609	44151156	rs12150558	0.454954			1f	0.55436	MODIFIER		intron_variant,intron_variant,non_coding_transcript_variant	KANSL1					2.546	0.228614	No	No		No
HCM_Tadros_MTAG_meta	MAPT	70	17:46074180:T:G	KANSL1	17:45941033:A:G	0.959582	No	No	17	46074180		G	T	0.237699	122236	0.237095	0.0212853	8.76e-29	0.237699	44151546	rs9907738	0.580313			1f	0.55436	MODIFIER		intron_variant,intron_variant,non_coding_transcript_variant	KANSL1					0.249	-0.370219	No	No		No
HCM_Tadros_MTAG_meta	MAPT	70	17:46074301:A:G	KANSL1	17:45941033:A:G	0.979899	No	No	17	46074301		G	A	0.232597	122236	0.23916	0.0215818	1.67e-28	0.232597	44151667	rs62060812	0.454138			1f	0.66703	MODIFIER		intron_variant,intron_variant,non_coding_transcript_variant	KANSL1					4.845	0.441406	No	No		No
HCM_Tadros_MTAG_meta	MAPT	70	17:46075024:C:T	KANSL1	17:45941033:A:G	0.979906	No	No	17	46075024		T	C	0.232614	122236	0.239035	0.0215759	1.71e-28	0.232614	44152390	rs62060835	0.455545			1f	0.55324	MODIFIER		intron_variant,intron_variant,non_coding_transcript_variant	KANSL1					4.509	0.410744	No	No		No
HCM_Tadros_MTAG_meta	MAPT	70	17:46075081:G:A	KANSL1	17:45941033:A:G	0.979906	No	No	17	46075081		A	G	0.23261	122236	0.239004	0.0215768	1.76e-28	0.23261	44152447	rs62060836	0.455893			1f	0.55324	MODIFIER		intron_variant,intron_variant,non_coding_transcript_variant	KANSL1					2.555	0.229637	No	No		No
HCM_Tadros_MTAG_meta	MAPT	70	17:46075778:A:G	KANSL1	17:45941033:A:G	0.979906	No	No	17	46075778		G	A	0.232606	122236	0.239076	0.0215774	1.7e-28	0.232606	44153144	rs62060838	0.455083			1f	0.55436	MODIFIER		intron_variant,intron_variant,non_coding_transcript_variant	KANSL1					2.013	0.165656	No	No		No
HCM_Tadros_MTAG_meta	MAPT	70	17:46075861:A:G	KANSL1	17:45941033:A:G	0.979906	No	No	17	46075861		G	A	0.232604	122236	0.239392	0.0215787	1.45e-28	0.232604	44153227	rs62060839	0.451572			1f	0.55436	MODIFIER		intron_variant,intron_variant,non_coding_transcript_variant	KANSL1					2.95	0.269691	No	No		No
HCM_Tadros_MTAG_meta	MAPT	70	17:46075892:A:G	KANSL1	17:45941033:A:G	0.979906	No	No	17	46075892		G	A	0.232628	122236	0.239401	0.0215789	1.45e-28	0.232628	44153258	rs62060840	0.45147			1f	0.55436	MODIFIER		intron_variant,intron_variant,non_coding_transcript_variant	KANSL1					2.963	0.27095	No	No		No
HCM_Tadros_MTAG_meta	MAPT	70	17:46076260:C:T	KANSL1	17:45941033:A:G	0.979906	No	No	17	46076260		T	C	0.23248	122236	0.240058	0.0215999	1.16e-28	0.23248	44153626	rs62060843	0.444155			1f	0.73917	MODIFIER		intron_variant,intron_variant,non_coding_transcript_variant	KANSL1					1.245	0.039294	No	No		No
HCM_Tadros_MTAG_meta	MAPT	70	17:46076739:A:G	KANSL1	17:45941033:A:G	0.979906	No	No	17	46076739		G	A	0.232515	122236	0.242723	0.0222351	1.04e-27	0.232515	44154105		0.41328			1d	0.1027	MODIFIER		intron_variant,intron_variant,non_coding_transcript_variant	KANSL1					4.778	0.435273	No	No		No
HCM_Tadros_MTAG_meta	MAPT	70	17:46077027:A:G	KANSL1	17:45941033:A:G	0.979906	No	No	17	46077027		G	A	0.232608	122236	0.238931	0.0215769	1.82e-28	0.232608	44154393	rs62060845	0.456692			1d	0.29222	MODIFIER		intron_variant,intron_variant,non_coding_transcript_variant	KANSL1					0.466	-0.210667	No	No		No
HCM_Tadros_MTAG_meta	MAPT	70	17:46077095:A:C	KANSL1	17:45941033:A:G	0.979906	No	No	17	46077095		C	A	0.232608	122236	0.238926	0.0215771	1.83e-28	0.232608	44154461	rs62060846	0.456747			1a	0.95436	MODIFIER		intron_variant,intron_variant,non_coding_transcript_variant	KANSL1					1.841	0.142026	No	No		No
HCM_Tadros_MTAG_meta	MAPT	70	17:46077241:T:C	KANSL1	17:45941033:A:G	0.979903	No	No	17	46077241		C	T	0.232586	122236	0.239838	0.0215848	1.19e-28	0.232586	44154607	rs74481389	0.446631			1f	0.55436	MODIFIER		intron_variant,intron_variant,non_coding_transcript_variant	KANSL1					2.61	0.23542	No	No		No
HCM_Tadros_MTAG_meta	MAPT	70	17:46077580:C:T	KANSL1	17:45941033:A:G	0.979906	No	No	17	46077580		T	C	0.232583	122236	0.23904	0.0215789	1.74e-28	0.232583	44154946	rs62060847	0.455464			1f	0.75417	MODIFIER		intron_variant,intron_variant,non_coding_transcript_variant	KANSL1					5.703	0.523503	No	No		No
HCM_Tadros_MTAG_meta	MAPT	70	17:46077791:C:T	KANSL1	17:45941033:A:G	0.979906	No	No	17	46077791		T	C	0.232603	122236	0.238927	0.0215771	1.83e-28	0.232603	44155157	rs56100031	0.456731			1f	0.43417	MODIFIER		intron_variant,intron_variant,non_coding_transcript_variant	KANSL1					3.678	0.336623	No	No		No
HCM_Tadros_MTAG_meta	MAPT	70	17:46078341:C:T	KANSL1	17:45941033:A:G	0.979906	No	No	17	46078341		T	C	0.232635	122236	0.238602	0.0215778	2.17e-28	0.232635	44155707	rs55972730	0.460363			1f	0.55436	MODIFIER		intron_variant,intron_variant,non_coding_transcript_variant	KANSL1					0.637	-0.13258	No	No		No
HCM_Tadros_MTAG_meta	MAPT	70	17:46078366:C:T	KANSL1	17:45941033:A:G	0.959575	No	No	17	46078366		T	C	0.237726	122236	0.236564	0.0212837	1.15e-28	0.237726	44155732	rs2066899	0.587032			1b	0.94984	MODIFIER		intron_variant,intron_variant,non_coding_transcript_variant	KANSL1					0.809	-0.072326	No	No		No
HCM_Tadros_MTAG_meta	MAPT	70	17:46080231:A:G	KANSL1	17:45941033:A:G	0.979906	No	No	17	46080231		G	A	0.232601	122236	0.238407	0.0215863	2.52e-28	0.232601	44157597	rs17659881	0.462517			1f	0.55436	MODIFIER		intron_variant,intron_variant,non_coding_transcript_variant	KANSL1					1.929	0.15441	No	No		No
HCM_Tadros_MTAG_meta	MAPT	70	17:46080256:T:G	KANSL1	17:45941033:A:G	0.97985	No	No	17	46080256		G	T	0.232586	122236	0.23834	0.0215867	2.62e-28	0.232586	44157622	rs78938131	0.46328			1f	0.55436	MODIFIER		intron_variant,intron_variant,non_coding_transcript_variant	KANSL1					0.458	-0.215377	No	No		No
HCM_Tadros_MTAG_meta	MAPT	70	17:46080626:T:C	KANSL1	17:45941033:A:G	0.979906	No	No	17	46080626		C	T	0.232512	122236	0.240825	0.0215941	7.54e-29	0.232512	44157992	rs62060851	0.435813			1f	0.55324	MODIFIER		intron_variant,intron_variant,non_coding_transcript_variant	KANSL1					12.55	1.24817	No	No		No
HCM_Tadros_MTAG_meta	MAPT	70	17:46081736:C:T	KANSL1	17:45941033:A:G	0.979906	No	No	17	46081736		T	C	0.232638	122236	0.238784	0.0215769	1.97e-28	0.232638	44159102	rs1476554	0.458335			1f	0.55436	MODIFIER		intron_variant,intron_variant,non_coding_transcript_variant	KANSL1					0.608	-0.144206	No	No		No
HCM_Tadros_MTAG_meta	MAPT	70	17:46082189:C:A	KANSL1	17:45941033:A:G	0.979906	No	No	17	46082189		A	C	0.232633	122236	0.238911	0.0215784	1.86e-28	0.232633	44159555	rs77138434	0.456915			1f	0.55436	MODIFIER		intron_variant,intron_variant,non_coding_transcript_variant	KANSL1					3.187	0.292094	No	No		No
HCM_Tadros_MTAG_meta	MAPT	70	17:46082265:T:G	KANSL1	17:45941033:A:G	0.979906	No	No	17	46082265		G	T	0.232637	122236	0.238806	0.021577	1.95e-28	0.232637	44159631	rs111913701	0.458099			1f	0.55436	MODIFIER		intron_variant,intron_variant,non_coding_transcript_variant	KANSL1					3.66	0.335045	No	No		No
HCM_Tadros_MTAG_meta	MAPT	70	17:46082306:A:G	KANSL1	17:45941033:A:G	0.979906	No	No	17	46082306		G	A	0.232631	122236	0.238799	0.0215785	1.97e-28	0.232631	44159672	rs111519055	0.458164			1f	0.55436	MODIFIER		intron_variant,intron_variant,non_coding_transcript_variant	KANSL1					9.891	0.961966	No	No		No
HCM_Tadros_MTAG_meta	MAPT	70	17:46082329:C:T	KANSL1	17:45941033:A:G	0.979906	No	No	17	46082329		T	C	0.232627	122236	0.238812	0.0215782	1.96e-28	0.232627	44159695	rs77925835	0.458018			1f	0.66703	MODIFIER		intron_variant,intron_variant,non_coding_transcript_variant	KANSL1					0.086	-0.650963	No	No		No
HCM_Tadros_MTAG_meta	MAPT	70	17:46082359:C:T	KANSL1	17:45941033:A:G	0.979906	No	No	17	46082359		T	C	0.232637	122236	0.2388	0.0215773	1.95e-28	0.232637	44159725	rs17659953	0.458153			1f	0.55436	MODIFIER		intron_variant,intron_variant,non_coding_transcript_variant	KANSL1					5.327	0.486844	No	No		No
HCM_Tadros_MTAG_meta	MAPT	70	17:46082483:T:C	KANSL1	17:45941033:A:G	0.979906	No	No	17	46082483		C	T	0.23264	122236	0.238737	0.0215769	2.02e-28	0.23264	44159849	rs17576165	0.458865			1f	0.55436	LOW,MODIFIER		synonymous_variant,non_coding_transcript_exon_variant,intron_variant	KANSL1					8.489	0.821498	No	No		No
HCM_Tadros_MTAG_meta	MAPT	70	17:46082622:G:A	KANSL1	17:45941033:A:G	0.979906	No	No	17	46082622		A	G	0.232628	122236	0.238926	0.0215774	1.83e-28	0.232628	44159988	rs17576200	0.45675			1f	0.55436	MODIFIER		intron_variant,intron_variant,non_coding_transcript_variant	KANSL1					1.77	0.131613	No	No		No
HCM_Tadros_MTAG_meta	MAPT	70	17:46082684:G:A	KANSL1	17:45941033:A:G	0.979903	No	No	17	46082684		A	G	0.232628	122236	0.239085	0.0215792	1.7e-28	0.232628	44160050	rs62060852	0.454976			1f	0.55436	MODIFIER		intron_variant,intron_variant,non_coding_transcript_variant	KANSL1					1.135	0.014993	No	No		No
HCM_Tadros_MTAG_meta	MAPT	70	17:46083226:G:A	KANSL1	17:45941033:A:G	0.979906	No	No	17	46083226		A	G	0.232633	122236	0.238906	0.0215789	1.87e-28	0.232633	44160592	rs62060853	0.456967			7	0.51392	MODIFIER		intron_variant,intron_variant,non_coding_transcript_variant	KANSL1					2.685	0.243297	No	No		No
HCM_Tadros_MTAG_meta	MAPT	70	17:46083936:A:G	KANSL1	17:45941033:A:G	0.979906	No	No	17	46083936		G	A	0.23263	122236	0.238792	0.0215777	1.97e-28	0.23263	44161302	rs113788190	0.458246			7	0.51392	MODIFIER		intron_variant,intron_variant,non_coding_transcript_variant,downstream_gene_variant	KANSL1					1.41	0.071847	No	No		No
HCM_Tadros_MTAG_meta	MAPT	70	17:46084104:A:C	KANSL1	17:45941033:A:G	0.979878	No	No	17	46084104		C	A	0.221306	122236	0.245241	0.0225891	2e-27	0.221306	44161470	rs80028338	0.293127			7	0.51392	MODIFIER		intron_variant,intron_variant,non_coding_transcript_variant,downstream_gene_variant	KANSL1					1.062	-0.002269	No	No		No
HCM_Tadros_MTAG_meta	MAPT	70	17:46084494:C:T	KANSL1	17:45941033:A:G	0.979906	No	No	17	46084494		T	C	0.232606	122236	0.23792	0.0215896	3.3e-28	0.232606	44161860	rs62060855	0.467999			1f	0.55436	MODIFIER		intron_variant,intron_variant,non_coding_transcript_variant,downstream_gene_variant	KANSL1					4.527	0.4124	No	No		No
HCM_Tadros_MTAG_meta	MAPT	70	17:46084509:A:C	KANSL1	17:45941033:A:G	0.979906	No	No	17	46084509		C	A	0.232606	122236	0.237917	0.0215893	3.3e-28	0.232606	44161875	rs62060856	0.468023			1f	0.55436	MODIFIER		intron_variant,intron_variant,non_coding_transcript_variant,downstream_gene_variant	KANSL1					2.533	0.227286	No	No		No
HCM_Tadros_MTAG_meta	MAPT	70	17:46084619:T:G	KANSL1	17:45941033:A:G	0.979906	No	No	17	46084619		G	T	0.23263	122236	0.238778	0.0215778	1.98e-28	0.23263	44161985	rs2316955	0.458397			1d	0.70111	MODIFIER		intron_variant,intron_variant,non_coding_transcript_variant,downstream_gene_variant	KANSL1					1.772	0.131885	No	No		No
HCM_Tadros_MTAG_meta	MAPT	70	17:46084918:T:C	KANSL1	17:45941033:A:G	0.979899	No	No	17	46084918		C	T	0.232635	122236	0.23875	0.0215785	2.02e-28	0.232635	44162284	rs17660065	0.458707			1f	0.55324	MODIFIER		intron_variant,intron_variant,non_coding_transcript_variant,downstream_gene_variant	KANSL1					3.367	0.308692	No	No		No
HCM_Tadros_MTAG_meta	MAPT	70	17:46085231:C:A	KANSL1	17:45941033:A:G	0.959582	No	No	17	46085231		A	C	0.23775	122236	0.236766	0.0212828	1.03e-28	0.23775	44162597	rs8080583	0.584475			1b	0.9225	MODIFIER		intron_variant,intron_variant,non_coding_transcript_variant,downstream_gene_variant	KANSL1					3.906	0.356898	No	No		No
HCM_Tadros_MTAG_meta	MAPT	70	17:46086045:T:C	KANSL1	17:45941033:A:G	0.979906	No	No	17	46086045		C	T	0.232628	122236	0.238919	0.0215847	1.92e-28	0.232628	44163411	rs55864131	0.456815			7	0.51392	MODIFIER		intron_variant,intron_variant,non_coding_transcript_variant,downstream_gene_variant	KANSL1					13.28	1.35469	No	No		No
HCM_Tadros_MTAG_meta	MAPT	70	17:46086767:G:A	KANSL1	17:45941033:A:G	0.979906	No	No	17	46086767		A	G	0.232656	122236	0.239044	0.0215887	1.84e-28	0.232656	44164133	rs62060859	0.455397			1f	0.07	MODIFIER		intron_variant,intron_variant,non_coding_transcript_variant,downstream_gene_variant	KANSL1					2.624	0.236895	No	No		No
HCM_Tadros_MTAG_meta	MAPT	70	17:46086957:G:A	KANSL1	17:45941033:A:G	0.979906	No	No	17	46086957		A	G	0.232658	122236	0.238952	0.0215876	1.92e-28	0.232658	44164323	rs55692232	0.456439			1f	0.22271	MODIFIER		intron_variant,intron_variant,non_coding_transcript_variant,downstream_gene_variant	KANSL1					1.685	0.118683	No	No		No
HCM_Tadros_MTAG_meta	MAPT	70	17:46087683:A:G	KANSL1	17:45941033:A:G	0.979906	No	No	17	46087683		G	A	0.23219	122236	0.239629	0.0216292	1.72e-28	0.23219	44165049	rs3912063	0.433475			1f	0.02154	MODIFIER		intron_variant,intron_variant,non_coding_transcript_variant,downstream_gene_variant	KANSL1					8.488	0.821326	No	No		No
HCM_Tadros_MTAG_meta	MAPT	70	17:46087703:A:G	KANSL1	17:45941033:A:G	0.979906	No	No	17	46087703		G	A	0.232187	122236	0.239845	0.0216309	1.55e-28	0.232187	44165069	rs3912062	0.431142			1f	0.22271	MODIFIER		intron_variant,intron_variant,non_coding_transcript_variant,downstream_gene_variant	KANSL1					0.105	-0.597651	No	No		No
HCM_Tadros_MTAG_meta	MAPT	70	17:46087732:C:T	KANSL1	17:45941033:A:G	0.979906	No	No	17	46087732		T	C	0.23264	122236	0.239152	0.0215926	1.78e-28	0.23264	44165098	rs3912061	0.454188			1f	0.11	MODIFIER		intron_variant,intron_variant,non_coding_transcript_variant,downstream_gene_variant	KANSL1					0.134	-0.533337	No	No		No
HCM_Tadros_MTAG_meta	MAPT	70	17:46088069:C:T	KANSL1	17:45941033:A:G	0.979836	No	No	17	46088069		T	C	0.232591	122236	0.239592	0.0216034	1.51e-28	0.232591	44165435	rs3912060	0.449277			1f	0.22271	MODIFIER		intron_variant,intron_variant,non_coding_transcript_variant,downstream_gene_variant	KANSL1					1.26	0.042372	No	No		No
HCM_Tadros_MTAG_meta	MAPT	70	17:46088437:T:C	KANSL1	17:45941033:A:G	0.979302	No	No	17	46088437		C	T	0.23259	122236	0.239159	0.0216005	1.85e-28	0.23259	44165803	rs17660132	0.454087			1f	0.058	MODIFIER		intron_variant,intron_variant,non_coding_transcript_variant,downstream_gene_variant,non_coding_transcript_exon_variant	KANSL1					2.185	0.187412	No	No		No
HCM_Tadros_MTAG_meta	MAPT	70	17:46088486:A:G	KANSL1	17:45941033:A:G	0.97931	No	No	17	46088486		G	A	0.232612	122236	0.239057	0.0215945	1.89e-28	0.232612	44165852	rs74348235	0.455241			1f	0.22271	MODIFIER		intron_variant,intron_variant,non_coding_transcript_variant,downstream_gene_variant,non_coding_transcript_exon_variant	KANSL1					2.714	0.246211	No	No		No
HCM_Tadros_MTAG_meta	MAPT	70	17:46088831:A:G	KANSL1	17:45941033:A:G	0.979242	No	No	17	46088831		G	A	0.232595	122236	0.240001	0.0215986	1.19e-28	0.232595	44166197	rs62061764	0.444799			1d	0.95904	MODIFIER		intron_variant,intron_variant,non_coding_transcript_variant,downstream_gene_variant	KANSL1					1.832	0.140784	No	No		No
HCM_Tadros_MTAG_meta	MAPT	70	17:46088945:C:T	KANSL1	17:45941033:A:G	0.979331	No	No	17	46088945		T	C	0.232637	122236	0.238888	0.0215931	2.04e-28	0.232637	44166311	rs17660167	0.457127			1f	0.55324	MODIFIER		intron_variant,intron_variant,non_coding_transcript_variant,downstream_gene_variant	KANSL1					0.602	-0.146922	No	No		No
HCM_Tadros_MTAG_meta	MAPT	70	17:46089134:G:A	KANSL1	17:45941033:A:G	0.975818	No	No	17	46089134		A	G	0.233036	122236	0.23664	0.0216044	6.9e-28	0.233036	44166500	rs17660228	0.434942			1f	0.55324	MODIFIER		intron_variant,intron_variant,non_coding_transcript_variant,downstream_gene_variant	KANSL1					11.49	1.11249	No	No		No
HCM_Tadros_MTAG_meta	MAPT	70	17:46089280:C:T	KANSL1	17:45941033:A:G	0.978697	No	No	17	46089280		T	C	0.232583	122236	0.239025	0.0216035	2.02e-28	0.232583	44166646	rs17660251	0.455566			1f	0.55436	MODIFIER		intron_variant,intron_variant,non_coding_transcript_variant,downstream_gene_variant	KANSL1					3.671	0.336047	No	No		No
HCM_Tadros_MTAG_meta	MAPT	70	17:46089735:T:C	KANSL1	17:45941033:A:G	0.979331	No	No	17	46089735		C	T	0.232598	122236	0.240072	0.0216025	1.17e-28	0.232598	44167101	rs17660294	0.443993			1f	0.66703	MODIFIER		intron_variant,intron_variant,non_coding_transcript_variant,downstream_gene_variant	KANSL1					0.17	-0.470194	No	No		No
HCM_Tadros_MTAG_meta	MAPT	70	17:46090098:G:A	KANSL1	17:45941033:A:G	0.979875	No	No	17	46090098		A	G	0.232617	122236	0.23858	0.0215987	2.47e-28	0.232617	44167464	rs62061766	0.460547			1f	0.55436	MODIFIER		intron_variant,intron_variant,non_coding_transcript_variant,downstream_gene_variant	KANSL1					1.794	0.135215	No	No		No
HCM_Tadros_MTAG_meta	MAPT	70	17:46090295:G:T	KANSL1	17:45941033:A:G	0.979903	No	No	17	46090295		T	G	0.232611	122236	0.23945	0.0215997	1.59e-28	0.232611	44167661	rs79923630	0.450865			1f	0.55324	MODIFIER		intron_variant,intron_variant,non_coding_transcript_variant,downstream_gene_variant	KANSL1					2.706	0.245438	No	No		No
HCM_Tadros_MTAG_meta	MAPT	70	17:46090363:A:G	KANSL1	17:45941033:A:G	0.979906	No	No	17	46090363		G	A	0.232608	122236	0.23953	0.0216017	1.54e-28	0.232608	44167729	rs62061767	0.449981			1f	0.39216	MODIFIER		intron_variant,intron_variant,non_coding_transcript_variant,downstream_gene_variant	KANSL1					4.736	0.431398	No	No		No
HCM_Tadros_MTAG_meta	MAPT	70	17:46091142:C:T	KANSL1	17:45941033:A:G	0.979335	No	No	17	46091142		T	C	0.232604	122236	0.238752	0.0216037	2.33e-28	0.232604	44168508	rs111364350	0.458608			1f	0.55436	MODIFIER		intron_variant,intron_variant,non_coding_transcript_variant,downstream_gene_variant	KANSL1					2.268	0.197392	No	No		No
HCM_Tadros_MTAG_meta	MAPT	70	17:46091311:A:G	KANSL1	17:45941033:A:G	0.959516	No	No	17	46091311		G	A	0.237746	122236	0.237188	0.021306	9.43e-29	0.237746	44168677	rs2097760	0.579095			1f	0.53589	MODIFIER		intron_variant,intron_variant,non_coding_transcript_variant,downstream_gene_variant	KANSL1					2.282	0.199088	No	No		No
HCM_Tadros_MTAG_meta	MAPT	70	17:46092040:G:A	KANSL1	17:45941033:A:G	0.979302	No	No	17	46092040		A	G	0.232484	122236	0.238284	0.0216321	3.48e-28	0.232484	44169406	rs62061771	0.456798			1b	0.434	MODIFIER		intron_variant,intron_variant,non_coding_transcript_variant,downstream_gene_variant	KANSL1					1.565	0.099215	No	No		No
HCM_Tadros_MTAG_meta	MAPT	70	17:46092071:T:C	KANSL1	17:45941033:A:G	0.9793	No	No	17	46092071		C	T	0.232495	122236	0.239297	0.0216294	2.04e-28	0.232495	44169437	rs62061772	0.445596			1b	0.94984	MODIFIER		intron_variant,intron_variant,non_coding_transcript_variant,downstream_gene_variant	KANSL1					0.705	-0.107238	No	No		No
HCM_Tadros_MTAG_meta	MAPT	70	17:46092215:T:C	KANSL1	17:45941033:A:G	0.979896	No	No	17	46092215		C	T	0.232625	122236	0.239338	0.0216128	1.81e-28	0.232625	44169581	rs111970616	0.44521			6	0.78165	MODIFIER		intron_variant,intron_variant,non_coding_transcript_variant,downstream_gene_variant	KANSL1					0.587	-0.152951	No	No		No
HCM_Tadros_MTAG_meta	MAPT	70	17:46092239:T:C	KANSL1	17:45941033:A:G	0.979903	No	No	17	46092239		C	T	0.232617	122236	0.239551	0.0216135	1.63e-28	0.232617	44169605	rs17660337	0.442861			7	0.51392	MODIFIER		intron_variant,intron_variant,non_coding_transcript_variant,downstream_gene_variant	KANSL1					1.382	0.066625	No	No		No
HCM_Tadros_MTAG_meta	MAPT	70	17:46092393:G:A	KANSL1	17:45941033:A:G	0.979302	No	No	17	46092393		A	G	0.232469	122236	0.243483	0.0222914	9.67e-28	0.232469	44169759	rs62061788	0.405095			7	0.51392	MODIFIER		intron_variant,intron_variant,non_coding_transcript_variant,downstream_gene_variant	KANSL1					4.246	0.3871	No	No		No
HCM_Tadros_MTAG_meta	MAPT	70	17:46092403:C:T	KANSL1	17:45941033:A:G	0.979878	No	No	17	46092403		T	C	0.232469	122236	0.243481	0.0222913	9.68e-28	0.232469	44169769	rs62061789	0.405108			7	0.51392	MODIFIER		intron_variant,intron_variant,non_coding_transcript_variant,downstream_gene_variant	KANSL1					5.415	0.495323	No	No		No
HCM_Tadros_MTAG_meta	MAPT	70	17:46092872:G:A	KANSL1	17:45941033:A:G	0.979299	No	No	17	46092872		A	G	0.232614	122236	0.23882	0.0216204	2.47e-28	0.232614	44170238	rs112596352	0.457802			1f	0.55324	MODIFIER		intron_variant,intron_variant,non_coding_transcript_variant,non_coding_transcript_exon_variant	KANSL1					7.188	0.678646	No	No		No
HCM_Tadros_MTAG_meta	MAPT	70	17:46093048:G:A	KANSL1	17:45941033:A:G	0.979338	No	No	17	46093048		A	G	0.232601	122236	0.239724	0.0216234	1.58e-28	0.232601	44170414	rs62061790	0.447756			1f	0.55436	MODIFIER		intron_variant,intron_variant,non_coding_transcript_variant,non_coding_transcript_exon_variant	KANSL1					7.974	0.765915	No	No		No
HCM_Tadros_MTAG_meta	MAPT	70	17:46093246:C:T	KANSL1	17:45941033:A:G	0.979906	No	No	17	46093246		T	C	0.232616	122236	0.238797	0.0216076	2.33e-28	0.232616	44170612	rs17660398	0.458098			1f	0.55436	MODIFIER		intron_variant,intron_variant,non_coding_transcript_variant,non_coding_transcript_exon_variant	KANSL1					1.861	0.144876	No	No		No
HCM_Tadros_MTAG_meta	MAPT	70	17:46093658:T:C	KANSL1	17:45941033:A:G	0.978203	No	No	17	46093658		C	T	0.232603	122236	0.23885	0.0216246	2.49e-28	0.232603	44171024	rs62061791	0.457437			1d	0.66835	MODIFIER		intron_variant,intron_variant,non_coding_transcript_variant,non_coding_transcript_exon_variant	KANSL1					4.224	0.385184	No	No		No
HCM_Tadros_MTAG_meta	MAPT	70	17:46094188:G:A	KANSL1	17:45941033:A:G	0.979812	No	No	17	46094188		A	G	0.232189	122236	0.24103	0.0216559	9.68e-29	0.232189	44171554	rs62061792	0.437055			1f	0.55324	MODIFIER		intron_variant,intron_variant,non_coding_transcript_variant,non_coding_transcript_exon_variant	KANSL1					6.016	0.554812	No	No		No
HCM_Tadros_MTAG_meta	MAPT	70	17:46094199:C:A	KANSL1	17:45941033:A:G	0.979847	No	No	17	46094199		A	C	0.232177	122236	0.241544	0.0216586	7.53e-29	0.232177	44171565	rs62061793	0.431466			1f	0.69024	MODIFIER		intron_variant,intron_variant,non_coding_transcript_variant,non_coding_transcript_exon_variant	KANSL1					0.918	-0.039824	No	No		No
HCM_Tadros_MTAG_meta	MAPT	70	17:46095025:C:T	KANSL1	17:45941033:A:G	0.979871	No	No	17	46095025		T	C	0.232451	122236	0.240922	0.0216361	9.13e-29	0.232451	44172391	rs80020809	0.451874			1f	0.55324	MODIFIER		intron_variant,intron_variant,non_coding_transcript_variant,upstream_gene_variant	KANSL1					3.757	0.343705	No	No		No
HCM_Tadros_MTAG_meta	MAPT	70	17:46095332:T:C	KANSL1	17:45941033:A:G	0.97985	No	No	17	46095332		C	T	0.232565	122236	0.239505	0.0216284	1.82e-28	0.232565	44172698	rs79348289	0.450148			1f	0.55324	MODIFIER		intron_variant,intron_variant,non_coding_transcript_variant,upstream_gene_variant	KANSL1					7.01	0.659207	No	No		No
HCM_Tadros_MTAG_meta	MAPT	70	17:46095407:C:T	KANSL1	17:45941033:A:G	0.979864	No	No	17	46095407		T	C	0.2326	122236	0.239667	0.0216206	1.6e-28	0.2326	44172773	rs75412750	0.448401			1f	0.55324	MODIFIER		intron_variant,intron_variant,non_coding_transcript_variant,upstream_gene_variant	KANSL1					0.745	-0.093189	No	No		No
HCM_Tadros_MTAG_meta	MAPT	70	17:46095813:C:A	KANSL1	17:45941033:A:G	0.979335	No	No	17	46095813		A	C	0.232613	122236	0.239741	0.0216215	1.55e-28	0.232613	44173179	rs62061795	0.447578			1f	0.55324	MODIFIER		intron_variant,intron_variant,non_coding_transcript_variant,upstream_gene_variant	KANSL1					1.921	0.153227	No	No		No
HCM_Tadros_MTAG_meta	MAPT	70	17:46096042:G:A	KANSL1	17:45941033:A:G	0.979295	No	No	17	46096042		A	G	0.232579	122236	0.240189	0.0216257	1.26e-28	0.232579	44173408	rs62061796	0.442636			1f	0.55324	MODIFIER		intron_variant,intron_variant,non_coding_transcript_variant,upstream_gene_variant	KANSL1					0.169	-0.471961	No	No		No
HCM_Tadros_MTAG_meta	MAPT	70	17:46097147:C:A	KANSL1	17:45941033:A:G	0.978698	No	No	17	46097147		A	C	0.23261	122236	0.240019	0.021624	1.36e-28	0.23261	44174513	rs62061803	0.461638			1f	0.55324	MODIFIER		intron_variant,intron_variant,non_coding_transcript_variant,upstream_gene_variant	KANSL1					1.364	0.063242	No	No		No
HCM_Tadros_MTAG_meta	MAPT	70	17:46098726:G:A	KANSL1	17:45941033:A:G	0.978745	No	No	17	46098726		A	G	0.232525	122236	0.24036	0.0216356	1.22e-28	0.232525	44176092	rs55900347	0.460796			1f	0.55324	MODIFIER		intron_variant,intron_variant,non_coding_transcript_variant,upstream_gene_variant	KANSL1					0.208	-0.416594	No	No		No
HCM_Tadros_MTAG_meta	MAPT	70	17:46099971:C:T	KANSL1	17:45941033:A:G	0.979865	No	No	17	46099971		T	C	0.232592	122236	0.240141	0.0216289	1.31e-28	0.232592	44177337	rs62061808	0.460246			1f	0.55436	MODIFIER		intron_variant,intron_variant,non_coding_transcript_variant	KANSL1					1.134	0.014843	No	No		No
HCM_Tadros_MTAG_meta	MAPT	70	17:46100303:C:T	KANSL1	17:45941033:A:G	0.979891	No	No	17	46100303		T	C	0.232521	122236	0.23993	0.0216318	1.49e-28	0.232521	44177669	rs77604208	0.462601			1f	0.55436	MODIFIER		intron_variant,intron_variant,non_coding_transcript_variant	KANSL1					2.528	0.226682	No	No		No
HCM_Tadros_MTAG_meta	MAPT	70	17:46100627:C:A	KANSL1	17:45941033:A:G	0.979865	No	No	17	46100627		A	C	0.232654	122236	0.240367	0.0216163	1.09e-28	0.232654	44177993	rs17660464	0.457753			1f	0.55436	MODIFIER		intron_variant,intron_variant,non_coding_transcript_variant	KANSL1					8.555	0.828335	No	No		No
HCM_Tadros_MTAG_meta	MAPT	70	17:46100906:C:T	KANSL1	17:45941033:A:G	0.979858	No	No	17	46100906		T	C	0.232611	122236	0.240037	0.0216315	1.41e-28	0.232611	44178272	rs17576779	0.461408			1f	0.55436	MODIFIER		intron_variant,intron_variant,non_coding_transcript_variant	KANSL1					1.34	0.058421	No	No		No
HCM_Tadros_MTAG_meta	MAPT	70	17:46100971:T:C	KANSL1	17:45941033:A:G	0.979893	No	No	17	46100971		C	T	0.232622	122236	0.240435	0.021631	1.14e-28	0.232622	44178337	rs17660488	0.456962			1f	0.55436	MODIFIER		intron_variant,intron_variant,non_coding_transcript_variant	KANSL1					0.598	-0.148396	No	No		No
HCM_Tadros_MTAG_meta	MAPT	70	17:46101473:T:C	KANSL1	17:45941033:A:G	0.979865	No	No	17	46101473		C	T	0.23265	122236	0.240301	0.0216346	1.25e-28	0.23265	44178839	rs62061809	0.45152			1f	0.55436	MODIFIER		intron_variant,intron_variant,non_coding_transcript_variant	KANSL1					1.751	0.128826	No	No		No
HCM_Tadros_MTAG_meta	MAPT	70	17:46101518:G:A	KANSL1	17:45941033:A:G	0.979897	No	No	17	46101518		A	G	0.2327	122236	0.240531	0.0216305	1.09e-28	0.2327	44178884	rs62061810	0.448999			1a	0.95	MODIFIER		intron_variant,intron_variant,non_coding_transcript_variant	KANSL1					3.355	0.307532	No	No		No
HCM_Tadros_MTAG_meta	MAPT	70	17:46102383:G:A	KANSL1	17:45941033:A:G	0.978749	No	No	17	46102383		A	G	0.232625	122236	0.239202	0.0216471	2.36e-28	0.232625	44179749	rs112102887	0.463755			1d	0.96385	MODIFIER		intron_variant,intron_variant,non_coding_transcript_variant	KANSL1					3.387	0.310458	No	No		No
HCM_Tadros_MTAG_meta	MAPT	70	17:46102603:G:A	KANSL1	17:45941033:A:G	0.979865	No	No	17	46102603		A	G	0.23259	122236	0.240617	0.0216395	1.09e-28	0.23259	44179969	rs112893440	0.454905			1f	0.55436	MODIFIER		intron_variant,intron_variant,non_coding_transcript_variant	KANSL1					5.896	0.542724	No	No		No
HCM_Tadros_MTAG_meta	MAPT	70	17:46102626:A:G	KANSL1	17:45941033:A:G	0.979893	No	No	17	46102626		G	A	0.232634	122236	0.240524	0.0216407	1.15e-28	0.232634	44179992	rs17576842	0.449043			1f	0.55436	MODIFIER		intron_variant,intron_variant,non_coding_transcript_variant	KANSL1					3.093	0.283361	No	No		No
HCM_Tadros_MTAG_meta	MAPT	70	17:46102807:T:G	KANSL1	17:45941033:A:G	0.979893	No	No	17	46102807		G	T	0.232615	122236	0.240102	0.0216358	1.39e-28	0.232615	44180173	rs62061811	0.460669			1f	0.55324	MODIFIER		intron_variant,intron_variant,non_coding_transcript_variant	KANSL1					8.448	0.817201	No	No		No
HCM_Tadros_MTAG_meta	MAPT	70	17:46103076:A:G	KANSL1	17:45941033:A:G	0.979862	No	No	17	46103076		G	A	0.232578	122236	0.239864	0.0216462	1.67e-28	0.232578	44180442	rs17576870	0.463299			1f	0.55436	MODIFIER		intron_variant,intron_variant,non_coding_transcript_variant	KANSL1					2.349	0.206867	No	No		No
HCM_Tadros_MTAG_meta	MAPT	70	17:46103588:A:G	KANSL1	17:45941033:A:G	0.979897	No	No	17	46103588		G	A	0.232583	122236	0.240159	0.0216464	1.44e-28	0.232583	44180954	rs17660595	0.459994			1f	0.55324	MODIFIER		intron_variant,intron_variant,non_coding_transcript_variant	KANSL1					3.603	0.329955	No	No		No
HCM_Tadros_MTAG_meta	MAPT	70	17:46103631:C:T	KANSL1	17:45941033:A:G	0.979893	No	No	17	46103631		T	C	0.232584	122236	0.239758	0.0216449	1.76e-28	0.232584	44180997	rs62061812	0.464482			1f	0.55436	MODIFIER		intron_variant,intron_variant,non_coding_transcript_variant	KANSL1					2.668	0.241482	No	No		No
HCM_Tadros_MTAG_meta	MAPT	70	17:46103752:G:A	KANSL1	17:45941033:A:G	0.979886	No	No	17	46103752		A	G	0.232605	122236	0.240205	0.0216393	1.35e-28	0.232605	44181118	rs62061813	0.459505			1f	0.55436	MODIFIER		intron_variant,intron_variant,non_coding_transcript_variant	KANSL1					1.206	0.030958	No	No		No
HCM_Tadros_MTAG_meta	MAPT	70	17:46104088:C:T	KANSL1	17:45941033:A:G	0.979862	No	No	17	46104088		T	C	0.232604	122236	0.24016	0.0216397	1.39e-28	0.232604	44181454	rs111952388	0.46			1f	0.83785	MODIFIER		intron_variant,intron_variant,non_coding_transcript_variant	KANSL1					4.914	0.447872	No	No		No
HCM_Tadros_MTAG_meta	MAPT	70	17:46104142:T:G	KANSL1	17:45941033:A:G	0.97872	No	No	17	46104142		G	T	0.232595	122236	0.240832	0.0216461	1.01e-28	0.232595	44181508	rs62061814	0.452491			1f	0.55324	MODIFIER		intron_variant,intron_variant,non_coding_transcript_variant	KANSL1					4.012	0.366314	No	No		No
HCM_Tadros_MTAG_meta	MAPT	70	17:46104315:A:G	KANSL1	17:45941033:A:G	0.979329	No	No	17	46104315		G	A	0.232609	122236	0.240639	0.0216393	1.08e-28	0.232609	44181681	rs62061815	0.454647			1f	0.55436	MODIFIER		intron_variant,intron_variant,non_coding_transcript_variant	KANSL1					0.489	-0.198869	No	No		No
HCM_Tadros_MTAG_meta	MAPT	70	17:46104567:T:C	KANSL1	17:45941033:A:G	0.979325	No	No	17	46104567		C	T	0.232584	122236	0.240168	0.0216444	1.42e-28	0.232584	44181933	rs17576954	0.459898			1f	0.66703	MODIFIER		intron_variant,intron_variant,non_coding_transcript_variant	KANSL1					1.021	-0.012426	No	No		No
HCM_Tadros_MTAG_meta	MAPT	70	17:46104815:T:C	KANSL1	17:45941033:A:G	0.979325	No	No	17	46104815		C	T	0.232572	122236	0.240266	0.0216445	1.35e-28	0.232572	44182181	rs77924366	0.458809			1f	0.55324	MODIFIER		intron_variant,intron_variant,non_coding_transcript_variant	KANSL1					0.855	-0.058004	No	No		No
HCM_Tadros_MTAG_meta	MAPT	70	17:46104970:C:A	KANSL1	17:45941033:A:G	0.979879	No	No	17	46104970		A	C	0.232549	122236	0.239434	0.0216505	2.14e-28	0.232549	44182336	rs62061816	0.468122			1f	0.55324	MODIFIER		intron_variant,intron_variant,non_coding_transcript_variant	KANSL1					1.427	0.074935	No	No		No
HCM_Tadros_MTAG_meta	MAPT	70	17:46105340:A:G	KANSL1	17:45941033:A:G	0.979806	No	No	17	46105340		G	A	0.232569	122236	0.240681	0.0216526	1.14e-28	0.232569	44182706	rs62061817	0.454142			7	0.51392	MODIFIER		intron_variant,intron_variant,non_coding_transcript_variant	KANSL1					1.462	0.081317	No	No		No
HCM_Tadros_MTAG_meta	MAPT	70	17:46106037:A:G	KANSL1	17:45941033:A:G	0.979851	No	No	17	46106037		G	A	0.2326	122236	0.239987	0.0216469	1.58e-28	0.2326	44183403	rs111676341	0.461917			1f	0.55436	MODIFIER		intron_variant,intron_variant,non_coding_transcript_variant	KANSL1					6.226	0.576194	No	No		No
HCM_Tadros_MTAG_meta	MAPT	70	17:46106250:C:A	KANSL1	17:45941033:A:G	0.979893	No	No	17	46106250		A	C	0.232598	122236	0.240376	0.0216424	1.26e-28	0.232598	44183616	rs17576989	0.457569			1f	0.55324	MODIFIER		intron_variant,intron_variant,non_coding_transcript_variant	KANSL1					3.001	0.27459	No	No		No
HCM_Tadros_MTAG_meta	MAPT	70	17:46106424:G:A	KANSL1	17:45941033:A:G	0.979325	No	No	17	46106424		A	G	0.232538	122236	0.239981	0.0216653	1.76e-28	0.232538	44183790	rs79923708	0.46192			1f	0.55324	MODIFIER		intron_variant,intron_variant,non_coding_transcript_variant	KANSL1					1.187	0.026747	No	No		No
HCM_Tadros_MTAG_meta	MAPT	70	17:46107009:A:G	KANSL1	17:45941033:A:G	0.979816	No	No	17	46107009		G	A	0.232475	122236	0.240274	0.0216613	1.48e-28	0.232475	44184375	rs79346219	0.458649			1d	0.91889	MODIFIER		intron_variant,intron_variant,non_coding_transcript_variant	KANSL1					3.322	0.304573	No	No		No
HCM_Tadros_MTAG_meta	MAPT	70	17:46107038:G:A	KANSL1	17:45941033:A:G	0.979232	No	No	17	46107038		A	G	0.232718	122236	0.238901	0.0216406	2.67e-28	0.232718	44184404	rs73984689	0.440413			1f	0.55436	MODIFIER		intron_variant,intron_variant,non_coding_transcript_variant	KANSL1					5.157	0.470614	No	No		No
HCM_Tadros_MTAG_meta	MAPT	70	17:46107062:T:C	KANSL1	17:45941033:A:G	0.979289	No	No	17	46107062		C	T	0.232436	122236	0.239232	0.0216633	2.55e-28	0.232436	44184428	rs111295615	0.436721			1f	0.55436	MODIFIER		intron_variant,intron_variant,non_coding_transcript_variant	KANSL1					5.027	0.458405	No	No		No
HCM_Tadros_MTAG_meta	MAPT	70	17:46107879:C:A	KANSL1	17:45941033:A:G	0.979323	No	No	17	46107879		A	C	0.232585	122236	0.240641	0.0216504	1.15e-28	0.232585	44185245	rs76761511	0.454602			1f	0.55436	MODIFIER		intron_variant,intron_variant,non_coding_transcript_variant	KANSL1					0.463	-0.212637	No	No		No
HCM_Tadros_MTAG_meta	MAPT	70	17:46108689:G:A	KANSL1	17:45941033:A:G	0.979897	No	No	17	46108689		A	G	0.231828	122236	0.2398	0.0217281	2.75e-28	0.231828	44186055	rs62061821	0.468847			1b	1	MODIFIER		intron_variant,intron_variant,non_coding_transcript_variant	KANSL1					0.993	-0.01958	No	No		No
HCM_Tadros_MTAG_meta	MAPT	70	17:46108697:C:T	KANSL1	17:45941033:A:G	0.96012	No	No	17	46108697		T	C	0.236814	122236	0.240782	0.0221233	1.49e-27	0.236814	44186063	rs16940904	0.556616			1f	0.55436	MODIFIER		intron_variant,intron_variant,non_coding_transcript_variant	KANSL1					0.409	-0.243571	No	No		No
HCM_Tadros_MTAG_meta	MAPT	70	17:46108886:G:A	KANSL1	17:45941033:A:G	0.979897	No	No	17	46108886		A	G	0.2326	122236	0.240169	0.0216541	1.5e-28	0.2326	44186252	rs17577024	0.459855			1f	0.55436	MODIFIER		intron_variant,intron_variant,non_coding_transcript_variant	KANSL1					1.525	0.092524	No	No		No
HCM_Tadros_MTAG_meta	MAPT	70	17:46108935:T:C	KANSL1	17:45941033:A:G	0.978728	No	No	17	46108935		C	T	0.232607	122236	0.239939	0.021654	1.68e-28	0.232607	44186301	rs17577052	0.462425			1f	0.55436	MODIFIER		intron_variant,intron_variant,non_coding_transcript_variant	KANSL1					5.642	0.517422	No	No		No
HCM_Tadros_MTAG_meta	MAPT	70	17:46109227:T:C	KANSL1	17:45941033:A:G	0.979897	No	No	17	46109227		C	T	0.232484	122236	0.239408	0.0216843	2.63e-28	0.232484	44186593	rs77635460	0.468311			1b	0.9925	MODIFIER		intron_variant,intron_variant,non_coding_transcript_variant	KANSL1					1.454	0.079984	No	No		No
HCM_Tadros_MTAG_meta	MAPT	70	17:46109528:A:C	KANSL1	17:45941033:A:G	0.978746	No	No	17	46109528		C	A	0.232576	122236	0.240647	0.0216622	1.22e-28	0.232576	44186894	rs62061822	0.454497			1e	0.845	MODIFIER		intron_variant,intron_variant,non_coding_transcript_variant	KANSL1					0.092	-0.63438	No	No		No
HCM_Tadros_MTAG_meta	MAPT	70	17:46109891:A:G	KANSL1	17:45941033:A:G	0.960086	No	No	17	46109891		G	A	0.238041	122236	0.238668	0.021323	4.77e-29	0.238041	44187257	rs9303525	0.579749			1f	0.55436	MODIFIER		intron_variant,intron_variant,non_coding_transcript_variant	KANSL1					2.204	0.189798	No	No		No
HCM_Tadros_MTAG_meta	MAPT	70	17:46110126:A:G	KANSL1	17:45941033:A:G	0.979893	No	No	17	46110126		G	A	0.23298	122236	0.239854	0.0215971	1.27e-28	0.23298	44187492	rs17577094	0.463569			1f	0.55436	MODIFIER		intron_variant,intron_variant,non_coding_transcript_variant	KANSL1					1.629	0.109738	No	No		No
HCM_Tadros_MTAG_meta	MAPT	70	17:46111111:T:G	KANSL1	17:45941033:A:G	0.979897	No	No	17	46111111		G	T	0.232588	122236	0.239161	0.0216608	2.61e-28	0.232588	44188477	rs17577159	0.471177			1f	0.55324	MODIFIER		intron_variant,intron_variant,non_coding_transcript_variant	KANSL1					4.941	0.45032	No	No		No
HCM_Tadros_MTAG_meta	MAPT	70	17:46111279:C:T	KANSL1	17:45941033:A:G	0.979897	No	No	17	46111279		T	C	0.232576	122236	0.240534	0.0216669	1.33e-28	0.232576	44188645	rs62061823	0.455733			1f	0.55324	MODIFIER		intron_variant,intron_variant,non_coding_transcript_variant	KANSL1					2.171	0.185693	No	No		No
HCM_Tadros_MTAG_meta	MAPT	70	17:46111389:T:C	KANSL1	17:45941033:A:G	0.979851	No	No	17	46111389		C	T	0.232509	122236	0.239155	0.0216743	2.83e-28	0.232509	44188755	rs62061824	0.471209			1f	0.8353	MODIFIER		intron_variant,intron_variant,non_coding_transcript_variant	KANSL1					7.528	0.71613	No	No		No
HCM_Tadros_MTAG_meta	MAPT	70	17:46111398:T:C	KANSL1	17:45941033:A:G	0.979816	No	No	17	46111398		C	T	0.232533	122236	0.239488	0.0216727	2.36e-28	0.232533	44188764	rs55794067	0.467452			1f	0.55324	MODIFIER		intron_variant,intron_variant,non_coding_transcript_variant	KANSL1					7.418	0.703878	No	No		No
HCM_Tadros_MTAG_meta	MAPT	70	17:46112007:C:T	KANSL1	17:45941033:A:G	0.979893	No	No	17	46112007		T	C	0.232567	122236	0.24017	0.0216652	1.59e-28	0.232567	44189373	rs17660847	0.459807			1f	0.55324	MODIFIER		intron_variant,intron_variant,non_coding_transcript_variant	KANSL1					1.389	0.067849	No	No		No
HCM_Tadros_MTAG_meta	MAPT	70	17:46112042:T:C	KANSL1	17:45941033:A:G	0.979319	No	No	17	46112042		C	T	0.232555	122236	0.240659	0.021666	1.24e-28	0.232555	44189408	rs17660865	0.454357			1f	0.55324	MODIFIER		intron_variant,intron_variant,non_coding_transcript_variant	KANSL1					8.98	0.871755	No	No		No
HCM_Tadros_MTAG_meta	MAPT	70	17:46112489:G:A	KANSL1	17:45941033:A:G	0.975819	No	No	17	46112489		A	G	0.23143	122236	0.244656	0.0225141	1.79e-27	0.23143	44189855	rs79772780	0.418008			1f	0.55324	MODIFIER		intron_variant,intron_variant,non_coding_transcript_variant	KANSL1					5.421	0.495907	No	No		No
HCM_Tadros_MTAG_meta	MAPT	70	17:46112492:G:A	KANSL1	17:45941033:A:G	0.974685	No	No	17	46112492		A	G	0.231656	122236	0.244795	0.0224577	1.24e-27	0.231656	44189858	rs76640332	0.4177			1f	0.55324	MODIFIER		intron_variant,intron_variant,non_coding_transcript_variant	KANSL1					4.68	0.426261	No	No		No
HCM_Tadros_MTAG_meta	MAPT	70	17:46112544:A:G	KANSL1	17:45941033:A:G	0.978642	No	No	17	46112544		G	A	0.232054	122236	0.243057	0.0217359	5.39e-29	0.232054	44189910	rs78929339	0.438942			5	0.58955	MODIFIER		intron_variant,intron_variant,non_coding_transcript_variant	KANSL1					2.881	0.262948	No	No		No
HCM_Tadros_MTAG_meta	MAPT	70	17:46113719:G:A	KANSL1	17:45941033:A:G	0.979321	No	No	17	46113719		A	G	0.232557	122236	0.241053	0.0216749	1.07e-28	0.232557	44191085	rs17660907	0.44995			1f	0.55324	MODIFIER		intron_variant,intron_variant,non_coding_transcript_variant	KANSL1					1.008	-0.01584	No	No		No
HCM_Tadros_MTAG_meta	MAPT	70	17:46113793:C:T	KANSL1	17:45941033:A:G	0.979891	No	No	17	46113793		T	C	0.232579	122236	0.240982	0.0216714	1.08e-28	0.232579	44191159	rs17660936	0.450751			1f	0.55436	MODIFIER		intron_variant,intron_variant,non_coding_transcript_variant	KANSL1					4.774	0.434876	No	No		No
HCM_Tadros_MTAG_meta	MAPT	70	17:46114316:G:A	KANSL1	17:45941033:A:G	0.978166	No	No	17	46114316		A	G	0.232586	122236	0.241192	0.0216789	1.02e-28	0.232586	44191682	rs62061847	0.448756			1f	0.55324	MODIFIER		intron_variant,intron_variant,non_coding_transcript_variant	KANSL1					0.61	-0.143644	No	No		No
HCM_Tadros_MTAG_meta	MAPT	70	17:46114469:A:G	KANSL1	17:45941033:A:G	0.978186	No	No	17	46114469		G	A	0.232532	122236	0.240704	0.021679	1.31e-28	0.232532	44191835	rs17577313	0.463154			1f	0.55324	MODIFIER		intron_variant,intron_variant,non_coding_transcript_variant	KANSL1					0.258	-0.360415	No	No		No
HCM_Tadros_MTAG_meta	MAPT	70	17:46115029:G:T	KANSL1	17:45941033:A:G	0.979321	No	No	17	46115029		T	G	0.232594	122236	0.241342	0.0216818	9.57e-29	0.232594	44192395	rs4548919	0.466802			5	0.58955	MODIFIER		intron_variant,downstream_gene_variant,intron_variant,non_coding_transcript_variant	KANSL1					2.458	0.219122	No	No		No
HCM_Tadros_MTAG_meta	MAPT	70	17:46115202:C:T	KANSL1	17:45941033:A:G	0.868306	No	No	17	46115202		T	C	0.211256	122236	0.241043	0.0233641	6.35e-25	0.211256	44192568	rs4630591	0.638158			1f	0.55436	MODIFIER		intron_variant,downstream_gene_variant,intron_variant,non_coding_transcript_variant	KANSL1					0.555	-0.166965	No	No		No
HCM_Tadros_MTAG_meta	MAPT	70	17:46115252:A:G	KANSL1	17:45941033:A:G	0.978675	No	No	17	46115252		G	A	0.232563	122236	0.243121	0.0216976	4.17e-29	0.232563	44192618	rs4606752	0.446898			1f	0.55436	MODIFIER		intron_variant,downstream_gene_variant,intron_variant,non_coding_transcript_variant	KANSL1					2.241	0.194165	No	No		No
HCM_Tadros_MTAG_meta	MAPT	70	17:46115557:A:G	KANSL1	17:45941033:A:G	0.975723	No	No	17	46115557		G	A	0.231214	122236	0.24299	0.0218774	1.26e-28	0.231214	44192923	rs17577369	0.456867			1f	0.55436	MODIFIER		intron_variant,downstream_gene_variant,intron_variant,non_coding_transcript_variant	KANSL1					6.906	0.647871	No	No		No
HCM_Tadros_MTAG_meta	MAPT	70	17:46115580:C:T	KANSL1	17:45941033:A:G	0.977462	No	No	17	46115580		T	C	0.23056	122236	0.246123	0.0225895	1.31e-27	0.23056	44192946	rs62061848	0.429982			1f	0.55436	MODIFIER		intron_variant,downstream_gene_variant,intron_variant,non_coding_transcript_variant	KANSL1					0.897	-0.045861	No	No		No
HCM_Tadros_MTAG_meta	MAPT	70	17:46115591:T:C	KANSL1	17:45941033:A:G	0.974018	No	No	17	46115591		C	T	0.230769	122236	0.242004	0.0219195	2.63e-28	0.230769	44192957	rs17661015	0.545919			1f	0.66703	MODIFIER		intron_variant,downstream_gene_variant,intron_variant,non_coding_transcript_variant	KANSL1					1.273	0.045012	No	No		No
HCM_Tadros_MTAG_meta	MAPT	70	17:46115731:C:A	KANSL1	17:45941033:A:G	0.976457	No	No	17	46115731		A	C	0.23236	122236	0.240629	0.0217104	1.63e-28	0.23236	44193097	rs17661027	0.478272			1f	0.55436	MODIFIER		intron_variant,downstream_gene_variant,intron_variant,non_coding_transcript_variant	KANSL1					1.601	0.105156	No	No		No
HCM_Tadros_MTAG_meta	MAPT	70	17:46116516:C:T	KANSL1	17:45941033:A:G	0.979289	No	No	17	46116516		T	C	0.232492	122236	0.24111	0.0217134	1.29e-28	0.232492	44193882	rs62061849	0.469314			1f	0.55436	MODIFIER		intron_variant,downstream_gene_variant,intron_variant,non_coding_transcript_variant	KANSL1					4.718	0.429701	No	No		No
HCM_Tadros_MTAG_meta	MAPT	70	17:46117153:T:C	KANSL1	17:45941033:A:G	0.979886	No	No	17	46117153		C	T	0.232447	122236	0.241473	0.0217161	1.09e-28	0.232447	44194519	rs62061850	0.4652			1f	0.55436	MODIFIER		intron_variant,downstream_gene_variant,intron_variant,non_coding_transcript_variant	KANSL1					8.621	0.835126	No	No		No
HCM_Tadros_MTAG_meta	MAPT	70	17:46117369:G:T	KANSL1	17:45941033:A:G	0.97989	No	No	17	46117369		T	G	0.232441	122236	0.241094	0.0217176	1.34e-28	0.232441	44194735	rs10514901	0.469487			1f	0.55436	MODIFIER		intron_variant,downstream_gene_variant,intron_variant,non_coding_transcript_variant	KANSL1					3.036	0.277909	No	No		No
HCM_Tadros_MTAG_meta	MAPT	70	17:46117469:T:C	KANSL1	17:45941033:A:G	0.978661	No	No	17	46117469		C	T	0.232409	122236	0.241381	0.0217209	1.17e-28	0.232409	44194835	rs17577496	0.466221			1f	0.66703	MODIFIER		intron_variant,downstream_gene_variant,intron_variant,non_coding_transcript_variant	KANSL1					5.012	0.456975	No	No		No
HCM_Tadros_MTAG_meta	MAPT	70	17:46117525:C:T	KANSL1	17:45941033:A:G	0.979893	No	No	17	46117525		T	C	0.232437	122236	0.241304	0.0217183	1.2e-28	0.232437	44194891	rs62061851	0.467106			1b	0.68	MODIFIER		intron_variant,downstream_gene_variant,intron_variant,non_coding_transcript_variant	KANSL1					2.299	0.201027	No	No		No
HCM_Tadros_MTAG_meta	MAPT	70	17:46118058:A:C	KANSL1	17:45941033:A:G	0.979897	No	No	17	46118058		C	A	0.232414	122236	0.241029	0.021733	1.51e-28	0.232414	44195424	rs62061852	0.470174			1b	0.05596	MODIFIER		intron_variant,downstream_gene_variant,intron_variant,non_coding_transcript_variant	KANSL1					2.058	0.171501	No	No		No
HCM_Tadros_MTAG_meta	MAPT	70	17:46118129:G:A	KANSL1	17:45941033:A:G	0.979834	No	No	17	46118129		A	G	0.232406	122236	0.241515	0.0217297	1.15e-28	0.232406	44195495	rs727425	0.464681			1d	0.37333	MODIFIER		intron_variant,downstream_gene_variant,intron_variant,non_coding_transcript_variant	KANSL1					7.8	0.746513	No	No		No
HCM_Tadros_MTAG_meta	MAPT	70	17:46118759:T:C	KANSL1	17:45941033:A:G	0.979296	No	No	17	46118759		C	T	0.232406	122236	0.241827	0.02173	9.82e-29	0.232406	44196125	rs62061853	0.461177			1f	0.55436	MODIFIER		intron_variant,downstream_gene_variant,intron_variant,non_coding_transcript_variant	KANSL1					7.4	0.701949	No	No		No
HCM_Tadros_MTAG_meta	MAPT	70	17:46118787:A:G	KANSL1	17:45941033:A:G	0.979893	No	No	17	46118787		G	A	0.232403	122236	0.241348	0.0217326	1.28e-28	0.232403	44196153	rs1468241	0.466551			1f	0.55436	MODIFIER		intron_variant,downstream_gene_variant,intron_variant,non_coding_transcript_variant	KANSL1					6.347	0.588784	No	No		No
HCM_Tadros_MTAG_meta	MAPT	70	17:46119287:G:A	KANSL1	17:45941033:A:G	0.97989	No	No	17	46119287		A	G	0.232479	122236	0.24172	0.021727	1.02e-28	0.232479	44196653	rs75229280	0.462382			1f	0.55324	MODIFIER		intron_variant,downstream_gene_variant,intron_variant,non_coding_transcript_variant	KANSL1					6.693	0.625141	No	No		No
HCM_Tadros_MTAG_meta	MAPT	70	17:46119433:G:A	KANSL1	17:45941033:A:G	0.979883	No	No	17	46119433		A	G	0.232406	122236	0.242412	0.0217375	7.58e-29	0.232406	44196799	rs112813897	0.45461			1f	0.499	MODIFIER		intron_variant,downstream_gene_variant,intron_variant,non_coding_transcript_variant	KANSL1					1.426	0.074806	No	No		No
HCM_Tadros_MTAG_meta	MAPT	70	17:46119456:G:A	KANSL1	17:45941033:A:G	0.979886	No	No	17	46119456		A	G	0.232374	122236	0.242214	0.0217393	8.49e-29	0.232374	44196822	rs113909426	0.456809			1f	0.55324	MODIFIER		intron_variant,downstream_gene_variant,intron_variant,non_coding_transcript_variant	KANSL1					2.451	0.218351	No	No		No
HCM_Tadros_MTAG_meta	MAPT	70	17:46119666:T:C	KANSL1	17:45941033:A:G	0.979883	No	No	17	46119666		C	T	0.232409	122236	0.242193	0.0217314	8.21e-29	0.232409	44197032	rs111678697	0.457083			1f	0.55324	MODIFIER		intron_variant,downstream_gene_variant,intron_variant,non_coding_transcript_variant	KANSL1					1.55	0.096775	No	No		No
HCM_Tadros_MTAG_meta	MAPT	70	17:46120237:T:C	KANSL1	17:45941033:A:G	0.97875	No	No	17	46120237		C	T	0.232674	122236	0.242119	0.0217194	7.95e-29	0.232674	44197603	rs4383188	0.457974			1d	0.06	MODIFIER		intron_variant,intron_variant,non_coding_transcript_variant	KANSL1					2.134	0.181166	No	No		No
HCM_Tadros_MTAG_meta	MAPT	70	17:46120440:T:C	KANSL1	17:45941033:A:G	0.979827	No	No	17	46120440		C	T	0.232405	122236	0.241397	0.021741	1.31e-28	0.232405	44197806	rs1966345	0.465984			1f	0.55436	MODIFIER		intron_variant,intron_variant,non_coding_transcript_variant	KANSL1					4.473	0.407479	No	No		No
HCM_Tadros_MTAG_meta	MAPT	70	17:46120714:C:T	KANSL1	17:45941033:A:G	0.979313	No	No	17	46120714		T	C	0.232412	122236	0.242377	0.0217325	7.51e-29	0.232412	44198080	rs62061854	0.455022			1f	0.55436	MODIFIER		intron_variant,intron_variant,non_coding_transcript_variant	KANSL1					6.217	0.575355	No	No		No
HCM_Tadros_MTAG_meta	MAPT	70	17:46121440:T:C	KANSL1	17:45941033:A:G	0.978731	No	No	17	46121440		C	T	0.232448	122236	0.24415	0.021745	3.22e-29	0.232448	44198806	rs3087534	0.435479			1f	0.66703	MODIFIER		intron_variant,intron_variant,non_coding_transcript_variant,upstream_gene_variant	KANSL1					1.72	0.12409	No	No		No
HCM_Tadros_MTAG_meta	MAPT	70	17:46121663:T:C	KANSL1	17:45941033:A:G	0.979252	No	No	17	46121663		C	T	0.232721	122236	0.242321	0.0217349	7.82e-29	0.232721	44199029	rs76924476	0.450974			1b	0.95371	MODIFIER		intron_variant,intron_variant,non_coding_transcript_variant,upstream_gene_variant	KANSL1					1.319	0.054371	No	No		No
HCM_Tadros_MTAG_meta	MAPT	70	17:46123144:C:A	KANSL1	17:45941033:A:G	0.979318	No	No	17	46123144		A	C	0.23239	122236	0.24279	0.0217496	6.69e-29	0.23239	44200510	rs75652502	0.450377			1f	0.22633	MODIFIER		intron_variant,intron_variant,non_coding_transcript_variant,upstream_gene_variant	KANSL1					1.515	0.09071	No	No		No
HCM_Tadros_MTAG_meta	MAPT	70	17:46124301:G:A	KANSL1	17:45941033:A:G	0.979897	No	No	17	46124301		A	G	0.232255	122236	0.247147	0.0224322	3.4e-28	0.232255	44201667	rs56257094	0.401196			1f	0.55324	MODIFIER		intron_variant,intron_variant,non_coding_transcript_variant,upstream_gene_variant	KANSL1					6.124	0.565764	No	No		No
HCM_Tadros_MTAG_meta	MAPT	70	17:46124314:A:C	KANSL1	17:45941033:A:G	0.979865	No	No	17	46124314		C	A	0.232288	122236	0.242404	0.0217581	8.57e-29	0.232288	44201680	rs55672516	0.454628			1f	0.74667	MODIFIER		intron_variant,intron_variant,non_coding_transcript_variant,upstream_gene_variant	KANSL1					2.406	0.213359	No	No		No
HCM_Tadros_MTAG_meta	MAPT	70	17:46124499:C:T	KANSL1	17:45941033:A:G	0.979886	No	No	17	46124499		T	C	0.232334	122236	0.24227	0.0217721	9.94e-29	0.232334	44201865	rs62063163	0.456083			1f	0.55436	MODIFIER		intron_variant,intron_variant,non_coding_transcript_variant,upstream_gene_variant	KANSL1					9.279	0.902127	No	No		No
HCM_Tadros_MTAG_meta	MAPT	70	17:46124521:C:T	KANSL1	17:45941033:A:G	0.979886	No	No	17	46124521		T	C	0.232336	122236	0.242521	0.0217707	8.68e-29	0.232336	44201887	rs62063164	0.453292			1d	0.09	MODIFIER		intron_variant,intron_variant,non_coding_transcript_variant,upstream_gene_variant	KANSL1					6.214	0.574977	No	No		No
HCM_Tadros_MTAG_meta	MAPT	70	17:46124781:A:G	KANSL1	17:45941033:A:G	0.97989	No	No	17	46124781		G	A	0.232382	122236	0.24227	0.0217587	9.23e-29	0.232382	44202147	rs62063165	0.456127			1f	0.55436	MODIFIER		intron_variant,intron_variant,non_coding_transcript_variant,upstream_gene_variant	KANSL1					1.975	0.160597	No	No		No
HCM_Tadros_MTAG_meta	MAPT	70	17:46124865:A:G	KANSL1	17:45941033:A:G	0.979862	No	No	17	46124865		G	A	0.23236	122236	0.241588	0.0217634	1.34e-28	0.23236	44202231	rs62063166	0.463753			1f	0.55436	MODIFIER		intron_variant,intron_variant,non_coding_transcript_variant,upstream_gene_variant	KANSL1					4.811	0.438282	No	No		No
HCM_Tadros_MTAG_meta	MAPT	70	17:46125198:G:A	KANSL1	17:45941033:A:G	0.978724	No	No	17	46125198		A	G	0.232336	122236	0.243705	0.0217682	4.64e-29	0.232336	44202564	rs55669501	0.440255			1f	0.55436	MODIFIER		intron_variant,intron_variant,non_coding_transcript_variant,upstream_gene_variant	KANSL1					12.38	1.22585	No	No		No
HCM_Tadros_MTAG_meta	MAPT	70	17:46125242:C:T	KANSL1	17:45941033:A:G	0.979325	No	No	17	46125242		T	C	0.232348	122236	0.242774	0.0217665	7.43e-29	0.232348	44202608	rs55686102	0.450496			1d	0.30286	MODIFIER		intron_variant,intron_variant,non_coding_transcript_variant,upstream_gene_variant	KANSL1					1.448	0.078898	No	No		No
HCM_Tadros_MTAG_meta	MAPT	70	17:46125945:C:T	KANSL1	17:45941033:A:G	0.979312	No	No	17	46125945		T	C	0.232417	122236	0.241647	0.0217601	1.28e-28	0.232417	44203311	rs62063171	0.463094			1b	0.46583	MODIFIER		intron_variant,intron_variant,non_coding_transcript_variant,upstream_gene_variant	KANSL1					8.438	0.816177	No	No		No
HCM_Tadros_MTAG_meta	MAPT	70	17:46126000:T:C	KANSL1	17:45941033:A:G	0.97986	No	No	17	46126000		C	T	0.232381	122236	0.241926	0.0217613	1.12e-28	0.232381	44203366	rs62063172	0.443421			1f	0.55436	MODIFIER		intron_variant,intron_variant,non_coding_transcript_variant,upstream_gene_variant	KANSL1					7.65	0.72965	No	No		No
HCM_Tadros_MTAG_meta	MAPT	70	17:46126047:C:T	KANSL1	17:45941033:A:G	0.979884	No	No	17	46126047		T	C	0.232384	122236	0.241793	0.021762	1.2e-28	0.232384	44203413	rs76380490	0.444898			1f	0.55436	MODIFIER		intron_variant,intron_variant,non_coding_transcript_variant,upstream_gene_variant	KANSL1					7.637	0.728215	No	No		No
HCM_Tadros_MTAG_meta	MAPT	70	17:46126154:C:T	KANSL1	17:45941033:A:G	0.978134	No	No	17	46126154		T	C	0.232328	122236	0.240271	0.021771	2.76e-28	0.232328	44203520	rs113120855	0.478691			1f	0.66703	MODIFIER		intron_variant,intron_variant,non_coding_transcript_variant,upstream_gene_variant	KANSL1					0.593	-0.150687	No	No		No
HCM_Tadros_MTAG_meta	MAPT	70	17:46126938:T:G	KANSL1	17:45941033:A:G	0.979321	No	No	17	46126938		G	T	0.232251	122236	0.243337	0.0217777	5.93e-29	0.232251	44204304	rs77095128	0.463991			1f	0.55436	MODIFIER		intron_variant,intron_variant,non_coding_transcript_variant	KANSL1					5.447	0.498402	No	No		No
HCM_Tadros_MTAG_meta	MAPT	70	17:46127373:T:C	KANSL1	17:45941033:A:G	0.978746	No	No	17	46127373		C	T	0.232267	122236	0.243954	0.0217772	4.3e-29	0.232267	44204739	rs4581739	0.457077			1f	0.55436	MODIFIER		intron_variant,intron_variant,non_coding_transcript_variant	KANSL1					5.272	0.481535	No	No		No
HCM_Tadros_MTAG_meta	MAPT	70	17:46127383:A:G	KANSL1	17:45941033:A:G	0.979314	No	No	17	46127383		G	A	0.232242	122236	0.243723	0.0217777	4.85e-29	0.232242	44204749	rs113638513	0.459661			1c	0.94	MODIFIER		intron_variant,intron_variant,non_coding_transcript_variant	KANSL1					6.92	0.649426	No	No		No
HCM_Tadros_MTAG_meta	MAPT	70	17:46128134:A:G	KANSL1	17:45941033:A:G	0.978755	No	No	17	46128134		G	A	0.232272	122236	0.243543	0.0217747	5.25e-29	0.232272	44205500	rs17577650	0.467015			1f	0.55436	MODIFIER		intron_variant,intron_variant,non_coding_transcript_variant	KANSL1					9.746	0.948524	No	No		No
HCM_Tadros_MTAG_meta	MAPT	70	17:46128324:C:T	KANSL1	17:45941033:A:G	0.967876	No	No	17	46128324		T	C	0.23481	122236	0.239695	0.0217018	2.51e-28	0.23481	44205690	rs4471723	0.576521			1f	0.55436	MODIFIER		intron_variant,intron_variant,non_coding_transcript_variant	KANSL1					1.519	0.091407	No	No		No
HCM_Tadros_MTAG_meta	MAPT	70	17:46128473:A:G	KANSL1	17:45941033:A:G	0.979293	No	No	17	46128473		G	A	0.232258	122236	0.243592	0.0217781	5.21e-29	0.232258	44205839	rs1122381	0.466444			1b	0.39598	MODIFIER		intron_variant,intron_variant,non_coding_transcript_variant	KANSL1					3.211	0.294319	No	No		No
HCM_Tadros_MTAG_meta	MAPT	70	17:46128713:C:T	KANSL1	17:45941033:A:G	0.978729	No	No	17	46128713		T	C	0.232285	122236	0.243494	0.021775	5.38e-29	0.232285	44206079	rs1122380	0.467562			1f	0.55436	MODIFIER		intron_variant,intron_variant,non_coding_transcript_variant	KANSL1					6.642	0.619712	No	No		No
HCM_Tadros_MTAG_meta	MAPT	70	17:46129116:C:T	KANSL1	17:45941033:A:G	0.979278	No	No	17	46129116		T	C	0.232266	122236	0.242948	0.0217774	7.23e-29	0.232266	44206482	rs62063200	0.473753			1f	0.55436	MODIFIER		intron_variant,intron_variant,non_coding_transcript_variant	KANSL1					7.53	0.716303	No	No		No
HCM_Tadros_MTAG_meta	MAPT	70	17:46129700:A:G	KANSL1	17:45941033:A:G	0.979286	No	No	17	46129700		G	A	0.232284	122236	0.24239	0.0217802	9.81e-29	0.232284	44207066	rs17661348	0.480137			1f	0.55436	MODIFIER		intron_variant,intron_variant,non_coding_transcript_variant	KANSL1					9.493	0.923737	No	No		No
HCM_Tadros_MTAG_meta	MAPT	70	17:46130412:A:G	KANSL1	17:45941033:A:G	0.978672	No	No	17	46130412		G	A	0.232298	122236	0.243423	0.0217803	5.76e-29	0.232298	44207778	rs17661385	0.490033			1f	0.55436	MODIFIER		intron_variant,intron_variant,non_coding_transcript_variant	KANSL1					6.499	0.604553	No	No		No
HCM_Tadros_MTAG_meta	MAPT	70	17:46130521:C:T	KANSL1	17:45941033:A:G	0.975178	No	No	17	46130521		T	C	0.232797	122236	0.247439	0.0224655	3.52e-28	0.232797	44207887	rs10514904	0.43985			1d	0.425	MODIFIER		intron_variant,intron_variant,non_coding_transcript_variant	KANSL1					3.024	0.276777	No	No		No
HCM_Tadros_MTAG_meta	MAPT	70	17:46130566:A:G	KANSL1	17:45941033:A:G	0.978147	No	No	17	46130566		G	A	0.232205	122236	0.24263	0.0217942	9.39e-29	0.232205	44207932	rs79301522	0.477346			1b	0.37273	MODIFIER		intron_variant,intron_variant,non_coding_transcript_variant	KANSL1					3.904	0.35674	No	No		No
HCM_Tadros_MTAG_meta	MAPT	70	17:46130852:A:G	KANSL1	17:45941033:A:G	0.979865	No	No	17	46130852		G	A	0.232257	122236	0.243802	0.0217862	4.9e-29	0.232257	44208218	rs17577877	0.464059			1f	0.55436	MODIFIER		intron_variant,intron_variant,non_coding_transcript_variant	KANSL1					6.591	0.614325	No	No		No
HCM_Tadros_MTAG_meta	MAPT	70	17:46130946:G:T	KANSL1	17:45941033:A:G	0.959544	No	No	17	46130946		T	G	0.237504	122236	0.241898	0.0215033	2.52e-29	0.237504	44208312	rs6503457	0.579693			1b	0.9	MODIFIER		intron_variant,intron_variant,non_coding_transcript_variant	KANSL1					1.438	0.076989	No	No		No
HCM_Tadros_MTAG_meta	MAPT	70	17:46131308:G:T	KANSL1	17:45941033:A:G	0.960646	No	No	17	46131308		T	G	0.237564	122236	0.2414	0.0214913	3.05e-29	0.237564	44208674	rs8070942	0.586049			1f	0.55324	MODIFIER		intron_variant,intron_variant,non_coding_transcript_variant	KANSL1					7.577	0.721578	No	No		No
HCM_Tadros_MTAG_meta	MAPT	70	17:46131579:C:T	KANSL1	17:45941033:A:G	0.979879	No	No	17	46131579		T	C	0.232274	122236	0.2427	0.0217827	8.48e-29	0.232274	44208945	rs62063202	0.476571			1f	0.55436	MODIFIER		intron_variant,intron_variant,non_coding_transcript_variant	KANSL1					7.321	0.693209	No	No		No
HCM_Tadros_MTAG_meta	MAPT	70	17:46131947:T:C	KANSL1	17:45941033:A:G	0.979862	No	No	17	46131947		C	T	0.232274	122236	0.243456	0.0217823	5.73e-29	0.232274	44209313	rs62063203	0.467976			1f	0.55436	MODIFIER		intron_variant,intron_variant,non_coding_transcript_variant	KANSL1					6.588	0.613935	No	No		No
HCM_Tadros_MTAG_meta	MAPT	70	17:46131998:G:A	KANSL1	17:45941033:A:G	0.979897	No	No	17	46131998		A	G	0.232247	122236	0.243534	0.021797	5.98e-29	0.232247	44209364	rs111724389	0.467055			1b	0.86517	MODIFIER		intron_variant,intron_variant,non_coding_transcript_variant	KANSL1					0.967	-0.026589	No	No		No
HCM_Tadros_MTAG_meta	MAPT	70	17:46132262:T:C	KANSL1	17:45941033:A:G	0.978174	No	No	17	46132262		C	T	0.232247	122236	0.242535	0.0217928	9.77e-29	0.232247	44209628	rs17577954	0.478425			1f	0.59917	MODIFIER		intron_variant,intron_variant,non_coding_transcript_variant	KANSL1					7.743	0.740136	No	No		No
HCM_Tadros_MTAG_meta	MAPT	70	17:46132509:T:C	KANSL1	17:45941033:A:G	0.979886	No	No	17	46132509		C	T	0.232195	122236	0.243826	0.0218134	5.67e-29	0.232195	44209875	rs55780786	0.463697			1f	0.55436	MODIFIER		intron_variant,intron_variant,non_coding_transcript_variant	KANSL1					7.811	0.747737	No	No		No
HCM_Tadros_MTAG_meta	MAPT	70	17:46132591:A:G	KANSL1	17:45941033:A:G	0.978724	No	No	17	46132591		G	A	0.232222	122236	0.242841	0.0217926	8.34e-29	0.232222	44209957	rs55909047	0.474931			1f	0.39752	MODIFIER		intron_variant,intron_variant,non_coding_transcript_variant	KANSL1					8.287	0.800142	No	No		No
HCM_Tadros_MTAG_meta	MAPT	70	17:46132619:T:C	KANSL1	17:45941033:A:G	0.978129	No	No	17	46132619		C	T	0.23225	122236	0.243513	0.0217884	5.75e-29	0.23225	44209985	rs56119705	0.467303			1f	0.55324	MODIFIER		intron_variant,intron_variant,non_coding_transcript_variant	KANSL1					1.123	0.012293	No	No		No
HCM_Tadros_MTAG_meta	MAPT	70	17:46133076:C:T	KANSL1	17:45941033:A:G	0.978163	No	No	17	46133076		T	C	0.232039	122236	0.242484	0.0218125	1.12e-28	0.232039	44210442	rs17577975	0.480088			1f	0.55324	MODIFIER		intron_variant,intron_variant,non_coding_transcript_variant	KANSL1					0.999	-0.018148	No	No		No
HCM_Tadros_MTAG_meta	MAPT	70	17:46133567:A:G	KANSL1	17:45941033:A:G	0.960104	No	No	17	46133567		G	A	0.237527	122236	0.242259	0.0215071	2.13e-29	0.237527	44210933	rs7207582	0.57515			1f	0.55436	MODIFIER		intron_variant,intron_variant,non_coding_transcript_variant	KANSL1					0.684	-0.114619	No	No		No
HCM_Tadros_MTAG_meta	MAPT	70	17:46134136:G:A	KANSL1	17:45941033:A:G	0.979834	No	No	17	46134136		A	G	0.232263	122236	0.244799	0.0217985	3.14e-29	0.232263	44211502	rs111424940	0.452857			1f	0.55436	MODIFIER		intron_variant,intron_variant,non_coding_transcript_variant	KANSL1					3.418	0.313319	No	No		No
HCM_Tadros_MTAG_meta	MAPT	70	17:46134536:A:G	KANSL1	17:45941033:A:G	0.97989	No	No	17	46134536		G	A	0.232272	122236	0.243684	0.0217941	5.45e-29	0.232272	44211902	rs62063207	0.465358			1f	0.55324	MODIFIER		intron_variant,intron_variant,non_coding_transcript_variant	KANSL1					0.289	-0.331602	No	No		No
HCM_Tadros_MTAG_meta	MAPT	70	17:46134666:C:A	KANSL1	17:45941033:A:G	0.977567	No	No	17	46134666		A	C	0.232223	122236	0.243608	0.0218122	6.3e-29	0.232223	44212032	rs62063208	0.466167			1f	0.55324	MODIFIER		intron_variant,intron_variant,non_coding_transcript_variant	KANSL1					2.722	0.247055	No	No		No
HCM_Tadros_MTAG_meta	MAPT	70	17:46134944:G:A	KANSL1	17:45941033:A:G	0.960097	No	No	17	46134944		A	G	0.237505	122236	0.241562	0.0215175	3.27e-29	0.237505	44212310	rs10221243	0.583915			1f	0.55324	MODIFIER		intron_variant,intron_variant,non_coding_transcript_variant	KANSL1					0.798	-0.075655	No	No		No
HCM_Tadros_MTAG_meta	MAPT	70	17:46135838:C:T	KANSL1	17:45941033:A:G	0.979304	No	No	17	46135838		T	C	0.232546	122236	0.244633	0.0217994	3.44e-29	0.232546	44213204	rs12150320	0.45471			1f	0.55436	MODIFIER		intron_variant,intron_variant,non_coding_transcript_variant	KANSL1					4.141	0.377757	No	No		No
HCM_Tadros_MTAG_meta	MAPT	70	17:46136346:G:A	KANSL1	17:45941033:A:G	0.979884	No	No	17	46136346		A	G	0.232637	122236	0.242835	0.0217892	8.21e-29	0.232637	44213712	rs2532316	0.475017			1b	1	MODIFIER		intron_variant,intron_variant,non_coding_transcript_variant	KANSL1					4.294	0.3914	No	No		No
HCM_Tadros_MTAG_meta	MAPT	70	17:46136728:A:G	KANSL1	17:45941033:A:G	0.979295	No	No	17	46136728		G	A	0.232533	122236	0.243961	0.0217991	4.86e-29	0.232533	44214094	rs2696604	0.462217			5	0.70361	MODIFIER		intron_variant,intron_variant,non_coding_transcript_variant	KANSL1					3.15	0.288671	No	No		No
HCM_Tadros_MTAG_meta	MAPT	70	17:46137679:T:C	KANSL1	17:45941033:A:G	0.979288	No	No	17	46137679		C	T	0.232557	122236	0.244243	0.0218027	4.29e-29	0.232557	44215045	rs1918802	0.452126			1f	0.55436	MODIFIER		intron_variant,intron_variant,non_coding_transcript_variant	KANSL1					1.363	0.062983	No	No		No
HCM_Tadros_MTAG_meta	MAPT	70	17:46138457:A:G	KANSL1	17:45941033:A:G	0.979878	No	No	17	46138457		G	A	0.232584	122236	0.24386	0.0218054	5.31e-29	0.232584	44215823	rs2696603	0.456378			1f	0.55436	MODIFIER		intron_variant,intron_variant,non_coding_transcript_variant	KANSL1					5.27	0.481396	No	No		No
HCM_Tadros_MTAG_meta	MAPT	70	17:46138860:A:G	KANSL1	17:45941033:A:G	0.979879	No	No	17	46138860		G	A	0.232603	122236	0.244197	0.0218075	4.51e-29	0.232603	44216226	rs2696600	0.452613			1f	0.55436	MODIFIER		intron_variant,intron_variant,non_coding_transcript_variant	KANSL1					5.79	0.532086	No	No		No
HCM_Tadros_MTAG_meta	MAPT	70	17:46139746:G:T	KANSL1	17:45941033:A:G	0.979296	No	No	17	46139746		T	G	0.232557	122236	0.244564	0.021809	3.77e-29	0.232557	44217112	rs2532314	0.448548			1f	0.55436	MODIFIER		intron_variant,intron_variant,non_coding_transcript_variant	KANSL1					5.522	0.505759	No	No		No
HCM_Tadros_MTAG_meta	MAPT	70	17:46139860:A:G	KANSL1	17:45941033:A:G	0.978721	No	No	17	46139860		G	A	0.232572	122236	0.24415	0.0218107	4.72e-29	0.232572	44217226	rs2696599	0.453139			2b	0.67017	MODIFIER		intron_variant,intron_variant,non_coding_transcript_variant	KANSL1					2.692	0.243921	No	No		No
HCM_Tadros_MTAG_meta	MAPT	70	17:46139927:G:A	KANSL1	17:45941033:A:G	0.979299	No	No	17	46139927		A	G	0.232573	122236	0.244038	0.0218109	5e-29	0.232573	44217293	rs2532313	0.454379			1f	0.55436	MODIFIER		intron_variant,intron_variant,non_coding_transcript_variant	KANSL1					4.713	0.429317	No	No		No
HCM_Tadros_MTAG_meta	MAPT	70	17:46140876:C:T	KANSL1	17:45941033:A:G	0.979304	No	No	17	46140876		T	C	0.232563	122236	0.244487	0.0218132	4.02e-29	0.232563	44218242	rs1918799	0.449384			1f	0.55436	MODIFIER		intron_variant,intron_variant,non_coding_transcript_variant	KANSL1					1.51	0.089874	No	No		No
HCM_Tadros_MTAG_meta	MAPT	70	17:46143088:T:G	KANSL1	17:45941033:A:G	0.9793	No	No	17	46143088		G	T	0.232571	122236	0.244758	0.0218204	3.64e-29	0.232571	44220454	rs1528075	0.446374			1f	0.55324	MODIFIER		intron_variant,intron_variant,non_coding_transcript_variant	KANSL1					0.833	-0.064668	No	No		No
HCM_Tadros_MTAG_meta	MAPT	70	17:46143576:G:A	KANSL1	17:45941033:A:G	0.97987	No	No	17	46143576		A	G	0.232576	122236	0.245024	0.0218226	3.21e-29	0.232576	44220942	rs2532308	0.443435			1f	0.55436	MODIFIER		intron_variant,intron_variant,non_coding_transcript_variant,downstream_gene_variant	KANSL1					0.829	-0.065982	No	No		No
HCM_Tadros_MTAG_meta	MAPT	70	17:46144701:T:G	KANSL1	17:45941033:A:G	0.9793	No	No	17	46144701		G	T	0.232555	122236	0.244353	0.0218295	4.73e-29	0.232555	44222067	rs1406074	0.450824			1f	0.66703	MODIFIER		intron_variant,intron_variant,non_coding_transcript_variant,downstream_gene_variant	KANSL1					1.219	0.033624	No	No		No
HCM_Tadros_MTAG_meta	MAPT	70	17:46144969:G:A	KANSL1	17:45941033:A:G	0.979303	No	No	17	46144969		A	G	0.232573	122236	0.243539	0.0218315	7.29e-29	0.232573	44222335	rs1918798	0.459888			1f	0.66703	MODIFIER		intron_variant,intron_variant,non_coding_transcript_variant,downstream_gene_variant	KANSL1					7.259	0.686364	No	No		No
HCM_Tadros_MTAG_meta	MAPT	70	17:46145094:T:G	KANSL1	17:45941033:A:G	0.979881	No	No	17	46145094		G	T	0.232563	122236	0.244117	0.0218272	5.29e-29	0.232563	44222460	rs2696587	0.453445			1f	0.55436	MODIFIER		intron_variant,intron_variant,non_coding_transcript_variant,downstream_gene_variant	KANSL1					3.068	0.280956	No	No		No
HCM_Tadros_MTAG_meta	MAPT	70	17:46145694:G:A	KANSL1	17:45941033:A:G	0.979883	No	No	17	46145694		A	G	0.232586	122236	0.244775	0.0218233	3.67e-29	0.232586	44223060	rs2532305	0.446186			1f	0.55436	MODIFIER		intron_variant,intron_variant,non_coding_transcript_variant,downstream_gene_variant	KANSL1					1.613	0.107167	No	No		No
HCM_Tadros_MTAG_meta	MAPT	70	17:46145877:G:A	KANSL1	17:45941033:A:G	0.979883	No	No	17	46145877		A	G	0.232582	122236	0.244741	0.0218272	3.83e-29	0.232582	44223243	rs1918797	0.446536			1f	0.55436	MODIFIER		intron_variant,intron_variant,non_coding_transcript_variant,downstream_gene_variant	KANSL1					3.237	0.296736	No	No		No
HCM_Tadros_MTAG_meta	MAPT	70	17:46146021:T:C	KANSL1	17:45941033:A:G	0.979881	No	No	17	46146021		C	T	0.232584	122236	0.244748	0.021827	3.8e-29	0.232584	44223387	rs1918796	0.446463			1f	0.55436	MODIFIER		intron_variant,intron_variant,non_coding_transcript_variant,downstream_gene_variant	KANSL1					0.208	-0.416896	No	No		No
HCM_Tadros_MTAG_meta	MAPT	70	17:46148119:T:C	KANSL1	17:45941033:A:G	0.979872	No	No	17	46148119		C	T	0.232563	122236	0.244867	0.0218319	3.68e-29	0.232563	44225485	rs1406071	0.445141			1f	0.34667	MODIFIER		intron_variant,downstream_gene_variant,intron_variant,non_coding_transcript_variant	KANSL1					2.187	0.187655	No	No		No
HCM_Tadros_MTAG_meta	MAPT	70	17:46148436:C:T	KANSL1	17:45941033:A:G	0.979862	No	No	17	46148436		T	C	0.23257	122236	0.245076	0.0218358	3.38e-29	0.23257	44225802	rs1406070	0.442814			1f	0.55436	MODIFIER		intron_variant,downstream_gene_variant,intron_variant,non_coding_transcript_variant	KANSL1					1.871	0.146292	No	No		No
HCM_Tadros_MTAG_meta	MAPT	70	17:46148664:G:A	KANSL1	17:45941033:A:G	0.979865	No	No	17	46148664		A	G	0.232557	122236	0.24522	0.0218302	3.03e-29	0.232557	44226030	rs2696585	0.441254			1f	0.55436	MODIFIER		intron_variant,downstream_gene_variant,intron_variant,non_coding_transcript_variant	KANSL1					4.44	0.404511	No	No		No
HCM_Tadros_MTAG_meta	MAPT	70	17:46148760:A:C	KANSL1	17:45941033:A:G	0.979865	No	No	17	46148760		C	A	0.232581	122236	0.244326	0.0218351	4.95e-29	0.232581	44226126	rs2532304	0.451089			1e	0.88577	MODIFIER		intron_variant,downstream_gene_variant,intron_variant,non_coding_transcript_variant	KANSL1					5.045	0.460113	No	No		No
HCM_Tadros_MTAG_meta	MAPT	70	17:46150257:T:C	KANSL1	17:45941033:A:G	0.96113	No	No	17	46150257		C	T	0.237623	122236	0.243249	0.0216114	2.35e-29	0.237623	44227623	rs2696578	0.554756			1b	0.31571	MODIFIER		intron_variant,downstream_gene_variant,intron_variant,non_coding_transcript_variant	KANSL1					1.838	0.141593	No	No		No
HCM_Tadros_MTAG_meta	MAPT	70	17:46150803:C:T	KANSL1	17:45941033:A:G	0.957336	No	No	17	46150803		T	C	0.238857	122236	0.241372	0.0215741	5.05e-29	0.238857	44228169	rs1918793	0.534843			1a	0.6825	MODIFIER		intron_variant,downstream_gene_variant,intron_variant,non_coding_transcript_variant	KANSL1					0.018	-1.08996	No	No		No
HCM_Tadros_MTAG_meta	MAPT	70	17:46151163:G:A	KANSL1	17:45941033:A:G	0.979303	No	No	17	46151163		A	G	0.231359	122236	0.246055	0.0219097	3.12e-29	0.231359	44228529	rs1918792	0.393036			1f	0.55436	MODIFIER		intron_variant,downstream_gene_variant,intron_variant,non_coding_transcript_variant	KANSL1					6.407	0.594925	No	No		No
HCM_Tadros_MTAG_meta	MAPT	70	17:46151404:A:G	KANSL1	17:45941033:A:G	0.979878	No	No	17	46151404		G	A	0.231324	122236	0.24555	0.0219152	4.19e-29	0.231324	44228770	rs2696576	0.398182			1f	0.55436	MODIFIER		intron_variant,downstream_gene_variant,intron_variant,non_coding_transcript_variant	KANSL1					7.137	0.673031	No	No		No
HCM_Tadros_MTAG_meta	MAPT	70	17:46151458:A:G	KANSL1	17:45941033:A:G	0.979886	No	No	17	46151458		G	A	0.231334	122236	0.246932	0.0219171	2.07e-29	0.231334	44228824	rs2696575	0.384154			1f	0.55436	MODIFIER		intron_variant,downstream_gene_variant,intron_variant,non_coding_transcript_variant	KANSL1					5.521	0.505655	No	No		No
HCM_Tadros_MTAG_meta	MAPT	70	17:46152620:T:C	KANSL1	17:45941033:A:G	0.979287	No	No	17	46152620		C	T	0.231323	122236	0.245128	0.0219164	5.24e-29	0.231323	44229986	rs2532300	0.402515			4	0.60906	MODIFIER		intron_variant,downstream_gene_variant,intron_variant,non_coding_transcript_variant	KANSL1					7.244	0.68476	No	No		No
HCM_Tadros_MTAG_meta	MAPT	70	17:46153281:C:T	KANSL1	17:45941033:A:G	0.97871	No	No	17	46153281		T	C	0.231313	122236	0.245422	0.0219212	4.63e-29	0.231313	44230647	rs2696573	0.399474			1f	0.55324	MODIFIER		intron_variant,intron_variant,non_coding_transcript_variant	KANSL1					0.031	-0.931804	No	No		No
HCM_Tadros_MTAG_meta	MAPT	70	17:46153751:T:C	KANSL1	17:45941033:A:G	0.979884	No	No	17	46153751		C	T	0.231324	122236	0.245585	0.0219215	4.27e-29	0.231324	44231117	rs2532299	0.397804			1f	0.66703	MODIFIER		intron_variant,intron_variant,non_coding_transcript_variant	KANSL1					0.469	-0.20912	No	No		No
HCM_Tadros_MTAG_meta	MAPT	70	17:46153929:G:A	KANSL1	17:45941033:A:G	0.979882	No	No	17	46153929		A	G	0.231344	122236	0.245587	0.0219222	4.28e-29	0.231344	44231295	rs2532298	0.397773			1f	0.55436	MODIFIER		intron_variant,intron_variant,non_coding_transcript_variant	KANSL1					2.47	0.220369	No	No		No
HCM_Tadros_MTAG_meta	MAPT	70	17:46153960:G:A	KANSL1	17:45941033:A:G	0.979886	No	No	17	46153960		A	G	0.231348	122236	0.245332	0.0219222	4.87e-29	0.231348	44231326	rs2532297	0.400393			1f	0.55436	MODIFIER		intron_variant,intron_variant,non_coding_transcript_variant	KANSL1					0.992	-0.019917	No	No		No
HCM_Tadros_MTAG_meta	MAPT	70	17:46155593:G:A	KANSL1	17:45941033:A:G	0.979883	No	No	17	46155593		A	G	0.231331	122236	0.245475	0.0219227	4.55e-29	0.231331	44232959	rs2109092	0.398921			1f	0.55324	MODIFIER		intron_variant,intron_variant,non_coding_transcript_variant	KANSL1					3.477	0.318608	No	No		No
HCM_Tadros_MTAG_meta	MAPT	70	17:46156223:T:C	KANSL1	17:45941033:A:G	0.979311	No	No	17	46156223		C	T	0.231329	122236	0.245398	0.0219252	4.8e-29	0.231329	44233589	rs2532293	0.399698			1f	0.55436	MODIFIER		intron_variant,intron_variant,non_coding_transcript_variant	KANSL1					2.238	0.19384	No	No		No
HCM_Tadros_MTAG_meta	MAPT	70	17:46156410:T:C	KANSL1	17:45941033:A:G	0.979877	No	No	17	46156410		C	T	0.231314	122236	0.245309	0.0219269	5.07e-29	0.231314	44233776	rs17662235	0.400623			1f	0.55436	MODIFIER		intron_variant,intron_variant,non_coding_transcript_variant	KANSL1					1.64	0.111588	No	No		No
HCM_Tadros_MTAG_meta	MAPT	70	17:46156445:C:T	KANSL1	17:45941033:A:G	0.979879	No	No	17	46156445		T	C	0.231319	122236	0.24569	0.0219271	4.18e-29	0.231319	44233811	rs17585214	0.396709			1f	0.55436	MODIFIER		intron_variant,intron_variant,non_coding_transcript_variant	KANSL1					2.454	0.218646	No	No		No
HCM_Tadros_MTAG_meta	MAPT	70	17:46156694:A:G	KANSL1	17:45941033:A:G	0.979883	No	No	17	46156694		G	A	0.231702	122236	0.246062	0.0218941	2.85e-29	0.231702	44234060	rs1528074	0.393033			1f	0.66703	MODIFIER		intron_variant,intron_variant,non_coding_transcript_variant	KANSL1					0.717	-0.102839	No	No		No
HCM_Tadros_MTAG_meta	MAPT	70	17:46157160:C:T	KANSL1	17:45941033:A:G	0.979308	No	No	17	46157160		T	C	0.23131	122236	0.245807	0.0219323	4.04e-29	0.23131	44234526	rs1406068	0.395487			1f	0.55436	MODIFIER		intron_variant,intron_variant,non_coding_transcript_variant	KANSL1					0.817	-0.069748	No	No		No
HCM_Tadros_MTAG_meta	MAPT	70	17:46158527:C:T	KANSL1	17:45941033:A:G	0.979872	No	No	17	46158527		T	C	0.231259	122236	0.245741	0.0219308	4.15e-29	0.231259	44235893	rs62060864	0.402632			1f	0.55436	MODIFIER		intron_variant,intron_variant,non_coding_transcript_variant	KANSL1					1.297	0.050038	No	No		No
HCM_Tadros_MTAG_meta	MAPT	70	17:46159359:C:A	KANSL1	17:45941033:A:G	0.979292	No	No	17	46159359		A	C	0.231278	122236	0.245247	0.021932	5.39e-29	0.231278	44236725	rs1528072	0.407746			1f	0.55324	MODIFIER		intron_variant,intron_variant,non_coding_transcript_variant	KANSL1					0.193	-0.436451	No	No		No
HCM_Tadros_MTAG_meta	MAPT	70	17:46160424:G:A	KANSL1	17:45941033:A:G	0.979881	No	No	17	46160424		A	G	0.231261	122236	0.245605	0.0219386	4.66e-29	0.231261	44237790	rs2696570	0.40401			1b	0.49233	MODIFIER		intron_variant,intron_variant,non_coding_transcript_variant	KANSL1					3.209	0.294182	No	No		No
HCM_Tadros_MTAG_meta	MAPT	70	17:46161058:G:A	KANSL1	17:45941033:A:G	0.979877	No	No	17	46161058		A	G	0.231259	122236	0.245036	0.0219359	6.13e-29	0.231259	44238424	rs2532291	0.409926			1f	0.55324	MODIFIER		intron_variant,intron_variant,non_coding_transcript_variant	KANSL1					5.632	0.51651	No	No		No
HCM_Tadros_MTAG_meta	MAPT	70	17:46161572:T:C	KANSL1	17:45941033:A:G	0.9793	No	No	17	46161572		C	T	0.231279	122236	0.245002	0.0219446	6.56e-29	0.231279	44238938	rs17662403	0.410267			1f	0.55436	MODIFIER		intron_variant,intron_variant,non_coding_transcript_variant	KANSL1					0.483	-0.201795	No	No		No
HCM_Tadros_MTAG_meta	MAPT	70	17:46161600:T:C	KANSL1	17:45941033:A:G	0.979874	No	No	17	46161600		C	T	0.231274	122236	0.245269	0.0219455	5.76e-29	0.231274	44238966	rs17585426	0.407478			1d	0.77	MODIFIER		intron_variant,intron_variant,non_coding_transcript_variant	KANSL1					0.98	-0.022925	No	No		No
HCM_Tadros_MTAG_meta	MAPT	70	17:46162592:C:T	KANSL1	17:45941033:A:G	0.979876	No	No	17	46162592		T	C	0.231258	122236	0.245663	0.0219399	4.55e-29	0.231258	44239958	rs2532288	0.403408			1f	0.55436	MODIFIER		intron_variant,intron_variant,non_coding_transcript_variant	KANSL1					5.757	0.52884	No	No		No
HCM_Tadros_MTAG_meta	MAPT	70	17:46162741:T:C	KANSL1	17:45941033:A:G	0.979885	No	No	17	46162741		C	T	0.231247	122236	0.246036	0.0219415	3.8e-29	0.231247	44240107	rs1918789	0.399557			1f	0.55436	MODIFIER		intron_variant,intron_variant,non_coding_transcript_variant	KANSL1					4.244	0.386965	No	No		No
HCM_Tadros_MTAG_meta	MAPT	70	17:46163620:C:A	KANSL1	17:45941033:A:G	0.979883	No	No	17	46163620		A	C	0.231247	122236	0.245287	0.021943	5.62e-29	0.231247	44240986	rs2141299	0.407303			1f	0.55436	MODIFIER		intron_variant,intron_variant,non_coding_transcript_variant	KANSL1					0.74	-0.094831	No	No		No
HCM_Tadros_MTAG_meta	MAPT	70	17:46164298:T:C	KANSL1	17:45941033:A:G	0.979884	No	No	17	46164298		C	T	0.231256	122236	0.245976	0.0219444	3.98e-29	0.231256	44241664	rs2532286	0.400167			1b	0.5985	MODIFIER		intron_variant,intron_variant,non_coding_transcript_variant	KANSL1					12.06	1.18163	No	No		No
HCM_Tadros_MTAG_meta	MAPT	70	17:46165422:C:T	KANSL1	17:45941033:A:G	0.97987	No	No	17	46165422		T	C	0.231317	122236	0.246188	0.0219468	3.62e-29	0.231317	44242788	rs4792845	0.394347			1f	0.55324	MODIFIER		intron_variant,intron_variant,non_coding_transcript_variant,downstream_gene_variant	KANSL1					1.373	0.064879	No	No		No
HCM_Tadros_MTAG_meta	MAPT	70	17:46165603:T:C	KANSL1	17:45941033:A:G	0.979288	No	No	17	46165603		C	T	0.231236	122236	0.245866	0.0219472	4.28e-29	0.231236	44242969	rs4792844	0.401284			1f	0.48417	MODIFIER		intron_variant,intron_variant,non_coding_transcript_variant,downstream_gene_variant	KANSL1					1.769	0.131452	No	No		No
HCM_Tadros_MTAG_meta	MAPT	70	17:46165813:A:G	KANSL1	17:45941033:A:G	0.978723	No	No	17	46165813		G	A	0.231224	122236	0.24617	0.0219461	3.64e-29	0.231224	44243179	rs4792843	0.398162			1f	0.55324	MODIFIER		intron_variant,intron_variant,non_coding_transcript_variant,downstream_gene_variant	KANSL1					0.37	-0.268867	No	No		No
HCM_Tadros_MTAG_meta	MAPT	70	17:46166613:C:T	KANSL1	17:45941033:A:G	0.979884	No	No	17	46166613		T	C	0.231215	122236	0.246054	0.0219474	3.89e-29	0.231215	44243979	rs17585608	0.399358			1d	0.64833	MODIFIER		intron_variant,intron_variant,non_coding_transcript_variant,downstream_gene_variant	KANSL1					7.793	0.745709	No	No		No
HCM_Tadros_MTAG_meta	MAPT	70	17:46167031:G:A	KANSL1	17:45941033:A:G	0.979883	No	No	17	46167031		A	G	0.231302	122236	0.246683	0.0219492	2.84e-29	0.231302	44244397	rs2696684	0.414683			4	0.60906	MODIFIER		intron_variant,intron_variant,non_coding_transcript_variant,downstream_gene_variant	KANSL1					0.163	-0.480971	No	No		No
HCM_Tadros_MTAG_meta	MAPT	70	17:46167215:T:C	KANSL1	17:45941033:A:G	0.979877	No	No	17	46167215		C	T	0.231245	122236	0.246018	0.0219486	3.99e-29	0.231245	44244581	rs17585644	0.399718			1b	0.18917	MODIFIER		intron_variant,intron_variant,non_coding_transcript_variant,downstream_gene_variant	KANSL1					2.891	0.26388	No	No		No
HCM_Tadros_MTAG_meta	MAPT	70	17:46167560:T:G	KANSL1	17:45941033:A:G	0.979883	No	No	17	46167560		G	T	0.231231	122236	0.245975	0.0219477	4.06e-29	0.231231	44244926	rs2696657	0.400165			1d	0.94	MODIFIER		intron_variant,intron_variant,non_coding_transcript_variant,downstream_gene_variant	KANSL1					5.498	0.503347	No	No		No
HCM_Tadros_MTAG_meta	MAPT	70	17:46168510:A:G	KANSL1	17:45941033:A:G	0.979869	No	No	17	46168510		G	A	0.231221	122236	0.246349	0.0219487	3.36e-29	0.231221	44245876	rs2696659	0.396325			1b	0.94667	MODIFIER		intron_variant,intron_variant,non_coding_transcript_variant,downstream_gene_variant	KANSL1					3.933	0.359274	No	No		No
HCM_Tadros_MTAG_meta	MAPT	70	17:46168845:A:G	KANSL1	17:45941033:A:G	0.979307	No	No	17	46168845		G	A	0.231224	122236	0.24609	0.0219489	3.86e-29	0.231224	44246211	rs2696660	0.398982			1f	0.66419	MODIFIER		intron_variant,intron_variant,non_coding_transcript_variant,downstream_gene_variant	KANSL1					8.73	0.846394	No	No		No
HCM_Tadros_MTAG_meta	MAPT	70	17:46169039:C:A	KANSL1	17:45941033:A:G	0.979878	No	No	17	46169039		A	C	0.231236	122236	0.24531	0.0219507	5.81e-29	0.231236	44246405		0.407028			1f	0.55324	MODIFIER		intron_variant,intron_variant,non_coding_transcript_variant,downstream_gene_variant	KANSL1					2.796	0.254548	No	No		No
HCM_Tadros_MTAG_meta	MAPT	70	17:46169631:G:A	KANSL1	17:45941033:A:G	0.979878	No	No	17	46169631		A	G	0.231222	122236	0.24565	0.0219513	4.9e-29	0.231222	44246997	rs2532275	0.403504			1f	0.75983	MODIFIER		intron_variant,intron_variant,non_coding_transcript_variant,downstream_gene_variant	KANSL1					4.212	0.384095	No	No		No
HCM_Tadros_MTAG_meta	MAPT	70	17:46169798:A:G	KANSL1	17:45941033:A:G	0.958996	No	No	17	46169798		G	A	0.235699	122236	0.244441	0.0217042	2.18e-29	0.235699	44247164	rs2532274	0.543815			1d	0.95644	MODIFIER		intron_variant,intron_variant,non_coding_transcript_variant,downstream_gene_variant	KANSL1					1.807	0.137127	No	No		No
HCM_Tadros_MTAG_meta	MAPT	70	17:46169948:C:T	KANSL1	17:45941033:A:G	0.979881	No	No	17	46169948		T	C	0.231229	122236	0.245545	0.0219539	5.24e-29	0.231229	44247314	rs2532273	0.404586			1f	0.55436	MODIFIER		intron_variant,intron_variant,non_coding_transcript_variant,downstream_gene_variant	KANSL1					0.178	-0.457031	No	No		No
HCM_Tadros_MTAG_meta	MAPT	70	17:46170307:G:A	KANSL1	17:45941033:A:G	0.9793	No	No	17	46170307		A	G	0.231227	122236	0.245452	0.0219528	5.47e-29	0.231227	44247673	rs2532272	0.405546			1f	0.55436	MODIFIER		intron_variant,intron_variant,non_coding_transcript_variant,downstream_gene_variant,non_coding_transcript_exon_variant	KANSL1					0.889	-0.048091	No	No		No
HCM_Tadros_MTAG_meta	MAPT	70	17:46170676:G:A	KANSL1	17:45941033:A:G	0.979303	No	No	17	46170676		A	G	0.231218	122236	0.246124	0.0219523	3.86e-29	0.231218	44248042	rs2532271	0.39861			1f	0.55436	MODIFIER		intron_variant,intron_variant,non_coding_transcript_variant,downstream_gene_variant,non_coding_transcript_exon_variant	KANSL1					0.963	-0.027508	No	No		No
HCM_Tadros_MTAG_meta	MAPT	70	17:46171403:T:C	KANSL1	17:45941033:A:G	0.979303	No	No	17	46171403		C	T	0.231301	122236	0.246769	0.0219524	2.77e-29	0.231301	44248769	rs1881193	0.385662			1f	0.55436	LOW,MODIFIER		synonymous_variant,non_coding_transcript_exon_variant,upstream_gene_variant,downstream_gene_variant,intron_variant	KANSL1					8.899	0.863605	No	No		No
HCM_Tadros_MTAG_meta	MAPT	70	17:46171448:G:A	KANSL1	17:45941033:A:G	0.979874	No	No	17	46171448		A	G	0.230797	122236	0.245226	0.0219726	6.88e-29	0.230797	44248814	rs1881194	0.424739			1f	0.55436	LOW,MODIFIER		synonymous_variant,non_coding_transcript_exon_variant,upstream_gene_variant,downstream_gene_variant,intron_variant	KANSL1					9.577	0.932061	No	No		No
HCM_Tadros_MTAG_meta	MAPT	70	17:46172255:A:G	KANSL1	17:45941033:A:G	0.979877	No	No	17	46172255		G	A	0.229453	122236	0.245339	0.0221523	1.79e-28	0.229453	44249621	rs2696662	0.352681			1f	0.66703	MODIFIER		intron_variant,intron_variant,non_coding_transcript_variant,upstream_gene_variant	KANSL1					16.63	1.97476	No	No		No
HCM_Tadros_MTAG_meta	MAPT	70	17:46172434:G:A	KANSL1	17:45941033:A:G	0.979317	No	No	17	46172434		A	G	0.229468	122236	0.245696	0.0221465	1.45e-28	0.229468	44249800	rs2532270	0.36515			1f	0.55324	MODIFIER		intron_variant,intron_variant,non_coding_transcript_variant,upstream_gene_variant	KANSL1					2.878	0.262684	No	No		No
HCM_Tadros_MTAG_meta	MAPT	70	17:46172742:T:C	KANSL1	17:45941033:A:G	0.981001	No	No	17	46172742		C	T	0.230459	122236	0.245343	0.0221071	1.39e-28	0.230459	44250108	rs2532269	0.367845			1f	0.55436	MODIFIER		intron_variant,intron_variant,non_coding_transcript_variant,upstream_gene_variant	KANSL1					1.171	0.023213	No	No		No
HCM_Tadros_MTAG_meta	MAPT	70	17:46173250:G:A	KANSL1	17:45941033:A:G	0.979876	No	No	17	46173250		A	G	0.229474	122236	0.246232	0.0221496	1.12e-28	0.229474	44250616	rs2532267	0.359979			1f	0.55436	MODIFIER		intron_variant,intron_variant,non_coding_transcript_variant,upstream_gene_variant	KANSL1					0.314	-0.310236	No	No		No
HCM_Tadros_MTAG_meta	MAPT	70	17:46173864:T:C	KANSL1	17:45941033:A:G	0.979879	No	No	17	46173864		C	T	0.229137	122236	0.244789	0.0221538	2.38e-28	0.229137	44251230	rs956329	0.288659			1b	0.44867	MODIFIER		intron_variant,intron_variant,non_coding_transcript_variant,upstream_gene_variant	KANSL1					11.34	1.0964	No	No		No
HCM_Tadros_MTAG_meta	MAPT	70	17:46174216:T:C	KANSL1	17:45941033:A:G	0.979305	No	No	17	46174216		C	T	0.229156	122236	0.244707	0.0221555	2.5e-28	0.229156	44251582	rs62060916	0.289336			1f	0.55436	MODIFIER		intron_variant,intron_variant,non_coding_transcript_variant,upstream_gene_variant	KANSL1					3.139	0.287609	No	No		No
HCM_Tadros_MTAG_meta	MAPT	70	17:46174403:A:G	KANSL1	17:45941033:A:G	0.979299	No	No	17	46174403		G	A	0.229127	122236	0.244014	0.0221578	3.58e-28	0.229127	44251769	rs2696665	0.29511			1f	0.55324	MODIFIER		intron_variant,intron_variant,non_coding_transcript_variant,upstream_gene_variant	KANSL1					1.136	0.015279	No	No		No
HCM_Tadros_MTAG_meta	MAPT	70	17:46174606:G:A	KANSL1	17:45941033:A:G	0.979881	No	No	17	46174606		A	G	0.229137	122236	0.244759	0.0221534	2.41e-28	0.229137	44251972	rs2696666	0.28891			1f	0.55324	MODIFIER		intron_variant,intron_variant,non_coding_transcript_variant,upstream_gene_variant	KANSL1					0.655	-0.125445	No	No		No
HCM_Tadros_MTAG_meta	MAPT	70	17:46174732:C:T	KANSL1	17:45941033:A:G	0.979303	No	No	17	46174732		T	C	0.229195	122236	0.245077	0.0221527	2.05e-28	0.229195	44252098	rs2732644	0.310052			1f	0.55324	MODIFIER		intron_variant,intron_variant,non_coding_transcript_variant,upstream_gene_variant	KANSL1					0.759	-0.088621	No	No		No
HCM_Tadros_MTAG_meta	MAPT	70	17:46174831:G:T	KANSL1	17:45941033:A:G	0.979877	No	No	17	46174831		T	G	0.229139	122236	0.244411	0.0221575	2.94e-28	0.229139	44252197	rs2532265	0.291785			1f	0.55324	MODIFIER		intron_variant,intron_variant,non_coding_transcript_variant,upstream_gene_variant	KANSL1					3.438	0.315122	No	No		No
HCM_Tadros_MTAG_meta	MAPT	70	17:46175998:G:A	KANSL1	17:45941033:A:G	0.978136	No	No	17	46175998		A	G	0.229151	122236	0.244527	0.0221597	2.8e-28	0.229151	44253364	rs2532259	0.29081			1f	0.22271	MODIFIER		intron_variant,intron_variant,non_coding_transcript_variant,upstream_gene_variant	KANSL1					10.98	1.05915	No	No		No
HCM_Tadros_MTAG_meta	MAPT	70	17:46177013:C:T	KANSL1	17:45941033:A:G	0.979874	No	No	17	46177013		T	C	0.22914	122236	0.24464	0.0221544	2.57e-28	0.22914	44254379	rs2732646	0.289885			1f	0.55324	MODIFIER		intron_variant,intron_variant,non_coding_transcript_variant,upstream_gene_variant	KANSL1					8.869	0.860588	No	No		No
HCM_Tadros_MTAG_meta	MAPT	70	17:46177047:A:G	KANSL1	17:45941033:A:G	0.979879	No	No	17	46177047		G	A	0.229155	122236	0.244864	0.0221597	2.37e-28	0.229155	44254413	rs2732647	0.288013			1f	0.55436	MODIFIER		intron_variant,intron_variant,non_coding_transcript_variant,upstream_gene_variant	KANSL1					6.516	0.606391	No	No		No
HCM_Tadros_MTAG_meta	MAPT	70	17:46177128:T:C	KANSL1	17:45941033:A:G	0.979874	No	No	17	46177128		C	T	0.229143	122236	0.244515	0.0221552	2.75e-28	0.229143	44254494		0.290928			1f	0.66703	MODIFIER		intron_variant,intron_variant,non_coding_transcript_variant,upstream_gene_variant	KANSL1					13.16	1.33739	No	No		No
HCM_Tadros_MTAG_meta	MAPT	70	17:46178166:T:C	KANSL1	17:45941033:A:G	0.979882	No	No	17	46178166		C	T	0.229132	122236	0.244165	0.0221589	3.34e-28	0.229132	44255532	rs2532255	0.293837			1d	0.07	MODIFIER		intron_variant,intron_variant,non_coding_transcript_variant	KANSL1					6.024	0.555638	No	No		No
HCM_Tadros_MTAG_meta	MAPT	70	17:46178411:G:A	KANSL1	17:45941033:A:G	0.979883	No	No	17	46178411		A	G	0.229174	122236	0.244592	0.0221602	2.72e-28	0.229174	44255777	rs2696696	0.284988			1f	0.55324	MODIFIER		intron_variant,intron_variant,non_coding_transcript_variant	KANSL1					1.784	0.133761	No	No		No
HCM_Tadros_MTAG_meta	MAPT	70	17:46180865:A:G	KANSL1	17:45941033:A:G	0.979885	No	No	17	46180865		G	A	0.229148	122236	0.245522	0.0221635	1.74e-28	0.229148	44258231	rs740707	0.282591			5	0.58955	MODIFIER		intron_variant,intron_variant,non_coding_transcript_variant	KANSL1					5.467	0.500379	No	No		No
HCM_Tadros_MTAG_meta	MAPT	70	17:46181056:G:T	KANSL1	17:45941033:A:G	0.979884	No	No	17	46181056		T	G	0.229153	122236	0.244607	0.0221631	2.75e-28	0.229153	44258422	rs758523	0.290129			1f	0.55436	MODIFIER		intron_variant,intron_variant,non_coding_transcript_variant	KANSL1					12.33	1.21768	No	No		No
HCM_Tadros_MTAG_meta	MAPT	70	17:46182426:G:A	KANSL1	17:45941033:A:G	0.978726	No	No	17	46182426		A	G	0.229132	122236	0.243642	0.0221635	4.46e-28	0.229132	44259792	rs2696700	0.298229			1f	0.55324	MODIFIER		intron_variant,intron_variant,non_coding_transcript_variant	KANSL1					7.565	0.720259	No	No		No
HCM_Tadros_MTAG_meta	MAPT	70	17:46183050:T:C	KANSL1	17:45941033:A:G	0.979886	No	No	17	46183050		C	T	0.22911	122236	0.244754	0.0221628	2.54e-28	0.22911	44260416	rs2696702	0.288918			1f	0.66703	MODIFIER		intron_variant,intron_variant,non_coding_transcript_variant	KANSL1					0.994	-0.019273	No	No		No
HCM_Tadros_MTAG_meta	MAPT	70	17:46183771:C:T	KANSL1	17:45941033:A:G	0.979301	No	No	17	46183771		T	C	0.229161	122236	0.245514	0.022165	1.76e-28	0.229161	44261137	rs2732587	0.277464			1f	0.55436	MODIFIER		intron_variant,intron_variant,non_coding_transcript_variant	KANSL1					1.71	0.12255	No	No		No
HCM_Tadros_MTAG_meta	MAPT	70	17:46184387:T:C	KANSL1	17:45941033:A:G	0.979303	No	No	17	46184387		C	T	0.229121	122236	0.244201	0.0221649	3.4e-28	0.229121	44261753	rs2696704	0.293508			1f	0.55436	MODIFIER		intron_variant,intron_variant,non_coding_transcript_variant	KANSL1					18.98	2.49725	No	No		No
HCM_Tadros_MTAG_meta	MAPT	70	17:46186113:T:C	KANSL1	17:45941033:A:G	0.979881	No	No	17	46186113		C	T	0.229002	122236	0.245116	0.0221842	2.39e-28	0.229002	44263479	rs62060921	0.28585			1f	0.22271	MODIFIER		intron_variant,intron_variant,non_coding_transcript_variant	KANSL1					0.957	-0.029054	No	No		No
HCM_Tadros_MTAG_meta	MAPT	70	17:46186599:T:C	KANSL1	17:45941033:A:G	0.979283	No	No	17	46186599		C	T	0.229002	122236	0.243808	0.0221828	4.56e-28	0.229002	44263965	rs2696705	0.29675			1d	0.082	MODIFIER		intron_variant,intron_variant,non_coding_transcript_variant	KANSL1					4.831	0.440153	No	No		No
HCM_Tadros_MTAG_meta	MAPT	70	17:46186679:T:C	KANSL1	17:45941033:A:G	0.979885	No	No	17	46186679		C	T	0.228993	122236	0.244361	0.0221847	3.5e-28	0.228993	44264045	rs2696706	0.292107			1b	0.68148	MODIFIER		intron_variant,intron_variant,non_coding_transcript_variant	KANSL1					0.285	-0.335597	No	No		No
HCM_Tadros_MTAG_meta	MAPT	70	17:46187351:A:C	KANSL1	17:45941033:A:G	0.97927	No	No	17	46187351		C	A	0.22757	122236	0.247436	0.0221942	7.86e-29	0.22757	44264717	rs2696707	0.410264			1e	0.92	MODIFIER		intron_variant,intron_variant,non_coding_transcript_variant	KANSL1					17.04	2.06221	No	No		No
HCM_Tadros_MTAG_meta	MAPT	70	17:46187577:T:C	KANSL1	17:45941033:A:G	0.979848	No	No	17	46187577		C	T	0.227577	122236	0.246836	0.0221949	1.07e-28	0.227577	44264943	rs2696708	0.416501			1f	0.45529	MODIFIER		intron_variant,intron_variant,non_coding_transcript_variant	KANSL1					12.17	1.19601	No	No		No
HCM_Tadros_MTAG_meta	MAPT	70	17:46187962:A:G	KANSL1	17:45941033:A:G	0.97984	No	No	17	46187962		G	A	0.227567	122236	0.246731	0.0222007	1.16e-28	0.227567	44265328	rs2532243	0.417583			1f	0.73417	MODIFIER		intron_variant,intron_variant,non_coding_transcript_variant	KANSL1					11.28	1.09008	No	No		No
HCM_Tadros_MTAG_meta	MAPT	70	17:46188656:A:G	KANSL1	17:45941033:A:G	0.979851	No	No	17	46188656		G	A	0.227575	122236	0.247423	0.0221955	7.96e-29	0.227575	44266022	rs2732589	0.410401			1f	0.55436	MODIFIER		intron_variant,upstream_gene_variant,intron_variant,non_coding_transcript_variant	KANSL1,KANSL1-AS1					0.271	-0.348131	No	No		No
HCM_Tadros_MTAG_meta	MAPT	70	17:46189861:A:G	KANSL1	17:45941033:A:G	0.979844	No	No	17	46189861		G	A	0.227597	122236	0.247809	0.0222008	6.76e-29	0.227597	44267227	rs2732595	0.406394			1f	0.55436	MODIFIER		intron_variant,upstream_gene_variant,intron_variant,non_coding_transcript_variant	KANSL1,KANSL1-AS1					3.109	0.284848	No	No		No
HCM_Tadros_MTAG_meta	MAPT	70	17:46190251:A:G	KANSL1	17:45941033:A:G	0.979848	No	No	17	46190251		G	A	0.227604	122236	0.247609	0.022198	7.36e-29	0.227604	44267617	rs1918788	0.408467			1d	0.94	MODIFIER		intron_variant,upstream_gene_variant,intron_variant,non_coding_transcript_variant	KANSL1,KANSL1-AS1					15.94	1.82939	No	No		No
HCM_Tadros_MTAG_meta	MAPT	70	17:46190497:G:A	KANSL1	17:45941033:A:G	0.979264	No	No	17	46190497		A	G	0.227572	122236	0.247274	0.0222017	8.89e-29	0.227572	44267863	rs2696526	0.41193			1f	0.55436	MODIFIER		intron_variant,upstream_gene_variant,intron_variant,non_coding_transcript_variant	KANSL1,KANSL1-AS1					3.361	0.308139	No	No		No
HCM_Tadros_MTAG_meta	MAPT	70	17:46190538:T:C	KANSL1	17:45941033:A:G	0.979848	No	No	17	46190538		C	T	0.227581	122236	0.247454	0.0221972	7.92e-29	0.227581	44267904	rs2696523	0.410075			1f	0.55436	MODIFIER		intron_variant,upstream_gene_variant,intron_variant,non_coding_transcript_variant	KANSL1,KANSL1-AS1					8.327	0.804442	No	No		No
HCM_Tadros_MTAG_meta	MAPT	70	17:46192180:C:T	KANSL1	17:45941033:A:G	0.978098	No	No	17	46192180		T	C	0.227546	122236	0.246443	0.0222038	1.37e-28	0.227546	44269546	rs2732596	0.420282			1f	0.55436	MODIFIER		intron_variant,upstream_gene_variant,intron_variant,non_coding_transcript_variant	KANSL1,KANSL1-AS1					0.216	-0.406411	No	No		No
HCM_Tadros_MTAG_meta	MAPT	70	17:46193786:G:A	KANSL1	17:45941033:A:G	0.97985	No	No	17	46193786		A	G	0.22759	122236	0.247473	0.0222016	8.03e-29	0.22759	44271152	rs2732658	0.409852			1f	0.55436	MODIFIER		upstream_gene_variant,intron_variant,non_coding_transcript_variant,5_prime_UTR_variant,intron_variant,non_coding_transcript_exon_variant	KANSL1,KANSL1-AS1					15.41	1.72274	No	No		No
HCM_Tadros_MTAG_meta	MAPT	70	17:46194634:G:A	KANSL1	17:45941033:A:G	0.978693	No	No	17	46194634		A	G	0.227507	122236	0.24758	0.0222049	7.75e-29	0.227507	44272000	rs2532235	0.408751			1f	0.55436	MODIFIER		upstream_gene_variant,intron_variant,non_coding_transcript_variant,intron_variant	KANSL1,KANSL1-AS1					1.796	0.135517	No	No		No
HCM_Tadros_MTAG_meta	MAPT	70	17:46194900:A:G	KANSL1	17:45941033:A:G	0.979855	No	No	17	46194900		G	A	0.22758	122236	0.247354	0.0222009	8.5e-29	0.22758	44272266	rs2532234	0.411087			1b	0.8	MODIFIER		upstream_gene_variant,intron_variant,non_coding_transcript_variant,intron_variant	KANSL1,KANSL1-AS1					3.53	0.32338	No	No		No
HCM_Tadros_MTAG_meta	MAPT	70	17:46195186:C:T	KANSL1	17:45941033:A:G	0.979265	No	No	17	46195186		T	C	0.227553	122236	0.2469	0.0222002	1.06e-28	0.227553	44272552	rs17663792	0.41581			1f	0.66703	MODIFIER		upstream_gene_variant,intron_variant,non_coding_transcript_variant,intron_variant	KANSL1,KANSL1-AS1					17.21	2.09848	No	No		No
HCM_Tadros_MTAG_meta	MAPT	70	17:46195562:C:A	KANSL1	17:45941033:A:G	0.979269	No	No	17	46195562		A	C	0.227552	122236	0.247274	0.0221997	8.79e-29	0.227552	44272928	rs2696438	0.411938			1b	0.776	MODIFIER		upstream_gene_variant,intron_variant,non_coding_transcript_variant,intron_variant	KANSL1,KANSL1-AS1					2.356	0.207642	No	No		No
HCM_Tadros_MTAG_meta	MAPT	70	17:46195898:G:A	KANSL1	17:45941033:A:G	0.979282	No	No	17	46195898		A	G	0.227556	122236	0.246932	0.0222026	1.06e-28	0.227556	44273264	rs2696439	0.415478			1f	0.55436	MODIFIER		upstream_gene_variant,intron_variant,non_coding_transcript_variant,intron_variant	KANSL1,KANSL1-AS1					6.236	0.577267	No	No		No
HCM_Tadros_MTAG_meta	MAPT	70	17:46197194:T:C	KANSL1	17:45941033:A:G	0.979846	No	No	17	46197194		C	T	0.227553	122236	0.247206	0.0222008	9.15e-29	0.227553	44274560	rs2696440	0.412638			1f	0.55324	MODIFIER		upstream_gene_variant,downstream_gene_variant,intron_variant,intron_variant,non_coding_transcript_variant,non_coding_transcript_exon_variant	KANSL1,KANSL1-AS1					1.839	0.14179	No	No		No
HCM_Tadros_MTAG_meta	MAPT	70	17:46197669:T:G	KANSL1	17:45941033:A:G	0.979844	No	No	17	46197669		G	T	0.227523	122236	0.247339	0.0222015	8.61e-29	0.227523	44275035	rs2696442	0.417934			1b	0.86517	MODIFIER		upstream_gene_variant,downstream_gene_variant,intron_variant,intron_variant,non_coding_transcript_variant,non_coding_transcript_exon_variant	KANSL1,KANSL1-AS1					5.067	0.462171	No	No		No
HCM_Tadros_MTAG_meta	MAPT	70	17:46198647:G:A	KANSL1	17:45941033:A:G	0.979267	No	No	17	46198647		A	G	0.227538	122236	0.247552	0.0221994	7.62e-29	0.227538	44276013	rs1918784	0.415725			1f	0.55436	MODIFIER		downstream_gene_variant,upstream_gene_variant,intron_variant,intron_variant,non_coding_transcript_variant	KANSL1-AS1,KANSL1					0.331	-0.297053	No	No		No
HCM_Tadros_MTAG_meta	MAPT	70	17:46198964:T:C	KANSL1	17:45941033:A:G	0.979853	No	No	17	46198964		C	T	0.227504	122236	0.247623	0.0222013	7.44e-29	0.227504	44276330	rs1918785	0.414973			1f	0.55324	MODIFIER		downstream_gene_variant,intron_variant,intron_variant,non_coding_transcript_variant	KANSL1-AS1,KANSL1					6.032	0.556377	No	No		No
HCM_Tadros_MTAG_meta	MAPT	70	17:46199455:G:A	KANSL1	17:45941033:A:G	0.979846	No	No	17	46199455		A	G	0.227551	122236	0.247883	0.0222008	6.5e-29	0.227551	44276821	rs2696443	0.40564			1f	0.55436	MODIFIER		downstream_gene_variant,intron_variant,intron_variant,non_coding_transcript_variant	KANSL1-AS1,KANSL1					2.41	0.213791	No	No		No
HCM_Tadros_MTAG_meta	MAPT	70	17:46200325:T:C	KANSL1	17:45941033:A:G	0.979836	No	No	17	46200325		C	T	0.22753	122236	0.247455	0.0222008	8.06e-29	0.22753	44277691	rs2732665	0.410048			1b	0.9925	MODIFIER		downstream_gene_variant,intron_variant,intron_variant,non_coding_transcript_variant	KANSL1-AS1,KANSL1					16.23	1.88895	No	No		No
HCM_Tadros_MTAG_meta	MAPT	70	17:46200452:A:G	KANSL1	17:45941033:A:G	0.97927	No	No	17	46200452		G	A	0.227549	122236	0.247084	0.0222017	9.78e-29	0.227549	44277818	rs2532228	0.420599			1f	0.66703	MODIFIER		downstream_gene_variant,intron_variant,intron_variant,non_coding_transcript_variant	KANSL1-AS1,KANSL1					1.308	0.052076	No	No		No
HCM_Tadros_MTAG_meta	MAPT	70	17:46200501:G:A	KANSL1	17:45941033:A:G	0.979849	No	No	17	46200501		A	G	0.227546	122236	0.247828	0.0222055	6.87e-29	0.227546	44277867	rs2532226	0.412817			1b	0.96	MODIFIER		downstream_gene_variant,intron_variant,intron_variant,non_coding_transcript_variant	KANSL1-AS1,KANSL1					3.381	0.309952	No	No		No
HCM_Tadros_MTAG_meta	MAPT	70	17:46200557:G:A	KANSL1	17:45941033:A:G	0.979256	No	No	17	46200557		A	G	0.227636	122236	0.24776	0.0222027	6.99e-29	0.227636	44277923	rs2532225	0.413532			1f	0.55436	MODIFIER		downstream_gene_variant,intron_variant,intron_variant,non_coding_transcript_variant	KANSL1-AS1,KANSL1					2.135	0.181286	No	No		No
HCM_Tadros_MTAG_meta	MAPT	70	17:46201735:A:G	KANSL1	17:45941033:A:G	0.979855	No	No	17	46201735		G	A	0.226277	122236	0.249029	0.0222969	6.27e-29	0.226277	44279101	rs1918786	0.474243			1f	0.55324	MODIFIER		intron_variant,intron_variant,non_coding_transcript_variant,downstream_gene_variant	KANSL1,KANSL1-AS1					1.894	0.149547	No	No		No
HCM_Tadros_MTAG_meta	MAPT	70	17:46201886:A:G	KANSL1	17:45941033:A:G	0.979843	No	No	17	46201886		G	A	0.226333	122236	0.249147	0.0223002	6.02e-29	0.226333	44279252	rs1918787	0.465709			1b	0.19833	MODIFIER		intron_variant,intron_variant,non_coding_transcript_variant,downstream_gene_variant	KANSL1,KANSL1-AS1					0.711	-0.105032	No	No		No
HCM_Tadros_MTAG_meta	MAPT	70	17:46202394:G:A	KANSL1	17:45941033:A:G	0.979849	No	No	17	46202394		A	G	0.226333	122236	0.249372	0.022298	5.3e-29	0.226333	44279760	rs1358438	0.463219			1f	0.55436	MODIFIER		intron_variant,intron_variant,non_coding_transcript_variant,downstream_gene_variant	KANSL1,KANSL1-AS1					3.048	0.279082	No	No		No
HCM_Tadros_MTAG_meta	MAPT	70	17:46203157:A:G	KANSL1	17:45941033:A:G	0.979855	No	No	17	46203157		G	A	0.226299	122236	0.248826	0.0222963	6.92e-29	0.226299	44280523	rs2668660	0.476539			1b	0.04975	MODIFIER		intron_variant,intron_variant,non_coding_transcript_variant	KANSL1					1.401	0.070101	No	No		No
HCM_Tadros_MTAG_meta	MAPT	70	17:46204086:A:G	KANSL1	17:45941033:A:G	0.979849	No	No	17	46204086		G	A	0.227019	122236	0.249778	0.022294	4.22e-29	0.227019	44281452	rs2668659	0.422405			1a	0.97	MODIFIER		intron_variant,intron_variant,non_coding_transcript_variant	KANSL1					8.375	0.80945	No	No		No
HCM_Tadros_MTAG_meta	MAPT	70	17:46204222:T:C	KANSL1	17:45941033:A:G	0.979851	No	No	17	46204222		C	T	0.226265	122236	0.249386	0.0222986	5.28e-29	0.226265	44281588	rs2696451	0.47026			1f	0.70823	MODIFIER		intron_variant,intron_variant,non_coding_transcript_variant	KANSL1					0.288	-0.332783	No	No		No
HCM_Tadros_MTAG_meta	MAPT	70	17:46204356:T:C	KANSL1	17:45941033:A:G	0.97985	No	No	17	46204356		C	T	0.22625	122236	0.249396	0.0223008	5.32e-29	0.22625	44281722	rs2696453	0.470131			1e	0.81	MODIFIER		intron_variant,intron_variant,non_coding_transcript_variant	KANSL1					4.505	0.410323	No	No		No
HCM_Tadros_MTAG_meta	MAPT	70	17:46205656:A:G	KANSL1	17:45941033:A:G	0.978658	No	No	17	46205656		G	A	0.226253	122236	0.248967	0.022304	6.73e-29	0.226253	44283022	rs2668656	0.474924			5	0.58955	MODIFIER		intron_variant,intron_variant,non_coding_transcript_variant	KANSL1					1.437	0.076935	No	No		No
HCM_Tadros_MTAG_meta	MAPT	70	17:46205773:C:A	KANSL1	17:45941033:A:G	0.974548	No	No	17	46205773		A	C	0.226328	122236	0.250388	0.0222994	3.2e-29	0.226328	44283139	rs2732671	0.459167			5	0.58955	MODIFIER		intron_variant,intron_variant,non_coding_transcript_variant	KANSL1					3.554	0.32551	No	No		No
HCM_Tadros_MTAG_meta	MAPT	70	17:46206691:C:T	KANSL1	17:45941033:A:G	0.974535	No	No	17	46206691		T	C	0.226372	122236	0.249364	0.0222962	5.28e-29	0.226372	44284057	rs2696457	0.470513			1f	0.34417	MODIFIER		intron_variant,intron_variant,non_coding_transcript_variant	KANSL1					8.188	0.789487	No	No		No
HCM_Tadros_MTAG_meta	MAPT	70	17:46208762:A:G	KANSL1	17:45941033:A:G	0.973375	No	No	17	46208762		G	A	0.226354	122236	0.248846	0.0222984	6.93e-29	0.226354	44286128	rs2696463	0.469051			1f	0.55436	MODIFIER		intron_variant,intron_variant,non_coding_transcript_variant	KANSL1					0.791	-0.077894	No	No		No
HCM_Tadros_MTAG_meta	MAPT	70	17:46209944:A:G	KANSL1	17:45941033:A:G	0.97985	No	No	17	46209944		G	A	0.226249	122236	0.249262	0.0223197	6.34e-29	0.226249	44287310	rs2696464	0.471573			1f	0.22271	MODIFIER		intron_variant,intron_variant,non_coding_transcript_variant	KANSL1					5.329	0.487072	No	No		No
HCM_Tadros_MTAG_meta	MAPT	70	17:46211735:A:G	KANSL1	17:45941033:A:G	0.979849	No	No	17	46211735		G	A	0.226252	122236	0.24944	0.0223224	5.89e-29	0.226252	44289101	rs2732629	0.469579			1f	0.66703	MODIFIER		downstream_gene_variant,intron_variant,intron_variant,non_coding_transcript_variant	Y_RNA,KANSL1					10.96	1.05655	No	No		No
HCM_Tadros_MTAG_meta	MAPT	70	17:46212262:A:C	KANSL1	17:45941033:A:G	0.979851	No	No	17	46212262		C	A	0.226245	122236	0.249422	0.022321	5.89e-29	0.226245	44289628	rs2668670	0.46979			1f	0.21056	MODIFIER		downstream_gene_variant,intron_variant,intron_variant,non_coding_transcript_variant	Y_RNA,KANSL1					2.981	0.272638	No	No		No
HCM_Tadros_MTAG_meta	MAPT	70	17:46212681:G:A	KANSL1	17:45941033:A:G	0.979833	No	No	17	46212681		A	G	0.226221	122236	0.249585	0.0223201	5.4e-29	0.226221	44290047	rs2668665	0.467967			1f	0.55324	MODIFIER		downstream_gene_variant,intron_variant,intron_variant,non_coding_transcript_variant	Y_RNA,KANSL1					0.354	-0.280177	No	No		No
HCM_Tadros_MTAG_meta	MAPT	70	17:46213393:T:C	KANSL1	17:45941033:A:G	0.979836	No	No	17	46213393		C	T	0.226231	122236	0.248537	0.0223219	9.24e-29	0.226231	44290759	rs2668662	0.479694			1b	0.99571	MODIFIER		downstream_gene_variant,intron_variant,intron_variant,non_coding_transcript_variant	Y_RNA,KANSL1					0.244	-0.37547	No	No		No
HCM_Tadros_MTAG_meta	MAPT	70	17:46214113:G:A	KANSL1	17:45941033:A:G	0.979847	No	No	17	46214113		A	G	0.226217	122236	0.249275	0.022321	6.34e-29	0.226217	44291479	rs2732601	0.471433			1f	0.55436	MODIFIER		downstream_gene_variant,intron_variant,intron_variant,non_coding_transcript_variant	Y_RNA,KANSL1					18.79	2.45443	No	No		No
HCM_Tadros_MTAG_meta	MAPT	70	17:46214454:A:G	KANSL1	17:45941033:A:G	0.979268	No	No	17	46214454		G	A	0.22625	122236	0.249955	0.0223228	4.55e-29	0.22625	44291820	rs2696610	0.463866			1f	0.55324	MODIFIER		downstream_gene_variant,intron_variant,intron_variant,non_coding_transcript_variant	Y_RNA,KANSL1					2.036	0.168613	No	No		No
HCM_Tadros_MTAG_meta	MAPT	70	17:46214953:T:C	KANSL1	17:45941033:A:G	0.979853	No	No	17	46214953		C	T	0.226218	122236	0.249222	0.0223215	6.53e-29	0.226218	44292319	rs2668694	0.472011			1f	0.55436	MODIFIER		downstream_gene_variant,intron_variant,intron_variant,non_coding_transcript_variant	Y_RNA,KANSL1					14.06	1.47849	No	No		No
HCM_Tadros_MTAG_meta	MAPT	70	17:46215654:G:A	KANSL1	17:45941033:A:G	0.979274	No	No	17	46215654		A	G	0.22622	122236	0.24921	0.0223232	6.63e-29	0.22622	44293020	rs2668692	0.47214			1f	0.55436	MODIFIER		upstream_gene_variant,intron_variant,intron_variant,non_coding_transcript_variant	Y_RNA,KANSL1					3.111	0.285057	No	No		No
HCM_Tadros_MTAG_meta	MAPT	70	17:46225515:C:T	KANSL1	17:45941033:A:G	0.974629	No	No	17	46225515		T	C	0.22622	122236	0.250426	0.022331	3.75e-29	0.22622	44302881	rs2532404	0.458635			1f	0.55436	MODIFIER		upstream_gene_variant	KANSL1					21.6	3.15739	No	No		No
HCM_Tadros_MTAG_meta	MAPT	70	17:46236391:G:A	LOC644172	17:45941033:A:G	0.974674	No	No	17	46236391		A	G	0.226367	122236	0.248932	0.0223336	8.09e-29	0.226367	44313757	rs2532386	0.4526			7	0.51392	MODIFIER		intergenic_variant						9.727	0.946685	No	No		No
HCM_Tadros_MTAG_meta	MAPT	70	17:46238710:G:T	LOC644172	17:45941033:A:G	0.975803	No	No	17	46238710		T	G	0.226384	122236	0.249562	0.0223349	5.93e-29	0.226384	44316076	rs55653937	0.445751			1f	0.55436	MODIFIER		upstream_gene_variant	MAPK8IP1P1					0.062	-0.739127	No	No		No
HCM_Tadros_MTAG_meta	MAPT	70	17:46239083:A:C	LOC644172	17:45941033:A:G	0.974671	No	No	17	46239083		C	A	0.226503	122236	0.24832	0.0223298	1.08e-28	0.226503	44316449	rs62073098	0.43956			1f	0.22271	MODIFIER		upstream_gene_variant	MAPK8IP1P1					2.002	0.164203	No	No		No
HCM_Tadros_MTAG_meta	MAPT	70	17:46240818:A:G	LOC644172	17:45941033:A:G	0.975829	No	No	17	46240818		G	A	0.22638	122236	0.249398	0.0223378	6.55e-29	0.22638	44318184	rs2696668	0.447517			1f	0.22271	MODIFIER		upstream_gene_variant	MAPK8IP1P1					1.535	0.094207	No	No		No
HCM_Tadros_MTAG_meta	MAPT	70	17:46242000:C:T	LOC644172	17:45941033:A:G	0.972921	No	No	17	46242000		T	C	0.226813	122236	0.244082	0.0227686	8.81e-27	0.226813	44319366		0.476964			4	0.60906	MODIFIER		upstream_gene_variant	MAPK8IP1P1					0.734	-0.096981	No	No		No
HCM_Tadros_MTAG_meta	MAPT	70	17:46242003:T:C	LOC644172	17:45941033:A:G	0.972932	No	No	17	46242003		C	T	0.226813	122236	0.244074	0.0227678	8.83e-27	0.226813	44319369		0.477063			4	0.60906	MODIFIER		upstream_gene_variant	MAPK8IP1P1					0.944	-0.032576	No	No		No
HCM_Tadros_MTAG_meta	MAPT	70	17:46256057:G:T		17:45941033:A:G	0.973574	No	No	17	46256057		T	G	0.226035	122236	0.250844	0.0229842	1.07e-27	0.226035	44333423	rs2532363	0.424859			1f	0.68881	MODIFIER		downstream_gene_variant						0.347	-0.284971	No	No		No
HCM_Tadros_MTAG_meta	MAPT	70	17:46256686:G:A		17:45941033:A:G	0.972956	No	No	17	46256686		A	G	0.226141	122236	0.246991	0.0223543	2.39e-28	0.226141	44334052	rs62073157	0.461393			1f	0.55436	MODIFIER		downstream_gene_variant						0.627	-0.136447	No	No		No
HCM_Tadros_MTAG_meta	MAPT	70	17:46262887:A:G		17:45941033:A:G	0.967104	No	No	17	46262887		G	A	0.226525	122236	0.250521	0.0229666	1.14e-27	0.226525	44340253	rs2532348	0.428343			1b	1	MODIFIER		upstream_gene_variant						1.658	0.114426	No	No		No
HCM_Tadros_MTAG_meta	MAPT	70	17:46269852:C:A		17:45941033:A:G	0.967063	No	No	17	46269852		A	C	0.223345	122236	0.253627	0.0231599	7.09e-28	0.223345	44347218	rs2696557	0.415885			1f	0.55436	MODIFIER		downstream_gene_variant	ARL17B					12.37	1.22368	No	No		No
HCM_Tadros_MTAG_meta	MAPT	70	17:46272724:G:A		17:45941033:A:G	0.967672	No	No	17	46272724		A	G	0.223184	122236	0.253537	0.0231565	7.27e-28	0.223184	44350090	rs2532329	0.412411			1b	0.92429	MODIFIER		downstream_gene_variant	ARL17B					1.891	0.149035	No	No		No
HCM_Tadros_MTAG_meta	MAPT	70	17:46273919:A:G		17:45941033:A:G	0.968898	No	No	17	46273919		G	A	0.223029	122236	0.253845	0.0231626	6.48e-28	0.223029	44351285	rs2668617	0.339151			1f	0.55436	MODIFIER		downstream_gene_variant	ARL17B					0.917	-0.040094	No	No		No
HCM_Tadros_MTAG_meta	MAPT	70	17:46274021:C:T		17:45941033:A:G	0.971746	No	No	17	46274021		T	C	0.223225	122236	0.25299	0.0231527	9.24e-28	0.223225	44351387	rs2732708	0.418202			1f	0.55436	MODIFIER		downstream_gene_variant	ARL17B					0.003	-1.68089	No	No		No
HCM_Tadros_MTAG_meta	MAPT	70	17:46274320:C:T		17:45941033:A:G	0.967788	No	No	17	46274320		T	C	0.223165	122236	0.251795	0.0231578	1.67e-27	0.223165	44351686	rs2732706	0.363119			1f	0.55436	MODIFIER		downstream_gene_variant	ARL17B					15.91	1.82218	No	No		No
HCM_Tadros_MTAG_meta	MAPT	70	17:46274563:T:G		17:45941033:A:G	0.966565	No	No	17	46274563		G	T	0.223475	122236	0.2518	0.023152	1.62e-27	0.223475	44351929	rs2732705	0.374817			1b	0.955	MODIFIER		downstream_gene_variant	ARL17B					16.25	1.89237	No	No		No
HCM_Tadros_MTAG_meta	MAPT	70	17:46274765:G:T		17:45941033:A:G	0.966511	No	No	17	46274765		T	G	0.224015	122236	0.248342	0.0235982	7.21e-26	0.224015	44352131	rs2668622	0.483926			1b	0.86517	MODIFIER		downstream_gene_variant	ARL17B					16.55	1.95684	No	No		No
HCM_Tadros_MTAG_meta	MAPT	70	17:46275506:A:G		17:45941033:A:G	0.967756	No	No	17	46275506		G	A	0.223178	122236	0.253773	0.0231583	6.55e-28	0.223178	44352872	rs2668624	0.410071			1b	0.92754	MODIFIER		intron_variant,intron_variant,non_coding_transcript_variant	ARL17B					20.3	2.78119	No	No		No
HCM_Tadros_MTAG_meta	MAPT	70	17:46276519:G:A		17:45941033:A:G	0.966493	No	No	17	46276519		A	G	0.223318	122236	0.253797	0.0231451	6.04e-28	0.223318	44353885	rs2668628	0.433275			1f	0.55436	MODIFIER		intron_variant,intron_variant,non_coding_transcript_variant	ARL17B					22.8	3.51748	No	No		No
HCM_Tadros_MTAG_meta	MAPT	70	17:46278268:C:A		17:45941033:A:G	0.921832	No	No	17	46278268		A	C	0.212674	122236	0.240329	0.0291614	1.79e-16	0.212674	44355634		0.466835			4	0.60906	MODIFIER		intron_variant,intron_variant,non_coding_transcript_variant	ARL17B					0.487	-0.19991	No	No		No
HCM_Tadros_MTAG_meta	MAPT	70	17:46279583:T:C		17:45941033:A:G	0.970141	No	No	17	46279583		C	T	0.223064	122236	0.253492	0.0231614	7.6e-28	0.223064	44356949	rs78569719	0.372321			1f	0.55436	MODIFIER		intron_variant,downstream_gene_variant,intron_variant,non_coding_transcript_variant	ARL17B					0.774	-0.083619	No	No		No
HCM_Tadros_MTAG_meta	MAPT	70	17:46287283:C:T	LRRC37A	17:45941033:A:G	0.953589	No	No	17	46287283		T	C	0.223313	122236	0.25124	0.0244715	1.07e-24	0.223313	44364649	rs2696497	0.389669			4	0.60906	MODIFIER		intron_variant,upstream_gene_variant,intron_variant,non_coding_transcript_variant	ARL17B					9.347	0.908997	No	No		No
HCM_Tadros_MTAG_meta	MAPT	70	17:46709946:C:T	NSF	17:45941033:A:G	0.874902	No	No	17	46709946		T	C	0.218359	122236	0.245102	0.0222444	3.36e-28	0.218359	44787312	rs1378358	0.556996			7	0.51392	MODIFIER		intron_variant,intron_variant,NMD_transcript_variant,upstream_gene_variant,intron_variant,non_coding_transcript_variant,downstream_gene_variant	NSF					4.596	0.418592	No	No		No
HCM_Tadros_MTAG_meta	MAPT	70	17:46712837:A:G	NSF	17:45941033:A:G	0.876466	No	No	17	46712837		G	A	0.218252	122236	0.243669	0.0222236	6.12e-28	0.218252	44790203	rs169201	0.555057			7	0.51392	MODIFIER		intron_variant,intron_variant,NMD_transcript_variant,upstream_gene_variant,intron_variant,non_coding_transcript_variant	NSF					9.246	0.8988	No	No		No
HCM_Tadros_MTAG_meta	MAPT	70	17:46716137:A:G	NSF	17:45941033:A:G	0.877102	No	No	17	46716137		G	A	0.218773	122236	0.243235	0.0221717	5.71e-28	0.218773	44793503	rs199439	0.56717			1f	0.24072	MODIFIER		intron_variant,intron_variant,NMD_transcript_variant,intron_variant,non_coding_transcript_variant,downstream_gene_variant	NSF					15.39	1.71796	No	No		No
HCM_Tadros_MTAG_meta	MAPT	70	17:46718103:C:T	NSF	17:45941033:A:G	0.877656	No	No	17	46718103		T	C	0.218176	122236	0.244348	0.0222277	4.46e-28	0.218176	44795469	rs199457	0.546953			1f	0.55436	MODIFIER		intron_variant,downstream_gene_variant,intron_variant,NMD_transcript_variant,intron_variant,non_coding_transcript_variant	NSF,RPS7P11					8.095	0.779287	No	No		No
HCM_Tadros_MTAG_meta	MAPT	70	17:46720553:C:T	NSF	17:45941033:A:G	0.876585	No	No	17	46720553		T	C	0.218022	122236	0.244261	0.0222368	4.89e-28	0.218022	44797919	rs199456	0.563062			1d	0.07	MODIFIER		intron_variant,downstream_gene_variant,intron_variant,NMD_transcript_variant,intron_variant,non_coding_transcript_variant	NSF,RPS7P11					21.8	3.22514	No	No		No
HCM_Tadros_MTAG_meta	MAPT	70	17:46724418:G:A	NSF	17:45941033:A:G	0.874339	No	No	17	46724418		A	G	0.218111	122236	0.244672	0.0221571	2.57e-28	0.218111	44801784	rs199451	0.534055			1f	0.55436	MODIFIER		intron_variant,upstream_gene_variant,intron_variant,NMD_transcript_variant,intron_variant,non_coding_transcript_variant	NSF,RPS7P11					0.342	-0.289037	No	No		No
HCM_Tadros_MTAG_meta	MAPT	70	17:46731635:A:G	NSF	17:45941033:A:G	0.876402	No	No	17	46731635		G	A	0.217998	122236	0.243047	0.0221507	5.61e-28	0.217998	44809001	rs199448	0.565505			1f	0.55324	MODIFIER		intron_variant,intron_variant,NMD_transcript_variant,intron_variant,non_coding_transcript_variant	NSF					8.079	0.777541	No	No		No
HCM_Tadros_MTAG_meta	MAPT	70	17:46734822:C:T	NSF	17:45941033:A:G	0.876402	No	No	17	46734822		T	C	0.217974	122236	0.243252	0.02215	5.03e-28	0.217974	44812188	rs199447	0.563024			1b	0.434	MODIFIER		intron_variant,intron_variant,NMD_transcript_variant,intron_variant,non_coding_transcript_variant	NSF					6.521	0.606868	No	No		No
HCM_Tadros_MTAG_meta	MAPT	70	17:46740042:C:T	NSF	17:45941033:A:G	0.875301	No	No	17	46740042		T	C	0.218651	122236	0.241642	0.0220794	7.64e-28	0.218651	44817408	rs199445	0.584862			1f	0.55324	MODIFIER		intron_variant,intron_variant,NMD_transcript_variant,intron_variant,non_coding_transcript_variant	NSF					2.671	0.241784	No	No		No
HCM_Tadros_MTAG_meta	MAPT	70	17:46742199:C:T	NSF	17:45941033:A:G	0.874702	No	No	17	46742199		T	C	0.21871	122236	0.242058	0.0220756	6.08e-28	0.21871	44819565	rs199443	0.579791			1f	0.55436	MODIFIER		intron_variant,intron_variant,NMD_transcript_variant,intron_variant,non_coding_transcript_variant	NSF					4.938	0.450021	No	No		No
HCM_Tadros_MTAG_meta	MAPT	70	17:46745296:A:G	NSF	17:45941033:A:G	0.872708	No	No	17	46745296		G	A	0.218726	122236	0.24138	0.0220622	7.93e-28	0.218726	44822662	rs199535	0.588124			6	0.79772	MODIFIER		intron_variant,intron_variant,NMD_transcript_variant,intron_variant,non_coding_transcript_variant	NSF					8.696	0.842926	No	No		No
HCM_Tadros_MTAG_meta	MAPT	70	17:46746847:T:G	NSF	17:45941033:A:G	0.872759	No	No	17	46746847		G	T	0.217966	122236	0.242358	0.0221319	7.11e-28	0.217966	44824213	rs199534	0.573876			7	0.51392	MODIFIER		intron_variant,intron_variant,NMD_transcript_variant,intron_variant,non_coding_transcript_variant	NSF					1.212	0.032145	No	No		No
HCM_Tadros_MTAG_meta	MAPT	70	17:46751565:G:A	NSF	17:45941033:A:G	0.864917	No	No	17	46751565		A	G	0.21947	122236	0.237145	0.0219807	4.19e-27	0.21947	44828931	rs199533	0.567153			1f	0.55436	LOW,MODIFIER		synonymous_variant,3_prime_UTR_variant,NMD_transcript_variant,non_coding_transcript_exon_variant,upstream_gene_variant	NSF					7.309	0.691862	No	No		No
HCM_Tadros_MTAG_meta	MAPT	70	17:46765770:C:T	WNT3	17:45941033:A:G	0.835969	No	No	17	46765770		T	C	0.215896	122236	0.229591	0.0222091	5.11e-25	0.215896	44843136	rs199528	0.746944			1b	0.86517	MODIFIER		intron_variant	WNT3					3.982	0.36365	No	No		No
HCM_Tadros_MTAG_meta	MAPT	70	17:46770468:T:G	WNT3	17:45941033:A:G	0.834959	No	No	17	46770468		G	T	0.216368	122236	0.228929	0.0221803	6.06e-25	0.216368	44847834	rs199525	0.76102			1f	0.55436	MODIFIER		intron_variant,downstream_gene_variant	WNT3					8.051	0.774395	No	No		No
HCM_Tadros_MTAG_meta	MAPT	70	17:46779119:C:T	WNT3	17:45941033:A:G	0.830026	No	No	17	46779119		T	C	0.777426	122236	-0.221156	0.0218988	5.98e-24	0.222574	44856485	rs199516	0.966588			1f	0.55436	MODIFIER		intron_variant,intron_variant,non_coding_transcript_variant	WNT3					2.747	0.24953	No	No		No
HCM_Tadros_MTAG_meta	MAPT	70	17:46779515:G:A	WNT3	17:45941033:A:G	0.829507	No	No	17	46779515		A	G	0.777503	122236	-0.219905	0.0219231	1.2e-23	0.222497	44856881	rs199514	0.984322			1b	0.98838	MODIFIER		intron_variant,intron_variant,non_coding_transcript_variant	WNT3					2.697	0.244455	No	No		No
HCM_Tadros_MTAG_meta	MAPT	70	17:46779566:A:G	WNT3	17:45941033:A:G	0.828918	No	No	17	46779566		G	A	0.777533	122236	-0.219633	0.0219269	1.38e-23	0.222467	44856932	rs199513	0.98819			1f	0.55436	MODIFIER		intron_variant,intron_variant,non_coding_transcript_variant	WNT3					1.545	0.095932	No	No		No
HCM_Tadros_MTAG_meta	MAPT	70	17:46779986:T:C	WNT3	17:45941033:A:G	0.829424	No	No	17	46779986		C	T	0.777533	122236	-0.218916	0.0219327	1.97e-23	0.222467	44857352	rs199512	0.998352			1f	0.55436	MODIFIER		intron_variant,intron_variant,non_coding_transcript_variant	WNT3					6.711	0.627033	No	No		No
HCM_Tadros_MTAG_meta	MAPT	70	17:46781362:G:A	WNT3	17:45941033:A:G	0.828901	No	No	17	46781362		A	G	0.777541	122236	-0.21869	0.0219393	2.25e-23	0.222459	44858728	rs199509	0.998441			1b	0.98331	MODIFIER		intron_variant,intron_variant,non_coding_transcript_variant	WNT3					4.1	0.374102	No	No		No
HCM_Tadros_MTAG_meta	MAPT	70	17:46781489:A:G	WNT3	17:45941033:A:G	0.828901	No	No	17	46781489		G	A	0.777534	122236	-0.219127	0.0219418	1.86e-23	0.222466	44858855	rs199507	0.995364			7	0.51392	MODIFIER		intron_variant,intron_variant,non_coding_transcript_variant	WNT3					4.281	0.390211	No	No		No
HCM_Tadros_MTAG_meta	MAPT	70	17:46781665:A:G	WNT3	17:45941033:A:G	0.828901	No	No	17	46781665		G	A	0.77761	122236	-0.218998	0.0219447	2e-23	0.22239	44859031	rs199506	0.997193			1f	0.55436	MODIFIER		intron_variant,intron_variant,non_coding_transcript_variant	WNT3					0.23	-0.390569	No	No		No
HCM_Tadros_MTAG_meta	MAPT	70	17:46781778:C:T	WNT3	17:45941033:A:G	0.828335	No	No	17	46781778		T	C	0.77779	122236	-0.218664	0.0219254	2.14e-23	0.22221	44859144	rs415430	0.998073			1f	0.55436	MODIFIER		intron_variant,intron_variant,non_coding_transcript_variant	WNT3					1.553	0.09731	No	No		No
HCM_Tadros_MTAG_meta	MAPT	70	17:46781782:T:C	WNT3	17:45941033:A:G	0.828834	No	No	17	46781782		C	T	0.777561	122236	-0.218346	0.0219473	2.73e-23	0.222439	44859148	rs430685	0.993563			1f	0.55436	MODIFIER		intron_variant,intron_variant,non_coding_transcript_variant	WNT3					0.448	-0.220428	No	No		No
HCM_Tadros_MTAG_meta	MAPT	70	17:46782044:A:G	WNT3	17:45941033:A:G	0.828016	No	No	17	46782044		G	A	0.777737	122236	-0.219881	0.0219566	1.41e-23	0.222263	44859410	rs199505	0.999392			1f	0.55436	MODIFIER		intron_variant,intron_variant,non_coding_transcript_variant	WNT3					0.819	-0.069274	No	No		No
HCM_Tadros_MTAG_meta	MAPT	70	17:46782349:T:C	WNT3	17:45941033:A:G	0.826539	No	No	17	46782349		C	T	0.777735	122236	-0.220075	0.0219603	1.31e-23	0.222265	44859715	rs70602	0.996635			1f	0.55436	MODIFIER		intron_variant,intron_variant,non_coding_transcript_variant	WNT3					5.116	0.466736	No	No		No
HCM_Tadros_MTAG_meta	MAPT	70	17:46782655:C:T	WNT3	17:45941033:A:G	0.826387	No	No	17	46782655		T	C	0.216355	122236	0.221958	0.0221533	1.34e-23	0.216355	44860021	rs70600	0.881972			1f	0.55436	MODIFIER		intron_variant,intron_variant,non_coding_transcript_variant	WNT3					0.081	-0.667711	No	No		No
HCM_Tadros_MTAG_meta	MAPT	70	17:46783637:C:T	WNT3	17:45941033:A:G	0.821232	No	No	17	46783637		T	C	0.775575	122236	-0.222192	0.0218719	3.24e-24	0.224425	44861003	rs199504	0.921244			1f	0.55436	MODIFIER		intron_variant,intron_variant,non_coding_transcript_variant	WNT3					0.016	-1.12955	No	No		No
HCM_Tadros_MTAG_meta	HLF	71	17:55289205:G:T	HLF	17:55302450:C:T	0.978124	No	No	17	55289205		T	G	0.194679	122236	0.156567	0.022061	1.33e-12	0.194679	53366566	rs876719	0.339422			1f	0.55436	MODIFIER		intron_variant,intron_variant,NMD_transcript_variant,downstream_gene_variant,intron_variant,non_coding_transcript_variant	HLF					3.752	0.343207	No	No	Heart_Left_Ventricle (PP3: 7) (PP4: 90)	Yes	Heart_Left_Ventricle
HCM_Tadros_MTAG_meta	HLF	71	17:55293686:G:A	HLF	17:55302450:C:T	0.981025	No	No	17	55293686		A	G	0.195911	122236	0.154715	0.0218827	1.61e-12	0.195911	53371047	rs11656277	0.419655			1f	0.55436	MODIFIER		intron_variant,intron_variant,NMD_transcript_variant,downstream_gene_variant,intron_variant,non_coding_transcript_variant	HLF					2.447	0.217842	No	No		No
HCM_Tadros_MTAG_meta	HLF	71	17:55297249:T:C	HLF	17:55302450:C:T	0.909376	No	No	17	55297249		C	T	0.213692	122236	0.149288	0.0214649	3.66e-12	0.213692	53374610	rs12452367	0.150369			1f	0.55324	MODIFIER		intron_variant,intron_variant,NMD_transcript_variant,intron_variant,non_coding_transcript_variant	HLF					5.595	0.512888	No	No		No
HCM_Tadros_MTAG_meta	HLF	71	17:55299581:C:T	HLF	17:55302450:C:T	1	No	No	17	55299581		T	C	0.19857	122236	0.156561	0.0218749	8.57e-13	0.19857	53376942	rs17817857	0.2366			1f	0.66703	MODIFIER		intron_variant,intron_variant,NMD_transcript_variant,intron_variant,non_coding_transcript_variant	HLF					0.036	-0.893482	No	No		No
HCM_Tadros_MTAG_meta	HLF	71	17:55302450:C:T	HLF	17:55302450:C:T	1	No	No	17	55302450		T	C	0.197733	122236	0.15743	0.0218927	6.7e-13	0.197733	53379811	rs4794562	0.34404			1f	0.66703	MODIFIER		intron_variant,intron_variant,NMD_transcript_variant,intron_variant,non_coding_transcript_variant	HLF					4.464	0.406681	No	No		No
HCM_Tadros_MTAG_meta	HLF	71	17:55305468:T:C	HLF	17:55302450:C:T	0.952835	No	No	17	55305468		C	T	0.205101	122236	0.155311	0.021632	7.27e-13	0.205101	53382829	rs3794752	0.383244			1f	0.55436	MODIFIER		intron_variant,intron_variant,NMD_transcript_variant,intron_variant,non_coding_transcript_variant	HLF					0.479	-0.204015	No	No		No
HCM_Tadros_MTAG_meta	PRKCA	39	17:66304963:C:T	PRKCA	17:66310896:G:A	0.873965	No	No	17	66304963		T	C	0.351808	122236	-0.187469	0.0194451	5.73e-22	0.351808	64301081	rs67700546	0.402723			1f	0.55436	MODIFIER		intron_variant,NMD_transcript_variant,intron_variant,intron_variant,non_coding_transcript_variant	PRKCA					3.838	0.350838	No	No		No
HCM_Tadros_MTAG_meta	PRKCA	39	17:66305245:C:T	PRKCA	17:66310896:G:A	0.873965	No	No	17	66305245		T	C	0.352507	122236	-0.187576	0.0193781	3.92e-22	0.352507	64301363	rs17633401	0.377804			1f	0.55436	MODIFIER		intron_variant,NMD_transcript_variant,intron_variant,intron_variant,non_coding_transcript_variant	PRKCA					0.094	-0.627519	No	No		No
HCM_Tadros_MTAG_meta	PRKCA	39	17:66305724:A:G	PRKCA	17:66310896:G:A	0.874199	No	No	17	66305724		G	A	0.35281	122236	-0.189468	0.0193848	1.55e-22	0.35281	64301842	rs17633437	0.335647			1b	0.92754	MODIFIER		intron_variant,NMD_transcript_variant,intron_variant,intron_variant,non_coding_transcript_variant	PRKCA					15.51	1.74145	No	No		No
HCM_Tadros_MTAG_meta	PRKCA	39	17:66306534:G:A	PRKCA	17:66310896:G:A	0.874689	No	No	17	66306534		A	G	0.352762	122236	-0.189104	0.0193851	1.87e-22	0.352762	64302652	rs12601850	0.334008			1f	0.55436	MODIFIER		intron_variant,NMD_transcript_variant,intron_variant,intron_variant,non_coding_transcript_variant,downstream_gene_variant	PRKCA					0.205	-0.420023	No	No		No
HCM_Tadros_MTAG_meta	PRKCA	39	17:66307675:C:T	PRKCA	17:66310896:G:A	0.999579	No	No	17	66307675		T	C	0.544771	122236	0.196468	0.018928	3.29e-25	0.455229	64303793	rs9892651	0.010337			7	0.51392	MODIFIER		intron_variant,NMD_transcript_variant,intron_variant,intron_variant,non_coding_transcript_variant,downstream_gene_variant	PRKCA					0.704	-0.107601	No	No		No
HCM_Tadros_MTAG_meta	PRKCA	39	17:66310015:C:T	PRKCA	17:66310896:G:A	1	No	No	17	66310015		T	C	0.544353	122236	0.196403	0.018956	4.01e-25	0.455647	64306133	rs9909004	0.009917			1d	0.70111	MODIFIER		intron_variant,NMD_transcript_variant,intron_variant,intron_variant,non_coding_transcript_variant,downstream_gene_variant	PRKCA					6.46	0.600525	No	No		No
HCM_Tadros_MTAG_meta	PRKCA	39	17:66311493:C:A	PRKCA	17:66310896:G:A	0.874803	No	No	17	66311493		A	C	0.352475	122236	-0.191269	0.0194017	6.74e-23	0.352475	64307611	rs12944131	0.326045			1f	0.55436	MODIFIER		intron_variant,NMD_transcript_variant,intron_variant,intron_variant,non_coding_transcript_variant	PRKCA					0.362	-0.274591	No	No		No
HCM_Tadros_MTAG_meta	PRKCA	39	17:66311864:C:T	PRKCA	17:66310896:G:A	0.997472	No	No	17	66311864		T	C	0.544639	122236	0.196353	0.0189587	4.18e-25	0.455361	64307982	rs4328478	0.013428			1f	0.22271	MODIFIER		intron_variant,NMD_transcript_variant,intron_variant,intron_variant,non_coding_transcript_variant	PRKCA					2.175	0.186267	No	No	Heart_Atrial_Appendage (PP3: 13) (PP4: 87)	Yes	Heart_Atrial_Appendage
HCM_Tadros_MTAG_meta	PRKCA	39	17:66312157:T:G	PRKCA	17:66310896:G:A	0.976134	No	No	17	66312157		G	T	0.548052	122236	0.193732	0.0190459	2.84e-24	0.451948	64308275	rs4335805	0.013432			1b	0.99	MODIFIER		intron_variant,NMD_transcript_variant,intron_variant,intron_variant,non_coding_transcript_variant	PRKCA					1.465	0.081863	No	No		No
HCM_Tadros_MTAG_meta	PRKCA	39	17:66314067:A:G	PRKCA	17:66310896:G:A	0.871548	No	No	17	66314067		G	A	0.350021	122236	-0.189556	0.0194619	2.18e-22	0.350021	64310185	rs17706845	0.508493			1f	0.55436	MODIFIER		intron_variant,NMD_transcript_variant,intron_variant,intron_variant,non_coding_transcript_variant	PRKCA					0.829	-0.065915	No	No		No
HCM_Tadros_MTAG_meta	PRKCA	39	17:66315131:C:T	PRKCA	17:66310896:G:A	0.996209	No	No	17	66315131		T	C	0.544775	122236	0.195999	0.0189657	5.29e-25	0.455225	64311249	rs9893075	0.012409			6	0.53	MODIFIER		intron_variant,NMD_transcript_variant,intron_variant,intron_variant,non_coding_transcript_variant	PRKCA					0.849	-0.060012	No	No		No
HCM_Tadros_MTAG_meta	PRKCA	39	17:66315565:C:T	PRKCA	17:66310896:G:A	0.996208	No	No	17	66315565		T	C	0.544415	122236	0.194425	0.018956	1.19e-24	0.455585	64311683	rs11658550	0.013307			1f	0.43667	MODIFIER		intron_variant,NMD_transcript_variant,intron_variant,intron_variant,non_coding_transcript_variant	PRKCA					0.625	-0.13728	No	No	Heart_Left_Ventricle (PP3: 19) (PP4: 81)	Yes	Heart_Left_Ventricle
HCM_Tadros_MTAG_meta	PRKCA	39	17:66315622:G:A	PRKCA	17:66310896:G:A	0.995784	No	No	17	66315622		A	G	0.544413	122236	0.194585	0.018955	1.08e-24	0.455587	64311740	rs11658630	0.013182			1f	0.66649	MODIFIER		intron_variant,NMD_transcript_variant,intron_variant,intron_variant,non_coding_transcript_variant	PRKCA					3.819	0.3492	No	No		No
HCM_Tadros_MTAG_meta	PRKCA	39	17:66316345:A:G	PRKCA	17:66310896:G:A	0.996209	No	No	17	66316345		G	A	0.544747	122236	0.195977	0.0189652	5.33e-25	0.455253	64312463	rs12940610	0.012427			1f	0.22271	MODIFIER		intron_variant,NMD_transcript_variant,intron_variant,intron_variant,non_coding_transcript_variant	PRKCA					2.243	0.194497	No	No		No
HCM_Tadros_MTAG_meta	PRKCA	39	17:66317035:G:A	PRKCA	17:66310896:G:A	0.996209	No	No	17	66317035		A	G	0.544443	122236	0.194482	0.0189574	1.16e-24	0.455557	64313153	rs7406066	0.013262			1f	0.61248	MODIFIER		intron_variant,NMD_transcript_variant,intron_variant,intron_variant,non_coding_transcript_variant	PRKCA					1.346	0.059615	No	No		No
HCM_Tadros_MTAG_meta	PRKCA	39	17:66318430:T:C	PRKCA	17:66310896:G:A	0.996209	No	No	17	66318430		C	T	0.544267	122236	0.194028	0.01895	1.42e-24	0.455733	64314548	rs9910577	0.012577			7	0.51392	MODIFIER		intron_variant,NMD_transcript_variant,intron_variant,intron_variant,non_coding_transcript_variant	PRKCA					0.404	-0.246714	No	No		No
HCM_Tadros_MTAG_meta	PRKCA	39	17:66319087:A:C	PRKCA	17:66310896:G:A	0.99579	No	No	17	66319087		C	A	0.544221	122236	0.193976	0.0189503	1.47e-24	0.455779	64315205		0.012616			6	0.87945	MODIFIER		intron_variant,NMD_transcript_variant,intron_variant,intron_variant,non_coding_transcript_variant	PRKCA					1.488	0.086072	No	No		No
HCM_Tadros_MTAG_meta	PRKCA	39	17:66319451:T:C	PRKCA	17:66310896:G:A	0.996209	No	No	17	66319451		C	T	0.544263	122236	0.194042	0.0189447	1.37e-24	0.455737	64315569	rs9890911	0.01257			1f	0.22271	MODIFIER		intron_variant,NMD_transcript_variant,intron_variant,intron_variant,non_coding_transcript_variant	PRKCA					8.099	0.779742	No	No		No
HCM_Tadros_MTAG_meta	PRKCA	39	17:66323967:A:G	PRKCA	17:66310896:G:A	0.995789	No	No	17	66323967		G	A	0.544083	122236	0.194027	0.0189472	1.4e-24	0.455917	64320085	rs11867573	0.013043			1f	0.55436	MODIFIER		intron_variant,NMD_transcript_variant,intron_variant,intron_variant,non_coding_transcript_variant	PRKCA					7.147	0.67406	No	No		No
HCM_Tadros_MTAG_meta	PRKCA	39	17:66325403:G:A	PRKCA	17:66310896:G:A	0.869207	No	No	17	66325403		A	G	0.347798	122236	-0.186991	0.019513	1.01e-21	0.347798	64321521	rs35105653	0.533826			1f	0.55436	MODIFIER		intron_variant,NMD_transcript_variant,intron_variant,intron_variant,non_coding_transcript_variant	PRKCA					5.117	0.466806	No	No		No
HCM_Tadros_MTAG_meta	PRKCA	39	17:66325449:C:T	PRKCA	17:66310896:G:A	0.993687	No	No	17	66325449		T	C	0.544073	122236	0.194741	0.0189477	9.54e-25	0.455927	64321567	rs8071250	0.011516			1f	0.08	MODIFIER		intron_variant,NMD_transcript_variant,intron_variant,intron_variant,non_coding_transcript_variant	PRKCA					0.406	-0.245076	No	No		No
HCM_Tadros_MTAG_meta	PRKCA	39	17:66325710:C:T	PRKCA	17:66310896:G:A	0.871062	No	No	17	66325710		T	C	0.351862	122236	-0.188738	0.0193934	2.35e-22	0.351862	64321828	rs35687884	0.467733			1b	0.76221	MODIFIER		intron_variant,NMD_transcript_variant,intron_variant,intron_variant,non_coding_transcript_variant	PRKCA					1.119	0.011365	No	No		No
HCM_Tadros_MTAG_meta	PRKCA	39	17:66325899:A:C	PRKCA	17:66310896:G:A	0.995789	No	No	17	66325899		C	A	0.544191	122236	0.194348	0.0189465	1.17e-24	0.455809	64322017	rs11079650	0.012341			1f	0.55436	MODIFIER		intron_variant,NMD_transcript_variant,intron_variant,intron_variant,non_coding_transcript_variant	PRKCA					7.48	0.710748	No	No		No
HCM_Tadros_MTAG_meta	PRKCA	39	17:66326565:T:C	PRKCA	17:66310896:G:A	0.870694	No	No	17	66326565		C	T	0.352114	122236	-0.187894	0.0193777	3.33e-22	0.352114	64322683	rs4433842	0.475305			1f	0.66703	MODIFIER		intron_variant,NMD_transcript_variant,intron_variant,intron_variant,non_coding_transcript_variant	PRKCA					1.309	0.052467	No	No		No
HCM_Tadros_MTAG_meta	PRKCA	39	17:66327492:C:T	PRKCA	17:66310896:G:A	0.870595	No	No	17	66327492		T	C	0.344882	122236	-0.185756	0.0193999	1.08e-21	0.344882	64323610	rs12945138	0.246755			1f	0.55436	MODIFIER		intron_variant,NMD_transcript_variant,intron_variant,intron_variant,non_coding_transcript_variant	PRKCA					0.195	-0.433961	No	No		No
HCM_Tadros_MTAG_meta	PRKCA	39	17:66328266:C:T	PRKCA	17:66310896:G:A	0.871724	No	No	17	66328266		T	C	0.345676	122236	-0.185006	0.0193758	1.4e-21	0.345676	64324384	rs67828405	0.277479			1f	0.55436	MODIFIER		intron_variant,NMD_transcript_variant,intron_variant,intron_variant,non_coding_transcript_variant	PRKCA					2.405	0.213194	No	No		No
HCM_Tadros_MTAG_meta	PRKCA	39	17:66328383:A:G	PRKCA	17:66310896:G:A	0.87032	No	No	17	66328383		G	A	0.345375	122236	-0.18492	0.0193784	1.48e-21	0.345375	64324501	rs67675584	0.265475			1f	0.66703	MODIFIER		intron_variant,NMD_transcript_variant,intron_variant,intron_variant,non_coding_transcript_variant	PRKCA					9.415	0.915917	No	No		No
HCM_Tadros_MTAG_meta	PRKCA	39	17:66328643:C:T	PRKCA	17:66310896:G:A	0.87066	No	No	17	66328643		T	C	0.345397	122236	-0.184764	0.0193769	1.59e-21	0.345397	64324761	rs12938072	0.266748			1b	0.43617	MODIFIER		intron_variant,NMD_transcript_variant,intron_variant,intron_variant,non_coding_transcript_variant	PRKCA					0.206	-0.4195	No	No		No
HCM_Tadros_MTAG_meta	PRKCA	39	17:66329421:G:A	PRKCA	17:66310896:G:A	0.869938	No	No	17	66329421		A	G	0.343897	122236	-0.181962	0.0194115	7.43e-21	0.343897	64325539	rs35135345	0.282596			1f	0.55436	MODIFIER		intron_variant,NMD_transcript_variant,intron_variant,intron_variant,non_coding_transcript_variant	PRKCA					7.477	0.710422	No	No		No
HCM_Tadros_MTAG_meta	PRKCA	39	17:66330174:C:T	PRKCA	17:66310896:G:A	0.870659	No	No	17	66330174		T	C	0.345403	122236	-0.184826	0.0193732	1.52e-21	0.345403	64326292	rs4239073	0.266257			1f	0.55436	MODIFIER		intron_variant,NMD_transcript_variant,intron_variant,intron_variant,non_coding_transcript_variant	PRKCA					0.176	-0.459795	No	No		No
HCM_Tadros_MTAG_meta	PRKCA	39	17:66334919:C:T	PRKCA	17:66310896:G:A	0.863665	No	No	17	66334919		T	C	0.344713	122236	-0.186165	0.0193972	8.73e-22	0.344713	64331037	rs8081834	0.230258			1f	0.69024	MODIFIER		intron_variant,NMD_transcript_variant,intron_variant,intron_variant,non_coding_transcript_variant	PRKCA					4.054	0.370063	No	No		No
HCM_Tadros_MTAG_meta	PRKCA	39	17:66335038:T:G	PRKCA	17:66310896:G:A	0.862196	No	No	17	66335038		G	T	0.340336	122236	-0.185339	0.0195206	2.36e-21	0.340336	64331156	rs72843895	0.226269			1f	0.55324	MODIFIER		intron_variant,NMD_transcript_variant,intron_variant,intron_variant,non_coding_transcript_variant	PRKCA					1.168	0.022651	No	No		No
HCM_Tadros_meta	PRKCA	39	17:66304963:C:T	PRKCA	17:66312355:T:C	0.871783	No	No	17	66304963		T	C	0.351808	122236	-0.183087	0.0212611	7.63e-18	0.351808	64301081	rs67700546	0.445243			1f	0.55436	MODIFIER		intron_variant,NMD_transcript_variant,intron_variant,intron_variant,non_coding_transcript_variant	PRKCA					3.838	0.350838	No	No		No
HCM_Tadros_meta	PRKCA	39	17:66305245:C:T	PRKCA	17:66312355:T:C	0.871784	No	No	17	66305245		T	C	0.352507	122236	-0.183274	0.0211753	5.2e-18	0.352507	64301363	rs17633401	0.418006			1f	0.55436	MODIFIER		intron_variant,NMD_transcript_variant,intron_variant,intron_variant,non_coding_transcript_variant	PRKCA					0.094	-0.627519	No	No		No
HCM_Tadros_meta	PRKCA	39	17:66305724:A:G	PRKCA	17:66312355:T:C	0.872014	No	No	17	66305724		G	A	0.35281	122236	-0.185133	0.0211864	2.5e-18	0.35281	64301842	rs17633437	0.372797			1b	0.92754	MODIFIER		intron_variant,NMD_transcript_variant,intron_variant,intron_variant,non_coding_transcript_variant	PRKCA					15.51	1.74145	No	No		No
HCM_Tadros_meta	PRKCA	39	17:66306534:G:A	PRKCA	17:66312355:T:C	0.872505	No	No	17	66306534		A	G	0.352762	122236	-0.185084	0.0211876	2.57e-18	0.352762	64302652	rs12601850	0.367726			1f	0.55436	MODIFIER		intron_variant,NMD_transcript_variant,intron_variant,intron_variant,non_coding_transcript_variant,downstream_gene_variant	PRKCA					0.205	-0.420023	No	No		No
HCM_Tadros_meta	PRKCA	39	17:66307675:C:T	PRKCA	17:66312355:T:C	0.997052	No	No	17	66307675		T	C	0.544771	122236	0.190281	0.0206401	3.18e-20	0.455229	64303793	rs9892651	0.013467			7	0.51392	MODIFIER		intron_variant,NMD_transcript_variant,intron_variant,intron_variant,non_coding_transcript_variant,downstream_gene_variant	PRKCA					0.704	-0.107601	No	No		No
HCM_Tadros_meta	PRKCA	39	17:66310015:C:T	PRKCA	17:66312355:T:C	0.997472	No	No	17	66310015		T	C	0.544353	122236	0.190234	0.0206783	3.82e-20	0.455647	64306133	rs9909004	0.012904			1d	0.70111	MODIFIER		intron_variant,NMD_transcript_variant,intron_variant,intron_variant,non_coding_transcript_variant,downstream_gene_variant	PRKCA					6.46	0.600525	No	No		No
HCM_Tadros_meta	PRKCA	39	17:66311493:C:A	PRKCA	17:66312355:T:C	0.87262	No	No	17	66311493		A	C	0.352475	122236	-0.187958	0.0212084	8.29e-19	0.352475	64307611	rs12944131	0.351884			1f	0.55436	MODIFIER		intron_variant,NMD_transcript_variant,intron_variant,intron_variant,non_coding_transcript_variant	PRKCA					0.362	-0.274591	No	No		No
HCM_Tadros_meta	PRKCA	39	17:66311864:C:T	PRKCA	17:66312355:T:C	1	No	No	17	66311864		T	C	0.544639	122236	0.191454	0.0206831	2.24e-20	0.455361	64307982	rs4328478	0.016145			1f	0.22271	MODIFIER		intron_variant,NMD_transcript_variant,intron_variant,intron_variant,non_coding_transcript_variant	PRKCA					2.175	0.186267	No	No	Heart_Atrial_Appendage (PP3: 15) (PP4: 85)	Yes	Heart_Atrial_Appendage
HCM_Tadros_meta	PRKCA	39	17:66312157:T:G	PRKCA	17:66312355:T:C	0.978678	No	No	17	66312157		G	T	0.548052	122236	0.188958	0.0207803	1.02e-19	0.451948	64308275	rs4335805	0.016014			1b	0.99	MODIFIER		intron_variant,NMD_transcript_variant,intron_variant,intron_variant,non_coding_transcript_variant	PRKCA					1.465	0.081863	No	No		No
HCM_Tadros_meta	PRKCA	39	17:66312192:G:C	PRKCA	17:66312355:T:C	0.848925	No	No	17	66312192		C	G	0.346033	122236	-0.182779	0.0213435	1.15e-17	0.346033	64308310	rs112520848	0.198125			1f	0.55436	MODIFIER		intron_variant,NMD_transcript_variant,intron_variant,intron_variant,non_coding_transcript_variant	PRKCA					2.354	0.207473	No	No		No
HCM_Tadros_meta	PRKCA	39	17:66314067:A:G	PRKCA	17:66312355:T:C	0.874175	No	No	17	66314067		G	A	0.350021	122236	-0.187921	0.021285	1.12e-18	0.350021	64310185	rs17706845	0.52302			1f	0.55436	MODIFIER		intron_variant,NMD_transcript_variant,intron_variant,intron_variant,non_coding_transcript_variant	PRKCA					0.829	-0.065915	No	No		No
HCM_Tadros_meta	PRKCA	39	17:66314457:T:A	PRKCA	17:66312355:T:C	0.874793	No	No	17	66314457		A	T	0.351496	122236	-0.1897	0.021244	4.53e-19	0.351496	64310575	rs35512343	0.424242			1f	0.55436	MODIFIER		intron_variant,NMD_transcript_variant,intron_variant,intron_variant,non_coding_transcript_variant	PRKCA					9.666	0.940839	No	No		No
HCM_Tadros_meta	PRKCA	39	17:66315131:C:T	PRKCA	17:66312355:T:C	0.998736	No	No	17	66315131		T	C	0.544775	122236	0.191619	0.0206933	2.18e-20	0.455225	64311249	rs9893075	0.014469			6	0.53	MODIFIER		intron_variant,NMD_transcript_variant,intron_variant,intron_variant,non_coding_transcript_variant	PRKCA					0.849	-0.060012	No	No		No
HCM_Tadros_meta	PRKCA	39	17:66315565:C:T	PRKCA	17:66312355:T:C	0.998736	No	No	17	66315565		T	C	0.544415	122236	0.189489	0.0206817	5.4e-20	0.455585	64311683	rs11658550	0.016036			1f	0.43667	MODIFIER		intron_variant,NMD_transcript_variant,intron_variant,intron_variant,non_coding_transcript_variant	PRKCA					0.625	-0.13728	No	No	Heart_Left_Ventricle (PP3: 18) (PP4: 82)	Yes	Heart_Left_Ventricle
HCM_Tadros_meta	PRKCA	39	17:66315622:G:A	PRKCA	17:66312355:T:C	0.998313	No	No	17	66315622		A	G	0.544413	122236	0.189676	0.0206803	4.94e-20	0.455587	64311740	rs11658630	0.015861			1f	0.66649	MODIFIER		intron_variant,NMD_transcript_variant,intron_variant,intron_variant,non_coding_transcript_variant	PRKCA					3.819	0.3492	No	No		No
HCM_Tadros_meta	PRKCA	39	17:66316345:A:G	PRKCA	17:66312355:T:C	0.998736	No	No	17	66316345		G	A	0.544747	122236	0.191598	0.0206929	2.19e-20	0.455253	64312463	rs12940610	0.014489			1f	0.22271	MODIFIER		intron_variant,NMD_transcript_variant,intron_variant,intron_variant,non_coding_transcript_variant	PRKCA					2.243	0.194497	No	No		No
HCM_Tadros_meta	PRKCA	39	17:66317035:G:A	PRKCA	17:66312355:T:C	0.998736	No	No	17	66317035		A	G	0.544443	122236	0.189611	0.0206839	5.16e-20	0.455557	64313153	rs7406066	0.015919			1f	0.61248	MODIFIER		intron_variant,NMD_transcript_variant,intron_variant,intron_variant,non_coding_transcript_variant	PRKCA					1.346	0.059615	No	No		No
HCM_Tadros_meta	PRKCA	39	17:66318430:T:C	PRKCA	17:66312355:T:C	0.998736	No	No	17	66318430		C	T	0.544267	122236	0.189253	0.0206753	5.84e-20	0.455733	64314548	rs9910577	0.015017			7	0.51392	MODIFIER		intron_variant,NMD_transcript_variant,intron_variant,intron_variant,non_coding_transcript_variant	PRKCA					0.404	-0.246714	No	No		No
HCM_Tadros_meta	PRKCA	39	17:66319087:A:C	PRKCA	17:66312355:T:C	0.998315	No	No	17	66319087		C	A	0.544221	122236	0.189205	0.0206761	5.99e-20	0.455779	64315205		0.015059			6	0.87945	MODIFIER		intron_variant,NMD_transcript_variant,intron_variant,intron_variant,non_coding_transcript_variant	PRKCA					1.488	0.086072	No	No		No
HCM_Tadros_meta	PRKCA	39	17:66319248:G:C	PRKCA	17:66312355:T:C	0.998736	No	No	17	66319248		C	G	0.544241	122236	0.189214	0.0206751	5.94e-20	0.455759	64315366	rs9303504	0.015051			7	0.51392	MODIFIER		intron_variant,NMD_transcript_variant,intron_variant,intron_variant,non_coding_transcript_variant	PRKCA					2.194	0.188524	No	No		No
HCM_Tadros_meta	PRKCA	39	17:66319451:T:C	PRKCA	17:66312355:T:C	0.998736	No	No	17	66319451		C	T	0.544263	122236	0.189332	0.0206692	5.5e-20	0.455737	64315569	rs9890911	0.014953			1f	0.22271	MODIFIER		intron_variant,NMD_transcript_variant,intron_variant,intron_variant,non_coding_transcript_variant	PRKCA					8.099	0.779742	No	No		No
HCM_Tadros_meta	PRKCA	39	17:66322239:G:C	PRKCA	17:66312355:T:C	0.998316	No	No	17	66322239		C	G	0.544229	122236	0.189015	0.0206666	6.28e-20	0.455771	64318357	rs9912468	0.015239			1f	0.55324	MODIFIER		intron_variant,NMD_transcript_variant,intron_variant,intron_variant,non_coding_transcript_variant	PRKCA					1.998	0.163688	No	No		No
HCM_Tadros_meta	PRKCA	39	17:66323967:A:G	PRKCA	17:66312355:T:C	0.998316	No	No	17	66323967		G	A	0.544083	122236	0.189339	0.0206721	5.55e-20	0.455917	64320085	rs11867573	0.015491			1f	0.55436	MODIFIER		intron_variant,NMD_transcript_variant,intron_variant,intron_variant,non_coding_transcript_variant	PRKCA					7.147	0.67406	No	No		No
HCM_Tadros_meta	PRKCA	39	17:66325403:G:A	PRKCA	17:66312355:T:C	0.871833	No	No	17	66325403		A	G	0.347798	122236	-0.184668	0.0213488	5.44e-18	0.347798	64321521	rs35105653	0.557832			1f	0.55436	MODIFIER		intron_variant,NMD_transcript_variant,intron_variant,intron_variant,non_coding_transcript_variant	PRKCA					5.117	0.466806	No	No		No
HCM_Tadros_meta	PRKCA	39	17:66325449:C:T	PRKCA	17:66312355:T:C	0.996207	No	No	17	66325449		T	C	0.544073	122236	0.189814	0.0206727	4.5e-20	0.455927	64321567	rs8071250	0.013882			1f	0.08	MODIFIER		intron_variant,NMD_transcript_variant,intron_variant,intron_variant,non_coding_transcript_variant	PRKCA					0.406	-0.245076	No	No		No
HCM_Tadros_meta	PRKCA	39	17:66325710:C:T	PRKCA	17:66312355:T:C	0.873685	No	No	17	66325710		T	C	0.351862	122236	-0.186751	0.0212037	1.35e-18	0.351862	64321828	rs35687884	0.485384			1b	0.76221	MODIFIER		intron_variant,NMD_transcript_variant,intron_variant,intron_variant,non_coding_transcript_variant	PRKCA					1.119	0.011365	No	No		No
HCM_Tadros_meta	PRKCA	39	17:66325899:A:C	PRKCA	17:66312355:T:C	0.998316	No	No	17	66325899		C	A	0.544191	122236	0.189571	0.0206707	4.97e-20	0.455809	64322017	rs11079650	0.01474			1f	0.55436	MODIFIER		intron_variant,NMD_transcript_variant,intron_variant,intron_variant,non_coding_transcript_variant	PRKCA					7.48	0.710748	No	No		No
HCM_Tadros_meta	PRKCA	39	17:66326017:C:G	PRKCA	17:66312355:T:C	0.873685	No	No	17	66326017		G	C	0.350251	122236	-0.185547	0.0212149	2.34e-18	0.350251	64322135	rs35433169	0.351899			1f	0.55436	MODIFIER		intron_variant,NMD_transcript_variant,intron_variant,intron_variant,non_coding_transcript_variant	PRKCA					4.199	0.382904	No	No		No
HCM_Tadros_meta	PRKCA	39	17:66326565:T:C	PRKCA	17:66312355:T:C	0.873325	No	No	17	66326565		C	T	0.352114	122236	-0.185715	0.0211838	1.94e-18	0.352114	64322683	rs4433842	0.49557			1f	0.66703	MODIFIER		intron_variant,NMD_transcript_variant,intron_variant,intron_variant,non_coding_transcript_variant	PRKCA					1.309	0.052467	No	No		No
HCM_Tadros_meta	PRKCA	39	17:66327492:C:T	PRKCA	17:66312355:T:C	0.873228	No	No	17	66327492		T	C	0.344882	122236	-0.183376	0.0212111	5.67e-18	0.344882	64323610	rs12945138	0.259269			1f	0.55436	MODIFIER		intron_variant,NMD_transcript_variant,intron_variant,intron_variant,non_coding_transcript_variant	PRKCA					0.195	-0.433961	No	No		No
HCM_Tadros_meta	PRKCA	39	17:66328266:C:T	PRKCA	17:66312355:T:C	0.874355	No	No	17	66328266		T	C	0.345676	122236	-0.182072	0.0211812	8.72e-18	0.345676	64324384	rs67828405	0.296421			1f	0.55436	MODIFIER		intron_variant,NMD_transcript_variant,intron_variant,intron_variant,non_coding_transcript_variant	PRKCA					2.405	0.213194	No	No		No
HCM_Tadros_meta	PRKCA	39	17:66328383:A:G	PRKCA	17:66312355:T:C	0.872952	No	No	17	66328383		G	A	0.345375	122236	-0.182054	0.0211841	8.88e-18	0.345375	64324501	rs67675584	0.283103			1f	0.66703	MODIFIER		intron_variant,NMD_transcript_variant,intron_variant,intron_variant,non_coding_transcript_variant	PRKCA					9.415	0.915917	No	No		No
HCM_Tadros_meta	PRKCA	39	17:66328643:C:T	PRKCA	17:66312355:T:C	0.873292	No	No	17	66328643		T	C	0.345397	122236	-0.181917	0.0211823	9.34e-18	0.345397	64324761	rs12938072	0.28429			1b	0.43617	MODIFIER		intron_variant,NMD_transcript_variant,intron_variant,intron_variant,non_coding_transcript_variant	PRKCA					0.206	-0.4195	No	No		No
HCM_Tadros_meta	PRKCA	39	17:66328766:C:G	PRKCA	17:66312355:T:C	0.87257	No	No	17	66328766		G	C	0.343905	122236	-0.178809	0.0212271	3.85e-17	0.343905	64324884	rs12938407	0.303765			1f	0.55436	MODIFIER		intron_variant,NMD_transcript_variant,intron_variant,intron_variant,non_coding_transcript_variant	PRKCA					2.631	0.237682	No	No		No
HCM_Tadros_meta	PRKCA	39	17:66329421:G:A	PRKCA	17:66312355:T:C	0.87257	No	No	17	66329421		A	G	0.343897	122236	-0.179021	0.0212235	3.49e-17	0.343897	64325539	rs35135345	0.301861			1f	0.55436	MODIFIER		intron_variant,NMD_transcript_variant,intron_variant,intron_variant,non_coding_transcript_variant	PRKCA					7.477	0.710422	No	No		No
HCM_Tadros_meta	PRKCA	39	17:66330174:C:T	PRKCA	17:66312355:T:C	0.873291	No	No	17	66330174		T	C	0.345403	122236	-0.18189	0.021177	9.26e-18	0.345403	64326292	rs4239073	0.284552			1f	0.55436	MODIFIER		intron_variant,NMD_transcript_variant,intron_variant,intron_variant,non_coding_transcript_variant	PRKCA					0.176	-0.459795	No	No		No
HCM_Tadros_meta	PRKCA	39	17:66334919:C:T	PRKCA	17:66312355:T:C	0.866411	No	No	17	66334919		T	C	0.344713	122236	-0.183868	0.0212051	4.53e-18	0.344713	64331037	rs8081834	0.241331			1f	0.69024	MODIFIER		intron_variant,NMD_transcript_variant,intron_variant,intron_variant,non_coding_transcript_variant	PRKCA					4.054	0.370063	No	No		No
HCM_Tadros_meta	PRKCA	39	17:66335038:T:G	PRKCA	17:66312355:T:C	0.864943	No	No	17	66335038		G	T	0.340336	122236	-0.182728	0.021348	1.2e-17	0.340336	64331156	rs72843895	0.239438			1f	0.55324	MODIFIER		intron_variant,NMD_transcript_variant,intron_variant,intron_variant,non_coding_transcript_variant	PRKCA					1.168	0.022651	No	No		No
HCM_Tadros_MTAG_meta	MAPRE2	72	18:35054670:A:G	MAPRE2	18:35092872:G:A	0.842929	No	No	18	35054670		G	A	0.666183	122236	0.0775659	0.0193121	5.97e-05	0.333817	32634634	rs7228414	0.357224			1f	0.55436	MODIFIER		intron_variant,intron_variant,non_coding_transcript_variant	MAPRE2					1.216	0.032989	No	No		No
HCM_Tadros_MTAG_meta	MAPRE2	72	18:35058564:T:C	MAPRE2	18:35092872:G:A	0.836804	No	No	18	35058564		C	T	0.664632	122236	0.0825461	0.0193755	2.07e-05	0.335368	32638528	rs516412	0.395661			1f	0.1	MODIFIER		intron_variant,intron_variant,non_coding_transcript_variant	MAPRE2					3.345	0.306666	No	No		No
HCM_Tadros_MTAG_meta	MAPRE2	72	18:35064292:C:T	MAPRE2	18:35092872:G:A	0.849625	No	No	18	35064292		T	C	0.662709	122236	0.0806733	0.0194539	3.41e-05	0.337291	32644256	rs477446	0.344121			1f	0.22271	MODIFIER		intron_variant,intron_variant,non_coding_transcript_variant	MAPRE2					4.109	0.374912	No	No	Heart_Atrial_Appendage (PP3: 34) (PP4: 66)	No
HCM_Tadros_MTAG_meta	MAPRE2	72	18:35090057:T:C	MAPRE2	18:35092872:G:A	0.989737	No	No	18	35090057		C	T	0.70199	122236	0.118213	0.0204112	7.16e-09	0.29801	32670021	rs476348	0.468402			1d	0.33833	MODIFIER		intron_variant	MAPRE2					1.27	0.044469	No	No		No
HCM_Tadros_MTAG_meta	MAPRE2	72	18:35092872:G:A	MAPRE2	18:35092872:G:A	1	No	No	18	35092872		A	G	0.701323	122236	0.119738	0.0204182	4.63e-09	0.298677	32672836	rs497999	0.462809			7	0.51392	MODIFIER		intron_variant	MAPRE2					0.399	-0.249505	No	No		No
HCM_Tadros_MTAG_meta	MAPRE2	72	18:35113339:A:G	MAPRE2	18:35092872:G:A	0.840936	No	No	18	35113339		G	A	0.679744	122236	0.111304	0.0201496	3.39e-08	0.320256	32693303	rs500903	0.561268			7	0.51392	MODIFIER		intron_variant	MAPRE2					0.006	-1.45448	No	No		No
HCM_Tadros_MTAG_meta	MAPRE2	72	18:35142904:A:G	MAPRE2	18:35092872:G:A	0.890898	No	No	18	35142904		G	A	0.696572	122236	0.111363	0.02115	1.43e-07	0.303428	32722868	rs617760	0.749985			1f	0.55436	MODIFIER		3_prime_UTR_variant,downstream_gene_variant,upstream_gene_variant	MAPRE2					5.715	0.524691	No	No		No
HCM_Tadros_MTAG_meta	MAPRE2	72	18:35142905:T:G	MAPRE2	18:35092872:G:A	0.890898	No	No	18	35142905		G	T	0.69631	122236	0.11208	0.0211481	1.18e-07	0.30369	32722869	rs617759	0.800723			1f	0.55436	MODIFIER		3_prime_UTR_variant,downstream_gene_variant,upstream_gene_variant	MAPRE2					1.99	0.162659	No	No		No
HCM_Tadros_MTAG_meta	FHOD3	3	18:36605285:A:G	FHOD3	18:36643603:T:C	0.826459	No	No	18	36605285		G	A	0.224981	122236	0.305222	0.0221915	5.32e-43	0.224981	34185248	rs2848907	0.544376			1d	0.91508	MODIFIER		intron_variant,intron_variant,non_coding_transcript_variant	FHOD3					1.682	0.11826	No	No		No
HCM_Tadros_meta	FHOD3	3	18:36605285:A:G	FHOD3	18:36643603:T:C	0.826459	No	No	18	36605285		G	A	0.224981	122236	0.318074	0.0243726	6.94e-39	0.224981	34185248	rs2848907	0.692538			1d	0.91508	MODIFIER		intron_variant,intron_variant,non_coding_transcript_variant	FHOD3					1.682	0.11826	No	No		No
HCM_Tadros_MTAG_meta	FHOD3	3	18:36633490:A:G	FHOD3	18:36643603:T:C	0.871968	No	No	18	36633490		G	A	0.224737	122236	0.303536	0.0211875	1.66e-46	0.224737	34213453	rs2644257	0.60639			7	0.51392	MODIFIER		intron_variant,intron_variant,non_coding_transcript_variant	FHOD3					0.012	-1.21117	No	No		No
HCM_Tadros_meta	FHOD3	3	18:36633490:A:G	FHOD3	18:36643603:T:C	0.871968	No	No	18	36633490		G	A	0.224737	122236	0.31746	0.0230828	5.38e-43	0.224737	34213453	rs2644257	0.775547			7	0.51392	MODIFIER		intron_variant,intron_variant,non_coding_transcript_variant	FHOD3					0.012	-1.21117	No	No		No
HCM_Tadros_MTAG_meta	FHOD3	3	18:36639163:T:G	FHOD3	18:36643603:T:C	0.874352	No	No	18	36639163		G	T	0.232163	122236	0.302284	0.0208192	1.01e-47	0.232163	34219126	rs2848918	0.597305			1f	0.19549	MODIFIER		intron_variant,intron_variant,non_coding_transcript_variant	FHOD3					3.299	0.302438	No	No		No
HCM_Tadros_meta	FHOD3	3	18:36639163:T:G	FHOD3	18:36643603:T:C	0.874352	No	No	18	36639163		G	T	0.232163	122236	0.31609	0.0226814	4.21e-44	0.232163	34219126	rs2848918	0.765252			1f	0.19549	MODIFIER		intron_variant,intron_variant,non_coding_transcript_variant	FHOD3					3.299	0.302438	No	No		No
HCM_Tadros_MTAG_meta	FHOD3	3	18:36639271:G:T	FHOD3	18:36643603:T:C	0.878967	No	No	18	36639271		T	G	0.230106	122236	0.29968	0.0216098	1.1e-43	0.230106	34219234	rs2644260	0.554824			1f	0.22271	MODIFIER		intron_variant,intron_variant,non_coding_transcript_variant	FHOD3					3.484	0.319229	No	No		No
HCM_Tadros_meta	FHOD3	3	18:36639271:G:T	FHOD3	18:36643603:T:C	0.878967	No	No	18	36639271		T	G	0.230106	122236	0.310303	0.0236795	3.41e-39	0.230106	34219234	rs2644260	0.676261			1f	0.22271	MODIFIER		intron_variant,intron_variant,non_coding_transcript_variant	FHOD3					3.484	0.319229	No	No		No
HCM_Tadros_MTAG_meta	FHOD3	3	18:36640528:T:C	FHOD3	18:36643603:T:C	0.806244	No	No	18	36640528		C	T	0.2884	122236	0.274497	0.019718	5.21e-44	0.2884	34220491	rs2644261	0.731052			1f	0.22271	MODIFIER		intron_variant,intron_variant,non_coding_transcript_variant	FHOD3					1.22	0.033979	No	No		No
HCM_Tadros_meta	FHOD3	3	18:36640528:T:C	FHOD3	18:36643603:T:C	0.806244	No	No	18	36640528		C	T	0.2884	122236	0.287034	0.0214478	8.37e-41	0.2884	34220491	rs2644261	0.56314			1f	0.22271	MODIFIER		intron_variant,intron_variant,non_coding_transcript_variant	FHOD3					1.22	0.033979	No	No		No
HCM_Tadros_MTAG_meta	FHOD3	3	18:36643603:T:C	FHOD3	18:36643603:T:C	1	No	No	18	36643603		C	T	0.241113	122236	0.31259	0.0204233	7.82e-53	0.241113	34223566	rs2644262	0.677578			1f	0.55324	MODIFIER		intron_variant,intron_variant,non_coding_transcript_variant	FHOD3					7.01	0.659124	No	No		No
HCM_Tadros_meta	FHOD3	3	18:36643603:T:C	FHOD3	18:36643603:T:C	1	No	No	18	36643603		C	T	0.241113	122236	0.329676	0.0221948	7.32e-50	0.241113	34223566	rs2644262	0.89923			1f	0.55324	MODIFIER		intron_variant,intron_variant,non_coding_transcript_variant	FHOD3					7.01	0.659124	No	No		No
HCM_Tadros_MTAG_meta	FHOD3	3	18:36651307:A:G	FHOD3	18:36643603:T:C	0.811743	No	No	18	36651307		G	A	0.230518	122236	0.261414	0.0206	7.35e-37	0.230518	34231270	rs2644266	0.746879			1f	0.55436	MODIFIER		intron_variant,intron_variant,non_coding_transcript_variant	FHOD3					0.028	-0.96503	No	No		No
HCM_Tadros_meta	FHOD3	3	18:36651307:A:G	FHOD3	18:36643603:T:C	0.811743	No	No	18	36651307		G	A	0.230518	122236	0.268299	0.0223635	4.01e-33	0.230518	34231270	rs2644266	0.833234			1f	0.55436	MODIFIER		intron_variant,intron_variant,non_coding_transcript_variant	FHOD3					0.028	-0.96503	No	No		No
HCM_Tadros_MTAG_meta	FHOD3	3	18:36652647:C:T	FHOD3	18:36643603:T:C	0.921585	No	No	18	36652647		T	C	0.249544	122236	0.303912	0.0200949	1.25e-51	0.249544	34232610	rs2848901	0.674571			1f	0.02937	MODIFIER,MODERATE		intron_variant,intron_variant,non_coding_transcript_variant,missense_variant	FHOD3					17.06	2.06694	Yes	No		No
HCM_Tadros_meta	FHOD3	3	18:36652647:C:T	FHOD3	18:36643603:T:C	0.921585	No	No	18	36652647		T	C	0.249544	122236	0.318005	0.0218026	3.84e-48	0.249544	34232610	rs2848901	0.859144			1f	0.02937	MODIFIER,MODERATE		intron_variant,intron_variant,non_coding_transcript_variant,missense_variant	FHOD3					17.06	2.06694	Yes	No		No
HCM_Tadros_MTAG_meta	FHOD3	3	18:36652989:T:C	FHOD3	18:36643603:T:C	0.912796	No	No	18	36652989		C	T	0.249567	122236	0.301782	0.0200346	3.15e-51	0.249567	34232952	rs1893433	0.544866			1f	0.55436	MODIFIER		intron_variant,intron_variant,non_coding_transcript_variant	FHOD3					0.954	-0.030044	No	No		No
HCM_Tadros_meta	FHOD3	3	18:36652989:T:C	FHOD3	18:36643603:T:C	0.912796	No	No	18	36652989		C	T	0.249567	122236	0.315938	0.0217268	7.34e-48	0.249567	34232952	rs1893433	0.715878			1f	0.55436	MODIFIER		intron_variant,intron_variant,non_coding_transcript_variant	FHOD3					0.954	-0.030044	No	No		No
HCM_Tadros_MTAG_meta	FHOD3	3	18:36655693:A:G	FHOD3	18:36643603:T:C	0.808591	No	No	18	36655693		G	A	0.229734	122236	0.304297	0.0205087	9.34e-50	0.229734	34235656	rs1495900	0.669741			1f	0.55436	MODIFIER		intron_variant,intron_variant,non_coding_transcript_variant	FHOD3					7.99	0.767713	No	No		No
HCM_Tadros_meta	FHOD3	3	18:36655693:A:G	FHOD3	18:36643603:T:C	0.808591	No	No	18	36655693		G	A	0.229734	122236	0.318185	0.0222374	2.14e-46	0.229734	34235656	rs1495900	0.845685			1f	0.55436	MODIFIER		intron_variant,intron_variant,non_coding_transcript_variant	FHOD3					7.99	0.767713	No	No		No
HCM_Tadros_MTAG_meta	FHOD3	3	18:36656063:G:A	FHOD3	18:36643603:T:C	0.807212	No	No	18	36656063		A	G	0.229375	122236	0.302694	0.0204824	2.25e-49	0.229375	34236026	rs2644267	0.663612			1f	0.55436	MODIFIER		intron_variant,intron_variant,non_coding_transcript_variant	FHOD3					2.015	0.165848	No	No		No
HCM_Tadros_meta	FHOD3	3	18:36656063:G:A	FHOD3	18:36643603:T:C	0.807212	No	No	18	36656063		A	G	0.229375	122236	0.31588	0.022201	6.78e-46	0.229375	34236026	rs2644267	0.829507			1f	0.55436	MODIFIER		intron_variant,intron_variant,non_coding_transcript_variant	FHOD3					2.015	0.165848	No	No		No
HCM_Tadros_MTAG_meta	FHOD3	3	18:36673782:C:T	FHOD3	18:36643603:T:C	0.805352	No	No	18	36673782		T	C	0.701136	122236	-0.293932	0.0195391	4.25e-51	0.298864	34253745	rs503274	0.535111			1f	0.22271	MODIFIER		intron_variant,intron_variant,non_coding_transcript_variant	FHOD3					1.786	0.134023	No	No		No
HCM_Tadros_meta	FHOD3	3	18:36673782:C:T	FHOD3	18:36643603:T:C	0.805352	No	No	18	36673782		T	C	0.701136	122236	-0.305192	0.0211698	4.52e-47	0.298864	34253745	rs503274	0.396124			1f	0.22271	MODIFIER		intron_variant,intron_variant,non_coding_transcript_variant	FHOD3					1.786	0.134023	No	No		No
HCM_discovery	FHOD3	3	18:36605285:A:G	FHOD3	18:36652989:T:C	0.756773	Yes	Yes	18	36605285	18:34185248	G	A	0.181965	6809	0.341202	0.0633661	9.07925e-08	0.181965	34185248	rs2848907				1d	0.91508	MODIFIER		intron_variant,intron_variant,non_coding_transcript_variant	FHOD3					1.682	0.11826	No	No		No
HCM_discovery	FHOD3	3	18:36633490:A:G	FHOD3	18:36652989:T:C	0.821117	Yes	Yes	18	36633490	18:34213453	G	A	0.181745	6809	0.334259	0.0632798	1.63365e-07	0.181745	34213453	rs2644257				7	0.51392	MODIFIER		intron_variant,intron_variant,non_coding_transcript_variant	FHOD3					0.012	-1.21117	No	No		No
HCM_discovery	FHOD3	3	18:36639163:T:G	FHOD3	18:36652989:T:C	0.823048	Yes	Yes	18	36639163	18:34219126	G	T	0.186151	6809	0.333564	0.0627639	1.36345e-07	0.186151	34219126	rs2848918				1f	0.19549	MODIFIER		intron_variant,intron_variant,non_coding_transcript_variant	FHOD3					3.299	0.302438	No	No		No
HCM_discovery	FHOD3	3	18:36639271:G:T	FHOD3	18:36652989:T:C	0.823109	Yes	Yes	18	36639271	18:34219234	T	G	0.183727	6809	0.334818	0.0633038	1.57837e-07	0.183727	34219234	rs2644260				1f	0.22271	MODIFIER		intron_variant,intron_variant,non_coding_transcript_variant	FHOD3					3.484	0.319229	No	No		No
HCM_discovery	FHOD3	3	18:36639272:T:C	FHOD3	18:36652989:T:C	0.649061	Yes	No	18	36639272	18:34219235	C	T	0.238141	6809	0.293067	0.0583994	6.008e-07	0.238141	34219235	rs2848917				1f	0.22271	MODIFIER		intron_variant,intron_variant,non_coding_transcript_variant	FHOD3					6.143	0.567722	No	No		No
HCM_discovery	FHOD3	3	18:36639488:G:A	FHOD3	18:36652989:T:C	0.337281	Yes	No	18	36639488	18:34219451	A	G	0.297694	6809	0.280229	0.0546463	3.24205e-07	0.297694	34219451	rs7233014				7	0.51392	MODIFIER		intron_variant,intron_variant,non_coding_transcript_variant	FHOD3					4.471	0.407309	No	No		No
HCM_discovery	FHOD3	3	18:36643603:T:C	FHOD3	18:36652989:T:C	0.912796	Yes	Yes	18	36643603	18:34223566	C	T	0.194449	6809	0.337041	0.0622546	7.93725e-08	0.194449	34223566	rs2644262				1f	0.55324	MODIFIER		intron_variant,intron_variant,non_coding_transcript_variant	FHOD3					7.01	0.659124	No	No		No
HCM_discovery	FHOD3	3	18:36651307:A:G	FHOD3	18:36652989:T:C	0.879233	No	No	18	36651307	18:34231270	G	A	0.187105	6809	0.280837	0.0636059	1.16832e-05	0.187105	34231270	rs2644266				1f	0.55436	MODIFIER		intron_variant,intron_variant,non_coding_transcript_variant	FHOD3					0.028	-0.96503	No	No		No
HCM_discovery	FHOD3	3	18:36652647:C:T	FHOD3	18:36652989:T:C	0.983606	Yes	Yes	18	36652647	18:34232610	T	C	0.204142	6809	0.328131	0.0610804	9.75506e-08	0.204142	34232610	rs2848901				1f	0.02937	MODIFIER,MODERATE		intron_variant,intron_variant,non_coding_transcript_variant,missense_variant	FHOD3					17.06	2.06694	Yes	No		No
HCM_discovery	FHOD3	3	18:36652989:T:C	FHOD3	18:36652989:T:C	1	Yes	Yes	18	36652989	18:34232952	C	T	0.203921	6809	0.336709	0.0610642	4.42884e-08	0.203921	34232952	rs1893433				1f	0.55436	MODIFIER		intron_variant,intron_variant,non_coding_transcript_variant	FHOD3					0.954	-0.030044	No	No		No
HCM_discovery	FHOD3	3	18:36655693:A:G	FHOD3	18:36652989:T:C	0.877178	Yes	No	18	36655693	18:34235656	G	A	0.188207	6809	0.329619	0.062815	1.93086e-07	0.188207	34235656	rs1495900				1f	0.55436	MODIFIER		intron_variant,intron_variant,non_coding_transcript_variant	FHOD3					7.99	0.767713	No	No		No
HCM_discovery	FHOD3	3	18:36656063:G:A	FHOD3	18:36652989:T:C	0.875535	Yes	No	18	36656063	18:34236026	A	G	0.187693	6809	0.328546	0.0628685	2.16182e-07	0.187693	34236026	rs2644267				1f	0.55436	MODIFIER		intron_variant,intron_variant,non_coding_transcript_variant	FHOD3					2.015	0.165848	No	No		No
HCM_discovery	FHOD3	3	18:36660438:G:C	FHOD3	18:36652989:T:C	0.876367	No	No	18	36660438	18:34240401	C	G	0.18593	6809	0.286006	0.0637247	8.36932e-06	0.18593	34240401	rs2644268				1f	0.66703	MODIFIER		intron_variant,intron_variant,non_coding_transcript_variant	FHOD3					1.346	0.059648	No	No		No
HCM_discovery	FHOD3	3	18:36663939:T:G	FHOD3	18:36652989:T:C	0.863471	No	No	18	36663939	18:34243902	G	T	0.772727	6809	-0.234638	0.0594377	8.61509e-05	0.227273	34243902	rs499715				1d	0.31	MODIFIER		intron_variant,intron_variant,non_coding_transcript_variant	FHOD3					2.171	0.185709	No	No		No
HCM_discovery	FHOD3	3	18:36664211:G:T	FHOD3	18:36652989:T:C	0.861627	No	No	18	36664211	18:34244174	T	G	0.769276	6809	-0.234173	0.0590236	7.90133e-05	0.230724	34244174	rs501740				7	0.51392	MODIFIER		intron_variant,intron_variant,non_coding_transcript_variant	FHOD3					0.572	-0.159312	No	No		No
HCM_discovery	FHOD3	3	18:36664879:A:G	FHOD3	18:36652989:T:C	0.766735	Yes	No	18	36664879	18:34244842	G	A	0.747173	6809	-0.287026	0.0570818	5.59899e-07	0.252827	34244842	rs617207				1f	0.75983	MODIFIER		intron_variant,intron_variant,non_coding_transcript_variant	FHOD3					0.89	-0.047993	No	No		No
HCM_discovery	FHOD3	3	18:36673782:C:T	FHOD3	18:36652989:T:C	0.862137	No	No	18	36673782	18:34253745	T	C	0.717433	6809	-0.261862	0.0552764	2.3752e-06	0.282567	34253745	rs503274				1f	0.22271	MODIFIER		intron_variant,intron_variant,non_coding_transcript_variant	FHOD3					1.786	0.134023	No	No		No
HCM_discovery	FHOD3	3	18:36700903:C:T	FHOD3	18:36652989:T:C	0.643147	Yes	No	18	36700903	18:34280866	T	C	0.241005	6809	0.294867	0.0578046	3.92654e-07	0.241005	34280866	rs4799878				1f	0.55436	MODIFIER		intron_variant,intron_variant,non_coding_transcript_variant	FHOD3					5.329	0.487042	No	No		No
HCM_discovery	FHOD3	3	18:36700934:G:A	FHOD3	18:36652989:T:C	0.643274	Yes	No	18	36700934	18:34280897	A	G	0.241665	6809	0.290437	0.0578168	5.86111e-07	0.241665	34280897	rs4799879				1f	0.55436	MODIFIER		intron_variant,intron_variant,non_coding_transcript_variant	FHOD3					4.484	0.408439	No	No		No
HCM_discovery	FHOD3	3	18:36701446:G:A	FHOD3	18:36652989:T:C	0.644508	Yes	No	18	36701446	18:34281409	A	G	0.242987	6809	0.297667	0.0576802	2.86794e-07	0.242987	34281409	rs4799880				6	0.92506	MODIFIER		intron_variant,intron_variant,non_coding_transcript_variant	FHOD3					1.825	0.139698	No	No		No
HCM_discovery	FHOD3	3	18:36701708:T:G	FHOD3	18:36652989:T:C	0.648079	Yes	No	18	36701708	18:34281671	G	T	0.241959	6809	0.297726	0.0577563	2.95754e-07	0.241959	34281671	rs9961386				7	0.51392	MODIFIER		intron_variant,intron_variant,non_coding_transcript_variant	FHOD3					3.608	0.330363	No	No		No
HCM_discovery	FHOD3	3	18:36704352:T:G	FHOD3	18:36652989:T:C	0.654525	Yes	No	18	36704352	18:34284315	G	T	0.242547	6809	0.300572	0.0576989	2.21508e-07	0.242547	34284315	rs948634				1f	0.22271	MODIFIER		intron_variant,intron_variant,non_coding_transcript_variant	FHOD3					3.157	0.289352	No	No		No
HCM_discovery	FHOD3	3	18:36704484:C:G	FHOD3	18:36652989:T:C	0.644832	Yes	No	18	36704484	18:34284447	G	C	0.241739	6809	0.300645	0.0577917	2.30595e-07	0.241739	34284447	rs948635				1f	0.22271	MODIFIER		intron_variant,intron_variant,non_coding_transcript_variant	FHOD3					0.763	-0.087007	No	No		No
HCM_discovery	FHOD3	3	18:36705583:C:T	FHOD3	18:36652989:T:C	0.644659	Yes	No	18	36705583	18:34285546	T	C	0.241739	6809	0.300645	0.0577917	2.30595e-07	0.241739	34285546	rs9962143				1f	0.19549	MODIFIER		intron_variant,intron_variant,non_coding_transcript_variant	FHOD3					3.466	0.317643	No	No		No
HCM_discovery	FHOD3	3	18:36708406:A:C	FHOD3	18:36652989:T:C	0.659061	Yes	No	18	36708406	18:34288369	C	A	0.244236	6809	0.29415	0.0576013	3.79298e-07	0.244236	34288369	rs754040				1f	0.03154	MODIFIER		intron_variant,intron_variant,non_coding_transcript_variant	FHOD3					0.317	-0.307805	No	No		No
HCM_discovery	FHOD3	3	18:36711234:C:A	FHOD3	18:36652989:T:C	0.649027	Yes	No	18	36711234	18:34291197	A	C	0.241592	6809	0.304078	0.0577903	1.68225e-07	0.241592	34291197	rs16968220				1f	0.55436	MODIFIER		intron_variant,intron_variant,non_coding_transcript_variant,non_coding_transcript_exon_variant	FHOD3					0.926	-0.037779	No	No		No
HCM_discovery	FHOD3	3	18:36712356:A:G	FHOD3	18:36652989:T:C	0.650639	Yes	No	18	36712356	18:34292319	G	A	0.243942	6809	0.29559	0.057611	3.35467e-07	0.243942	34292319	rs4603639				1f	0.55436	MODIFIER		intron_variant,intron_variant,non_coding_transcript_variant,downstream_gene_variant	FHOD3					4.592	0.41826	No	No		No
HCM_discovery	FHOD3	3	18:36712403:C:T	FHOD3	18:36652989:T:C	0.65852	Yes	No	18	36712403	18:34292366	T	C	0.241812	6809	0.299221	0.0578483	2.69395e-07	0.241812	34292366	rs4477795				1f	0.55436	MODIFIER		intron_variant,intron_variant,non_coding_transcript_variant,downstream_gene_variant	FHOD3					8.998	0.873564	No	No		No
HCM_discovery	FHOD3	3	18:36714933:C:T	FHOD3	18:36652989:T:C	0.649262	Yes	No	18	36714933	18:34294896	T	C	0.240637	6809	0.299685	0.0578892	2.64363e-07	0.240637	34294896	rs12605417				1f	0.55436	MODIFIER		intron_variant,intron_variant,non_coding_transcript_variant,downstream_gene_variant,upstream_gene_variant	FHOD3					5.238	0.478283	No	No		No
HCM_discovery	FHOD3	3	18:36718769:G:C	FHOD3	18:36652989:T:C	0.633868	Yes	No	18	36718769	18:34298732	C	G	0.243428	6809	0.294157	0.0578114	4.19112e-07	0.243428	34298732	rs7240383				1f	0.22271	MODIFIER		intron_variant,downstream_gene_variant	FHOD3					8.07	0.776519	No	No		No
HCM_discovery	FHOD3	3	18:36719108:T:A	FHOD3	18:36652989:T:C	0.632998	Yes	No	18	36719108	18:34299071	A	T	0.241812	6809	0.293126	0.0578777	4.74067e-07	0.241812	34299071	rs11081961				1f	0.55436	MODIFIER		intron_variant,downstream_gene_variant	FHOD3					1.778	0.132773	No	No		No
HCM_discovery	FHOD3	3	18:36719811:A:G	FHOD3	18:36652989:T:C	0.625895	Yes	No	18	36719811	18:34299774	G	A	0.240784	6809	0.290879	0.0579339	5.94566e-07	0.240784	34299774	rs1365509				1f	0.22271	MODIFIER		intron_variant,downstream_gene_variant	FHOD3					1.609	0.106601	No	No		No
HCM_discovery	FHOD3	3	18:36721817:A:T	FHOD3	18:36652989:T:C	0.632783	Yes	No	18	36721817	18:34301780	T	A	0.243648	6809	0.290477	0.0577635	5.70072e-07	0.243648	34301780	rs9956820				1f	0.55436	MODIFIER		intron_variant,downstream_gene_variant	FHOD3					5.379	0.491804	No	No		No
HCM_discovery	FHOD3	3	18:36730003:C:T	FHOD3	18:36652989:T:C	0.620779	Yes	No	18	36730003	18:34309966	T	C	0.241445	6809	0.291448	0.0579748	5.77444e-07	0.241445	34309966	rs9962453				1f	0.55436	MODIFIER		intron_variant,upstream_gene_variant	FHOD3					3.924	0.35853	No	No		No
HCM_Tadros_MTAG_meta	NEDD4L	73	18:58252761:A:G	NEDD4L	18:58255557:A:G	0.939512	No	No	18	58252761		G	A	0.30074	122236	0.104903	0.0201312	1.92e-07	0.30074	55919993	rs6566954	0.170999			6	0.114	MODIFIER		intron_variant,intron_variant,non_coding_transcript_variant,non_coding_transcript_exon_variant,upstream_gene_variant,intron_variant,NMD_transcript_variant	NEDD4L					0.158	-0.488378	No	No		No
HCM_Tadros_MTAG_meta	NEDD4L	73	18:58255557:A:G	NEDD4L	18:58255557:A:G	1	No	No	18	58255557		G	A	0.288648	122236	0.119109	0.0201708	3.62e-09	0.288648	55922789	rs6566955	0.110876			2b	0.7614	MODIFIER		intron_variant,intron_variant,non_coding_transcript_variant,downstream_gene_variant,5_prime_UTR_variant,intron_variant,NMD_transcript_variant	NEDD4L					20.2	2.76165	No	No		No
HCM_Tadros_MTAG_meta	RSPH6A	40	19:45748510:A:G	LOC388553	19:45808819:G:A	0.821293	No	No	19	45748510		G	A	0.29144	122236	-0.137496	0.0202593	1.19e-11	0.29144	46251768	rs4802274	0.035966			1f	0.55324	MODIFIER		intron_variant	MEIOSIN					5.487	0.502352	No	No		No
HCM_Tadros_meta	RSPH6A	40	19:45748510:A:G	LOC388553	19:45808819:G:A	0.821293	No	No	19	45748510		G	A	0.29144	122236	-0.12627	0.0220386	1.03e-08	0.29144	46251768	rs4802274	0.05604			1f	0.55324	MODIFIER		intron_variant	MEIOSIN					5.487	0.502352	No	No		No
HCM_Tadros_MTAG_meta	RSPH6A	40	19:45764195:G:T	SIX5	19:45808819:G:A	0.807449	No	No	19	45764195		T	G	0.288138	122236	-0.137946	0.0203641	1.3e-11	0.288138	46267453	rs16980013	0.033563			1f	0.66703	MODIFIER		downstream_gene_variant,3_prime_UTR_variant,upstream_gene_variant	SIX5,MEIOSIN,DM1-AS					3.371	0.309051	No	No	Heart_Left_Ventricle (PP3: 14) (PP4: 66)	No
HCM_Tadros_meta	RSPH6A	40	19:45764195:G:T	SIX5	19:45808819:G:A	0.807449	No	No	19	45764195		T	G	0.288138	122236	-0.127054	0.0221553	1e-08	0.288138	46267453	rs16980013	0.051545			1f	0.66703	MODIFIER		downstream_gene_variant,3_prime_UTR_variant,upstream_gene_variant	SIX5,MEIOSIN,DM1-AS					3.371	0.309051	No	No	Heart_Left_Ventricle (PP3: 17) (PP4: 62)	No
HCM_Tadros_MTAG_meta	RSPH6A	40	19:45783456:A:C	DMWD	19:45808819:G:A	0.826348	No	No	19	45783456		C	A	0.287988	122236	-0.13719	0.0202559	1.31e-11	0.287988	46286714	rs2070736	0.022761			1f	0.66703	MODIFIER		3_prime_UTR_variant,upstream_gene_variant,downstream_gene_variant	DMWD,DMPK					5.605	0.513876	No	No		No
HCM_Tadros_meta	RSPH6A	40	19:45783456:A:C	DMWD	19:45808819:G:A	0.826348	No	No	19	45783456		C	A	0.287988	122236	-0.127174	0.0220308	8.01e-09	0.287988	46286714	rs2070736	0.034246			1f	0.66703	MODIFIER		3_prime_UTR_variant,upstream_gene_variant,downstream_gene_variant	DMWD,DMPK					5.605	0.513876	No	No		No
HCM_Tadros_MTAG_meta	RSPH6A	40	19:45788414:C:A	DMWD	19:45808819:G:A	0.827592	No	No	19	45788414		A	C	0.287684	122236	-0.136436	0.0202696	1.75e-11	0.287684	46291672	rs55681266	0.022106			1f	0.55324	MODIFIER		intron_variant,upstream_gene_variant,downstream_gene_variant,intron_variant,non_coding_transcript_variant	DMWD					6.622	0.617526	No	No		No
HCM_Tadros_meta	RSPH6A	40	19:45788414:C:A	DMWD	19:45808819:G:A	0.827592	No	No	19	45788414		A	C	0.287684	122236	-0.125794	0.0220446	1.18e-08	0.287684	46291672	rs55681266	0.034304			1f	0.55324	MODIFIER		intron_variant,upstream_gene_variant,downstream_gene_variant,intron_variant,non_coding_transcript_variant	DMWD					6.622	0.617526	No	No		No
HCM_Tadros_MTAG_meta	RSPH6A	40	19:45801142:G:A	RSPH6A	19:45808819:G:A	0.979499	No	No	19	45801142		A	G	0.332832	122236	-0.14054	0.0193541	3.99e-13	0.332832	46304400	rs11883351	0.077655			1f	0.55436	MODIFIER		intron_variant	RSPH6A					3.633	0.332612	No	No		No
HCM_Tadros_meta	RSPH6A	40	19:45801142:G:A	RSPH6A	19:45808819:G:A	0.979499	No	No	19	45801142		A	G	0.332832	122236	-0.129827	0.0210225	6.79e-10	0.332832	46304400	rs11883351	0.115457			1f	0.55436	MODIFIER		intron_variant	RSPH6A					3.633	0.332612	No	No		No
HCM_Tadros_MTAG_meta	RSPH6A	40	19:45803646:C:T	RSPH6A	19:45808819:G:A	0.985261	No	No	19	45803646		T	C	0.331676	122236	-0.142612	0.0193903	1.99e-13	0.331676	46306904	rs7257103	0.089566			1f	0.55324	MODIFIER		intron_variant	RSPH6A					1.158	0.020276	No	No		No
HCM_Tadros_meta	RSPH6A	40	19:45803646:C:T	RSPH6A	19:45808819:G:A	0.985261	No	No	19	45803646		T	C	0.331676	122236	-0.131686	0.0210625	4.17e-10	0.331676	46306904	rs7257103	0.132945			1f	0.55324	MODIFIER		intron_variant	RSPH6A					1.158	0.020276	No	No		No
HCM_Tadros_MTAG_meta	RSPH6A	40	19:45807549:T:C	RSPH6A	19:45808819:G:A	0.802612	No	No	19	45807549		C	T	0.387655	122236	-0.0938282	0.0186726	5.13e-07	0.387655	46310807		0.292852			1f	0.55324	MODIFIER		intron_variant	RSPH6A					0.363	-0.273948	No	No		No
HCM_Tadros_meta	RSPH6A	40	19:45807549:T:C	RSPH6A	19:45808819:G:A	0.802612	No	No	19	45807549		C	T	0.387655	122236	-0.0860355	0.0202587	2.19e-05	0.387655	46310807		0.366045			1f	0.55324	MODIFIER		intron_variant	RSPH6A					0.363	-0.273948	No	No		No
HCM_Tadros_MTAG_meta	RSPH6A	40	19:45807637:A:C	RSPH6A	19:45808819:G:A	0.994641	No	No	19	45807637		C	A	0.336422	122236	-0.143943	0.0192835	8.73e-14	0.336422	46310895	rs56096557	0.141462			1f	0.499	MODIFIER		intron_variant	RSPH6A					4.045	0.369195	No	No	Heart_Atrial_Appendage (PP3: 19) (PP4: 64)	No
HCM_Tadros_meta	RSPH6A	40	19:45807637:A:C	RSPH6A	19:45808819:G:A	0.994641	No	No	19	45807637		C	A	0.336422	122236	-0.132788	0.0209396	2.35e-10	0.336422	46310895	rs56096557	0.205387			1f	0.499	MODIFIER		intron_variant	RSPH6A					4.045	0.369195	No	No	Heart_Atrial_Appendage (PP3: 23) (PP4: 58)	No
HCM_Tadros_MTAG_meta	RSPH6A	40	19:45808162:C:T	RSPH6A	19:45808819:G:A	0.995975	No	No	19	45808162		T	C	0.332334	122236	-0.145775	0.0194106	6.17e-14	0.332334	46311420	rs56309034	0.080005			1f	0.55324	MODIFIER		intron_variant	RSPH6A					2.728	0.24761	No	No		No
HCM_Tadros_meta	RSPH6A	40	19:45808162:C:T	RSPH6A	19:45808819:G:A	0.995975	No	No	19	45808162		T	C	0.332334	122236	-0.134126	0.0210895	2.09e-10	0.332334	46311420	rs56309034	0.123252			1f	0.55324	MODIFIER		intron_variant	RSPH6A					2.728	0.24761	No	No		No
HCM_Tadros_MTAG_meta	RSPH6A	40	19:45808819:G:A	RSPH6A	19:45808819:G:A	1	No	No	19	45808819		A	G	0.332391	122236	-0.147891	0.0193909	2.52e-14	0.332391	46312077		0.086197			1f	0.55436	MODIFIER		intron_variant	RSPH6A					5.272	0.481553	No	No	Artery_Aorta (PP3: 13) (PP4: 86)	Yes	Artery_Aorta
HCM_Tadros_meta	RSPH6A	40	19:45808819:G:A	RSPH6A	19:45808819:G:A	1	No	No	19	45808819		A	G	0.332391	122236	-0.136321	0.0210655	1e-10	0.332391	46312077		0.131706			1f	0.55436	MODIFIER		intron_variant	RSPH6A					5.272	0.481553	No	No	Artery_Aorta (PP3: 16) (PP4: 82)	Yes	Artery_Aorta
HCM_Tadros_MTAG_meta	RSPH6A	40	19:45809087:C:T	RSPH6A	19:45808819:G:A	0.994634	No	No	19	45809087		T	C	0.332793	122236	-0.144105	0.019379	1.08e-13	0.332793	46312345	rs9797817	0.080389			1f	0.83785	MODIFIER		intron_variant	RSPH6A					0.725	-0.100218	No	No		No
HCM_Tadros_meta	RSPH6A	40	19:45809087:C:T	RSPH6A	19:45808819:G:A	0.994634	No	No	19	45809087		T	C	0.332793	122236	-0.132115	0.0210535	3.6e-10	0.332793	46312345	rs9797817	0.125528			1f	0.83785	MODIFIER		intron_variant	RSPH6A					0.725	-0.100218	No	No		No
HCM_Tadros_meta	RSPH6A	40	19:45810500:G:C	RSPH6A	19:45808819:G:A	0.98972	No	No	19	45810500		C	G	0.33596	122236	-0.129757	0.0209315	5.85e-10	0.33596	46313758	rs10402263	0.230751			1a	0.9175	MODIFIER		intron_variant,downstream_gene_variant	RSPH6A,SYMPK					0.382	-0.260945	No	No		No
HCM_Tadros_MTAG_meta	RSPH6A	40	19:45812551:A:G	RSPH6A	19:45808819:G:A	0.951174	No	No	19	45812551		G	A	0.34184	122236	-0.142863	0.0191792	9.83e-14	0.34184	46315809	rs10421891	0.140045			1b	0.82368	MODIFIER		intron_variant,downstream_gene_variant,upstream_gene_variant	RSPH6A,SYMPK					4.131	0.376887	No	No		No
HCM_Tadros_meta	RSPH6A	40	19:45812551:A:G	RSPH6A	19:45808819:G:A	0.951174	No	No	19	45812551		G	A	0.34184	122236	-0.131305	0.0208211	2.95e-10	0.34184	46315809	rs10421891	0.206911			1b	0.82368	MODIFIER		intron_variant,downstream_gene_variant,upstream_gene_variant	RSPH6A,SYMPK					4.131	0.376887	No	No		No
HCM_Tadros_MTAG_meta	RSPH6A	40	19:45813935:C:T	RSPH6A	19:45808819:G:A	0.817493	No	No	19	45813935		T	C	0.297176	122236	-0.131979	0.0200134	4.41e-11	0.297176	46317193	rs4286201	0.023138			1f	0.55436	MODIFIER		intron_variant,downstream_gene_variant,upstream_gene_variant	RSPH6A,SYMPK					0.705	-0.106956	No	No		No
HCM_Tadros_meta	RSPH6A	40	19:45813935:C:T	RSPH6A	19:45808819:G:A	0.817493	No	No	19	45813935		T	C	0.297176	122236	-0.120279	0.0217666	3.36e-08	0.297176	46317193	rs4286201	0.03783			1f	0.55436	MODIFIER		intron_variant,downstream_gene_variant,upstream_gene_variant	RSPH6A,SYMPK					0.705	-0.106956	No	No		No
HCM_Tadros_MTAG_meta	RSPH6A	40	19:45814335:T:G	RSPH6A	19:45808819:G:A	0.81039	No	No	19	45814335		G	T	0.297404	122236	-0.129278	0.0200585	1.19e-10	0.297404	46317593	rs4514788	0.014393			1f	0.55436	MODIFIER		intron_variant,downstream_gene_variant,upstream_gene_variant	RSPH6A,SYMPK					0.036	-0.893493	No	No		No
HCM_Tadros_meta	RSPH6A	40	19:45814335:T:G	RSPH6A	19:45808819:G:A	0.81039	No	No	19	45814335		G	T	0.297404	122236	-0.117396	0.0218213	7.62e-08	0.297404	46317593	rs4514788	0.024319			1f	0.55436	MODIFIER		intron_variant,downstream_gene_variant,upstream_gene_variant	RSPH6A,SYMPK					0.036	-0.893493	No	No		No
HCM_Tadros_MTAG_meta	RSPH6A	40	19:45817522:C:T	SYMPK	19:45808819:G:A	0.819957	No	No	19	45817522		T	C	0.300732	122236	-0.130701	0.0198918	5.18e-11	0.300732	46320780	rs10401439	0.014721			1f	0.55436	MODIFIER		upstream_gene_variant,intron_variant,intron_variant,non_coding_transcript_variant,intron_variant,NMD_transcript_variant,downstream_gene_variant	RSPH6A,SYMPK					3.088	0.282865	No	No		No
HCM_Tadros_meta	RSPH6A	40	19:45817522:C:T	SYMPK	19:45808819:G:A	0.819957	No	No	19	45817522		T	C	0.300732	122236	-0.118933	0.0216265	3.9e-08	0.300732	46320780	rs10401439	0.024759			1f	0.55436	MODIFIER		upstream_gene_variant,intron_variant,intron_variant,non_coding_transcript_variant,intron_variant,NMD_transcript_variant,downstream_gene_variant	RSPH6A,SYMPK					3.088	0.282865	No	No		No
HCM_Tadros_MTAG_meta	RSPH6A	40	19:45819133:G:A	SYMPK	19:45808819:G:A	0.81441	No	No	19	45819133		A	G	0.298157	122236	-0.131917	0.0199825	4.21e-11	0.298157	46322391	rs56243424	0.019557			1f	0.55436	MODIFIER		upstream_gene_variant,intron_variant,intron_variant,non_coding_transcript_variant,3_prime_UTR_variant,intron_variant,NMD_transcript_variant	RSPH6A,SYMPK					0.073	-0.695209	No	No		No
HCM_Tadros_meta	RSPH6A	40	19:45819133:G:A	SYMPK	19:45808819:G:A	0.81441	No	No	19	45819133		A	G	0.298157	122236	-0.120397	0.0217349	3.11e-08	0.298157	46322391	rs56243424	0.031992			1f	0.55436	MODIFIER		upstream_gene_variant,intron_variant,intron_variant,non_coding_transcript_variant,3_prime_UTR_variant,intron_variant,NMD_transcript_variant	RSPH6A,SYMPK					0.073	-0.695209	No	No		No
HCM_Tadros_MTAG_meta	RSPH6A	40	19:45819327:C:T	SYMPK	19:45808819:G:A	0.812566	No	No	19	45819327		T	C	0.296517	122236	-0.130509	0.0200746	8.24e-11	0.296517	46322585	rs4803857	0.021674			1f	0.55436	MODIFIER		upstream_gene_variant,intron_variant,intron_variant,non_coding_transcript_variant,3_prime_UTR_variant,intron_variant,NMD_transcript_variant	RSPH6A,SYMPK					0.1	-0.61069	No	No		No
HCM_Tadros_meta	RSPH6A	40	19:45819327:C:T	SYMPK	19:45808819:G:A	0.812566	No	No	19	45819327		T	C	0.296517	122236	-0.118918	0.0218424	5.32e-08	0.296517	46322585	rs4803857	0.035339			1f	0.55436	MODIFIER		upstream_gene_variant,intron_variant,intron_variant,non_coding_transcript_variant,3_prime_UTR_variant,intron_variant,NMD_transcript_variant	RSPH6A,SYMPK					0.1	-0.61069	No	No		No
HCM_Tadros_MTAG_meta	RSPH6A	40	19:45822360:C:T	SYMPK	19:45808819:G:A	0.818658	No	No	19	45822360		T	C	0.297906	122236	-0.132892	0.0199813	3.02e-11	0.297906	46325618	rs56178951	0.019093			1d	0.42	MODIFIER		intron_variant,intron_variant,non_coding_transcript_variant,upstream_gene_variant,intron_variant,NMD_transcript_variant	SYMPK					5.384	0.492323	No	No		No
HCM_Tadros_meta	RSPH6A	40	19:45822360:C:T	SYMPK	19:45808819:G:A	0.818658	No	No	19	45822360		T	C	0.297906	122236	-0.121687	0.0217329	2.21e-08	0.297906	46325618	rs56178951	0.030806			1d	0.42	MODIFIER		intron_variant,intron_variant,non_coding_transcript_variant,upstream_gene_variant,intron_variant,NMD_transcript_variant	SYMPK					5.384	0.492323	No	No		No
HCM_Tadros_MTAG_meta	RSPH6A	40	19:45824921:C:T	SYMPK	19:45808819:G:A	0.816229	No	No	19	45824921		T	C	0.297273	122236	-0.132462	0.0200051	3.68e-11	0.297273	46328179	rs4803861	0.019024			1f	0.55436	MODIFIER		intron_variant,intron_variant,non_coding_transcript_variant,upstream_gene_variant,intron_variant,NMD_transcript_variant	SYMPK					1.921	0.153197	No	No		No
HCM_Tadros_meta	RSPH6A	40	19:45824921:C:T	SYMPK	19:45808819:G:A	0.816229	No	No	19	45824921		T	C	0.297273	122236	-0.121162	0.0217542	2.62e-08	0.297273	46328179	rs4803861	0.030844			1f	0.55436	MODIFIER		intron_variant,intron_variant,non_coding_transcript_variant,upstream_gene_variant,intron_variant,NMD_transcript_variant	SYMPK					1.921	0.153197	No	No		No
HCM_Tadros_MTAG_meta	RSPH6A	40	19:45831873:A:G	SYMPK	19:45808819:G:A	0.814043	No	No	19	45831873		G	A	0.29778	122236	-0.130949	0.0199953	5.99e-11	0.29778	46335131	rs73047896	0.019371			1f	0.19549	MODIFIER		intron_variant,intron_variant,non_coding_transcript_variant,downstream_gene_variant,intron_variant,NMD_transcript_variant	SYMPK					2.06	0.171743	No	No		No
HCM_Tadros_meta	RSPH6A	40	19:45831873:A:G	SYMPK	19:45808819:G:A	0.814043	No	No	19	45831873		G	A	0.29778	122236	-0.119368	0.0217514	4.16e-08	0.29778	46335131	rs73047896	0.031801			1f	0.19549	MODIFIER		intron_variant,intron_variant,non_coding_transcript_variant,downstream_gene_variant,intron_variant,NMD_transcript_variant	SYMPK					2.06	0.171743	No	No		No
HCM_Tadros_MTAG_meta	RSPH6A	40	19:45835471:T:C	SYMPK	19:45808819:G:A	0.814501	No	No	19	45835471		C	T	0.690091	122236	0.132533	0.02002	3.72e-11	0.309909	46338729	rs918490	0.074452			1f	0.55436	MODIFIER		intron_variant,intron_variant,non_coding_transcript_variant,downstream_gene_variant,intron_variant,NMD_transcript_variant	SYMPK					0.382	-0.260874	No	No		No
HCM_Tadros_meta	RSPH6A	40	19:45835471:T:C	SYMPK	19:45808819:G:A	0.814501	No	No	19	45835471		C	T	0.690091	122236	0.120155	0.0217891	3.58e-08	0.309909	46338729	rs918490	0.117738			1f	0.55436	MODIFIER		intron_variant,intron_variant,non_coding_transcript_variant,downstream_gene_variant,intron_variant,NMD_transcript_variant	SYMPK					0.382	-0.260874	No	No		No
HCM_Tadros_MTAG_meta	RSPH6A	40	19:45838962:T:C	SYMPK	19:45808819:G:A	0.816826	No	No	19	45838962		C	T	0.692487	122236	0.13564	0.0199649	1.13e-11	0.307513	46342220	rs6509236	0.045304			1f	0.19549	MODIFIER		intron_variant,intron_variant,non_coding_transcript_variant,intron_variant,NMD_transcript_variant	SYMPK					3.877	0.354295	No	No		No
HCM_Tadros_meta	RSPH6A	40	19:45838962:T:C	SYMPK	19:45808819:G:A	0.816826	No	No	19	45838962		C	T	0.692487	122236	0.123802	0.0217253	1.24e-08	0.307513	46342220	rs6509236	0.072158			1f	0.19549	MODIFIER		intron_variant,intron_variant,non_coding_transcript_variant,intron_variant,NMD_transcript_variant	SYMPK					3.877	0.354295	No	No		No
HCM_Tadros_MTAG_meta	RSPH6A	40	19:45843072:T:C	SYMPK	19:45808819:G:A	0.808822	No	No	19	45843072		C	T	0.691869	122236	0.132777	0.0199746	3.09e-11	0.308131	46346330	rs8106955	0.039725			1f	0.55436	MODIFIER		intron_variant,intron_variant,non_coding_transcript_variant,non_coding_transcript_exon_variant,upstream_gene_variant,intron_variant,NMD_transcript_variant	SYMPK					1.16	0.020735	No	No		No
HCM_Tadros_meta	RSPH6A	40	19:45843072:T:C	SYMPK	19:45808819:G:A	0.808822	No	No	19	45843072		C	T	0.691869	122236	0.12086	0.0217426	2.78e-08	0.308131	46346330	rs8106955	0.063999			1f	0.55436	MODIFIER		intron_variant,intron_variant,non_coding_transcript_variant,non_coding_transcript_exon_variant,upstream_gene_variant,intron_variant,NMD_transcript_variant	SYMPK					1.16	0.020735	No	No		No
HCM_Tadros_MTAG_meta	RSPH6A	40	19:45863948:T:C	FOXA3	19:45808819:G:A	0.811048	No	No	19	45863948		C	T	0.694167	122236	0.13341	0.0200918	3.25e-11	0.305833	46367206	rs10412574	0.061916			1f	0.55436	MODIFIER		upstream_gene_variant	SYMPK,FOXA3					7.256	0.686071	No	No		No
HCM_Tadros_meta	RSPH6A	40	19:45863948:T:C	FOXA3	19:45808819:G:A	0.811048	No	No	19	45863948		C	T	0.694167	122236	0.120404	0.0218744	3.79e-08	0.305833	46367206	rs10412574	0.101223			1f	0.55436	MODIFIER		upstream_gene_variant	SYMPK,FOXA3					7.256	0.686071	No	No		No
HCM_Tadros_MTAG_meta	TMEM182	9	2:102762101:T:C	TMEM182	2:102809718:C:T	0.978695	No	No	2	102762101		C	T	0.061296	122236	-0.316645	0.0418766	4.17e-14	0.061296	103378560		0.933127			1f	0.55436	MODIFIER		intron_variant,5_prime_UTR_variant,intron_variant,non_coding_transcript_variant,upstream_gene_variant	TMEM182					6.154	0.568814	No	No	Heart_Left_Ventricle (PP3: 4) (PP4: 96)	Yes	Heart_Left_Ventricle
HCM_Tadros_meta	TMEM182	9	2:102762101:T:C	TMEM182	2:102809718:C:T	0.978695	No	No	2	102762101		C	T	0.061296	122236	-0.287648	0.0462696	5.23e-10	0.061296	103378560		0.841354			1f	0.55436	MODIFIER		intron_variant,5_prime_UTR_variant,intron_variant,non_coding_transcript_variant,upstream_gene_variant	TMEM182					6.154	0.568814	No	No	Heart_Left_Ventricle (PP3: 4) (PP4: 96)	Yes	Heart_Left_Ventricle
HCM_Tadros_MTAG_meta	TMEM182	9	2:102809718:C:T	TMEM182	2:102809718:C:T	1	No	No	2	102809718		T	C	0.06174	122236	-0.319766	0.0411332	7.97e-15	0.06174	103426177	rs2540277	0.657248			1f	0.66703	MODIFIER		intron_variant,intron_variant,non_coding_transcript_variant	TMEM182					0.965	-0.027075	No	No		No
HCM_Tadros_meta	TMEM182	9	2:102809718:C:T	TMEM182	2:102809718:C:T	1	No	No	2	102809718		T	C	0.06174	122236	-0.29206	0.0454944	1.41e-10	0.06174	103426177	rs2540277	0.472523			1f	0.66703	MODIFIER		intron_variant,intron_variant,non_coding_transcript_variant	TMEM182					0.965	-0.027075	No	No		No
HCM_Tadros_meta	E2F6	6	2:11415777:T:A		2:11444071:C:A	0.881078	No	No	2	11415777		A	T	0.33922	122236	-0.128463	0.0214977	2.36e-09	0.33922	11555903	rs4335920	0.786483			1f	0.22271	MODIFIER		intron_variant,non_coding_transcript_variant,downstream_gene_variant						0.079	-0.674505	No	No		No
HCM_Tadros_MTAG_meta	E2F6	6	2:11415980:G:A		2:11444071:C:A	0.881078	No	No	2	11415980		A	G	0.340123	122236	-0.125341	0.019669	1.92e-10	0.340123	11556106	rs3922995	0.721329			1f	0.22271	MODIFIER		intron_variant,non_coding_transcript_variant,downstream_gene_variant						0.796	-0.076319	No	No		No
HCM_Tadros_meta	E2F6	6	2:11415980:G:A		2:11444071:C:A	0.881078	No	No	2	11415980		A	G	0.340123	122236	-0.125826	0.0214724	4.76e-09	0.340123	11556106	rs3922995	0.72468			1f	0.22271	MODIFIER		intron_variant,non_coding_transcript_variant,downstream_gene_variant						0.796	-0.076319	No	No		No
HCM_Tadros_MTAG_meta	E2F6	6	2:11416273:A:G		2:11444071:C:A	0.880181	No	No	2	11416273		G	A	0.340493	122236	-0.124132	0.0196415	2.7e-10	0.340493	11556399	rs4588159	0.73515			1f	0.55436	MODIFIER		intron_variant,non_coding_transcript_variant,downstream_gene_variant						1.936	0.155265	No	No		No
HCM_Tadros_meta	E2F6	6	2:11416273:A:G		2:11444071:C:A	0.880181	No	No	2	11416273		G	A	0.340493	122236	-0.124641	0.0214382	6.26e-09	0.340493	11556399	rs4588159	0.739092			1f	0.55436	MODIFIER		intron_variant,non_coding_transcript_variant,downstream_gene_variant						1.936	0.155265	No	No		No
HCM_Tadros_MTAG_meta	E2F6	6	2:11416418:G:A		2:11444071:C:A	0.881498	No	No	2	11416418		A	G	0.340211	122236	-0.124551	0.0196431	2.36e-10	0.340211	11556544	rs10929736	0.704112			1f	0.55436	MODIFIER		intron_variant,non_coding_transcript_variant,downstream_gene_variant						1.256	0.04163	No	No		No
HCM_Tadros_meta	E2F6	6	2:11416418:G:A		2:11444071:C:A	0.881498	No	No	2	11416418		A	G	0.340211	122236	-0.124977	0.0214395	5.72e-09	0.340211	11556544	rs10929736	0.706348			1f	0.55436	MODIFIER		intron_variant,non_coding_transcript_variant,downstream_gene_variant						1.256	0.04163	No	No		No
HCM_Tadros_MTAG_meta	E2F6	6	2:11417284:G:A		2:11444071:C:A	0.881498	No	No	2	11417284		A	G	0.340216	122236	-0.124151	0.01964	2.68e-10	0.340216	11557410	rs34079430	0.698433			7	0.51392	MODIFIER		intron_variant,non_coding_transcript_variant,downstream_gene_variant						2.256	0.195975	No	No		No
HCM_Tadros_meta	E2F6	6	2:11417284:G:A		2:11444071:C:A	0.881498	No	No	2	11417284		A	G	0.340216	122236	-0.12459	0.0214354	6.33e-09	0.340216	11557410	rs34079430	0.700789			7	0.51392	MODIFIER		intron_variant,non_coding_transcript_variant,downstream_gene_variant						2.256	0.195975	No	No		No
HCM_Tadros_MTAG_meta	E2F6	6	2:11417674:G:A		2:11444071:C:A	0.881078	No	No	2	11417674		A	G	0.340111	122236	-0.124402	0.0196337	2.43e-10	0.340111	11557800	rs12615138	0.707984			1f	0.55436	MODIFIER		intron_variant,non_coding_transcript_variant						1.206	0.030977	No	No		No
HCM_Tadros_meta	E2F6	6	2:11417674:G:A		2:11444071:C:A	0.881078	No	No	2	11417674		A	G	0.340111	122236	-0.124606	0.0214266	6.21e-09	0.340111	11557800	rs12615138	0.707089			1f	0.55436	MODIFIER		intron_variant,non_coding_transcript_variant						1.206	0.030977	No	No		No
HCM_Tadros_MTAG_meta	E2F6	6	2:11419248:T:C		2:11444071:C:A	0.883869	No	No	2	11419248		C	T	0.3397	122236	-0.125899	0.0196351	1.48e-10	0.3397	11559374	rs111754746	0.781513			1f	0.55324	MODIFIER		intron_variant,non_coding_transcript_variant						4.227	0.385446	No	No		No
HCM_Tadros_meta	E2F6	6	2:11419248:T:C		2:11444071:C:A	0.883869	No	No	2	11419248		C	T	0.3397	122236	-0.126505	0.0214277	3.65e-09	0.3397	11559374	rs111754746	0.787636			1f	0.55324	MODIFIER		intron_variant,non_coding_transcript_variant						4.227	0.385446	No	No		No
HCM_Tadros_MTAG_meta	E2F6	6	2:11419457:T:C		2:11444071:C:A	0.882691	No	No	2	11419457		C	T	0.3396	122236	-0.126908	0.0196546	1.1e-10	0.3396	11559583	rs113501494	0.796482			1f	0.08	MODIFIER		intron_variant,non_coding_transcript_variant						4.129	0.376668	No	No		No
HCM_Tadros_meta	E2F6	6	2:11419457:T:C		2:11444071:C:A	0.882691	No	No	2	11419457		C	T	0.3396	122236	-0.127743	0.0214526	2.68e-09	0.3396	11559583	rs113501494	0.806309			1f	0.08	MODIFIER		intron_variant,non_coding_transcript_variant						4.129	0.376668	No	No		No
HCM_Tadros_MTAG_meta	E2F6	6	2:11419634:A:G		2:11444071:C:A	0.883529	No	No	2	11419634		G	A	0.3397	122236	-0.126398	0.0196334	1.25e-10	0.3397	11559760	rs6750266	0.788916			1f	0.55436	MODIFIER		intron_variant,non_coding_transcript_variant						4.244	0.386935	No	No		No
HCM_Tadros_meta	E2F6	6	2:11419634:A:G		2:11444071:C:A	0.883529	No	No	2	11419634		G	A	0.3397	122236	-0.127112	0.0214253	3.06e-09	0.3397	11559760	rs6750266	0.796806			1f	0.55436	MODIFIER		intron_variant,non_coding_transcript_variant						4.244	0.386935	No	No		No
HCM_Tadros_MTAG_meta	E2F6	6	2:11419688:C:A		2:11444071:C:A	0.883524	No	No	2	11419688		A	C	0.339689	122236	-0.126226	0.0196377	1.34e-10	0.339689	11559814	rs6735687	0.786345			2b	0.57802	MODIFIER		intron_variant,non_coding_transcript_variant						1.177	0.024465	No	No		No
HCM_Tadros_meta	E2F6	6	2:11419688:C:A		2:11444071:C:A	0.883524	No	No	2	11419688		A	C	0.339689	122236	-0.12688	0.0214309	3.3e-09	0.339689	11559814	rs6735687	0.793296			2b	0.57802	MODIFIER		intron_variant,non_coding_transcript_variant						1.177	0.024465	No	No		No
HCM_Tadros_MTAG_meta	E2F6	6	2:11419765:C:T		2:11444071:C:A	0.883529	No	No	2	11419765		T	C	0.339778	122236	-0.126069	0.0196291	1.38e-10	0.339778	11559891	rs6735707	0.784454			1f	0.55436	MODIFIER		intron_variant,non_coding_transcript_variant						0.267	-0.351829	No	No		No
HCM_Tadros_meta	E2F6	6	2:11419765:C:T		2:11444071:C:A	0.883529	No	No	2	11419765		T	C	0.339778	122236	-0.126729	0.0214198	3.38e-09	0.339778	11559891	rs6735707	0.791432			1f	0.55436	MODIFIER		intron_variant,non_coding_transcript_variant						0.267	-0.351829	No	No		No
HCM_Tadros_MTAG_meta	E2F6	6	2:11419813:A:C		2:11444071:C:A	0.883529	No	No	2	11419813		C	A	0.339775	122236	-0.12619	0.0196278	1.33e-10	0.339775	11559939	rs6750482	0.786243			1f	0.55436	MODIFIER		intron_variant,non_coding_transcript_variant						6.214	0.57503	No	No		No
HCM_Tadros_meta	E2F6	6	2:11419813:A:C		2:11444071:C:A	0.883529	No	No	2	11419813		C	A	0.339775	122236	-0.126873	0.0214183	3.24e-09	0.339775	11559939	rs6750482	0.793624			1f	0.55436	MODIFIER		intron_variant,non_coding_transcript_variant						6.214	0.57503	No	No		No
HCM_Tadros_MTAG_meta	E2F6	6	2:11419851:A:G		2:11444071:C:A	0.883529	No	No	2	11419851		G	A	0.339775	122236	-0.125979	0.0196284	1.43e-10	0.339775	11559977	rs6750499	0.783102			1f	0.55436	MODIFIER		intron_variant,non_coding_transcript_variant						12.53	1.24545	No	No		No
HCM_Tadros_meta	E2F6	6	2:11419851:A:G		2:11444071:C:A	0.883529	No	No	2	11419851		G	A	0.339775	122236	-0.126618	0.021419	3.49e-09	0.339775	11559977	rs6750499	0.789763			1f	0.55436	MODIFIER		intron_variant,non_coding_transcript_variant						12.53	1.24545	No	No		No
HCM_Tadros_MTAG_meta	E2F6	6	2:11420113:C:T		2:11444071:C:A	0.883524	No	No	2	11420113		T	C	0.339786	122236	-0.126264	0.019625	1.29e-10	0.339786	11560239	rs6736199	0.787348			1f	0.55436	MODIFIER		intron_variant,non_coding_transcript_variant						12.84	1.29061	No	No		No
HCM_Tadros_meta	E2F6	6	2:11420113:C:T		2:11444071:C:A	0.883524	No	No	2	11420113		T	C	0.339786	122236	-0.126964	0.0214143	3.13e-09	0.339786	11560239	rs6736199	0.794991			1f	0.55436	MODIFIER		intron_variant,non_coding_transcript_variant						12.84	1.29061	No	No		No
HCM_Tadros_MTAG_meta	E2F6	6	2:11420386:A:G		2:11444071:C:A	0.883529	No	No	2	11420386		G	A	0.339779	122236	-0.126324	0.0196265	1.26e-10	0.339779	11560512	rs10929737	0.788231			1f	0.55436	MODIFIER		intron_variant,non_coding_transcript_variant						0.555	-0.16697	No	No		No
HCM_Tadros_meta	E2F6	6	2:11420386:A:G		2:11444071:C:A	0.883529	No	No	2	11420386		G	A	0.339779	122236	-0.127018	0.0214167	3.1e-09	0.339779	11560512	rs10929737	0.795804			1f	0.55436	MODIFIER		intron_variant,non_coding_transcript_variant						0.555	-0.16697	No	No		No
HCM_Tadros_MTAG_meta	E2F6	6	2:11420643:T:C		2:11444071:C:A	0.883529	No	No	2	11420643		C	T	0.339756	122236	-0.124859	0.0196218	2.04e-10	0.339756	11560769	rs10929739	0.766558			7	0.51392	MODIFIER		intron_variant,non_coding_transcript_variant						3.681	0.336941	No	No		No
HCM_Tadros_meta	E2F6	6	2:11420643:T:C		2:11444071:C:A	0.883529	No	No	2	11420643		C	T	0.339756	122236	-0.125523	0.0214096	4.67e-09	0.339756	11560769	rs10929739	0.773319			7	0.51392	MODIFIER		intron_variant,non_coding_transcript_variant						3.681	0.336941	No	No		No
HCM_Tadros_MTAG_meta	E2F6	6	2:11421242:C:T		2:11444071:C:A	0.8246	No	No	2	11421242		T	C	0.356865	122236	-0.119145	0.0193753	8.02e-10	0.356865	11561368	rs12994661	0.699373			1f	0.55436	MODIFIER		non_coding_transcript_exon_variant						2.407	0.213438	No	No		No
HCM_Tadros_meta	E2F6	6	2:11421242:C:T		2:11444071:C:A	0.8246	No	No	2	11421242		T	C	0.356865	122236	-0.119076	0.0211251	1.78e-08	0.356865	11561368	rs12994661	0.694363			1f	0.55436	MODIFIER		non_coding_transcript_exon_variant						2.407	0.213438	No	No		No
HCM_Tadros_MTAG_meta	E2F6	6	2:11421693:A:G		2:11444071:C:A	0.883554	No	No	2	11421693		G	A	0.339822	122236	-0.126269	0.0196081	1.24e-10	0.339822	11561819	rs35053846	0.787438			1f	0.55436	MODIFIER		intron_variant,non_coding_transcript_variant						2.397	0.212275	No	No		No
HCM_Tadros_meta	E2F6	6	2:11421693:A:G		2:11444071:C:A	0.883554	No	No	2	11421693		G	A	0.339822	122236	-0.127087	0.0213921	2.92e-09	0.339822	11561819	rs35053846	0.796895			1f	0.55436	MODIFIER		intron_variant,non_coding_transcript_variant						2.397	0.212275	No	No		No
HCM_Tadros_MTAG_meta	E2F6	6	2:11421776:A:C		2:11444071:C:A	0.883554	No	No	2	11421776		C	A	0.339832	122236	-0.12545	0.0195996	1.6e-10	0.339832	11561902	rs11682602	0.775308			1f	0.66703	MODIFIER		intron_variant,non_coding_transcript_variant						12.26	1.20927	No	No		No
HCM_Tadros_meta	E2F6	6	2:11421776:A:C		2:11444071:C:A	0.883554	No	No	2	11421776		C	A	0.339832	122236	-0.125965	0.0213813	3.94e-09	0.339832	11561902	rs11682602	0.780008			1f	0.66703	MODIFIER		intron_variant,non_coding_transcript_variant						12.26	1.20927	No	No		No
HCM_Tadros_MTAG_meta	E2F6	6	2:11422504:T:C		2:11444071:C:A	0.883554	No	No	2	11422504		C	T	0.340003	122236	-0.125481	0.0195633	1.46e-10	0.340003	11562630	rs6708001	0.775837			1f	0.55436	MODIFIER		non_coding_transcript_exon_variant,intron_variant,non_coding_transcript_variant						6.763	0.632607	No	No		No
HCM_Tadros_meta	E2F6	6	2:11422504:T:C		2:11444071:C:A	0.883554	No	No	2	11422504		C	T	0.340003	122236	-0.126008	0.0213341	3.59e-09	0.340003	11562630	rs6708001	0.780731			1f	0.55436	MODIFIER		non_coding_transcript_exon_variant,intron_variant,non_coding_transcript_variant						6.763	0.632607	No	No		No
HCM_Tadros_MTAG_meta	E2F6	6	2:11422543:T:C		2:11444071:C:A	0.882717	No	No	2	11422543		C	T	0.34112	122236	-0.139244	0.0209043	2.82e-11	0.34112	11562669		0.984566			1f	0.55436	MODIFIER		non_coding_transcript_exon_variant,intron_variant,non_coding_transcript_variant						0.175	-0.461762	No	No		No
HCM_Tadros_meta	E2F6	6	2:11422543:T:C		2:11444071:C:A	0.882717	No	No	2	11422543		C	T	0.34112	122236	-0.14333	0.0231489	6.14e-10	0.34112	11562669		0.950967			1f	0.55436	MODIFIER		non_coding_transcript_exon_variant,intron_variant,non_coding_transcript_variant						0.175	-0.461762	No	No		No
HCM_Tadros_meta	E2F6	6	2:11422678:C:G		2:11444071:C:A	0.88313	No	No	2	11422678		G	C	0.339246	122236	-0.126159	0.021383	3.74e-09	0.339246	11562804	rs12613503	0.755699			1a	0.87	MODIFIER		non_coding_transcript_exon_variant,intron_variant,non_coding_transcript_variant						0.144	-0.513676	No	No		No
HCM_Tadros_MTAG_meta	E2F6	6	2:11422909:A:G		2:11444071:C:A	0.906952	No	No	2	11422909		G	A	0.348644	122236	-0.123713	0.0194605	2.12e-10	0.348644	11563035	rs12617534	0.850779			1b	0.33	MODIFIER		non_coding_transcript_exon_variant,intron_variant,non_coding_transcript_variant						2.51	0.224787	No	No		No
HCM_Tadros_meta	E2F6	6	2:11422909:A:G		2:11444071:C:A	0.906952	No	No	2	11422909		G	A	0.348644	122236	-0.1274	0.0212156	1.97e-09	0.348644	11563035	rs12617534	0.906108			1b	0.33	MODIFIER		non_coding_transcript_exon_variant,intron_variant,non_coding_transcript_variant						2.51	0.224787	No	No		No
HCM_Tadros_MTAG_meta	E2F6	6	2:11423016:C:T		2:11444071:C:A	0.919288	No	No	2	11423016		T	C	0.347137	122236	-0.122905	0.0194728	2.85e-10	0.347137	11563142	rs12614218	0.9012			1f	0.55436	MODIFIER		non_coding_transcript_exon_variant,intron_variant,non_coding_transcript_variant						1.957	0.15821	No	No		No
HCM_Tadros_meta	E2F6	6	2:11423016:C:T		2:11444071:C:A	0.919288	No	No	2	11423016		T	C	0.347137	122236	-0.126706	0.0212307	2.47e-09	0.347137	11563142	rs12614218	0.959257			1f	0.55436	MODIFIER		non_coding_transcript_exon_variant,intron_variant,non_coding_transcript_variant						1.957	0.15821	No	No		No
HCM_Tadros_MTAG_meta	E2F6	6	2:11423581:G:A		2:11444071:C:A	0.918841	No	No	2	11423581		A	G	0.346255	122236	-0.122771	0.0194907	3.09e-10	0.346255	11563707	rs13007909	0.868687			1f	0.55436	MODIFIER		non_coding_transcript_exon_variant,intron_variant,non_coding_transcript_variant						0.104	-0.601611	No	No		No
HCM_Tadros_meta	E2F6	6	2:11423581:G:A		2:11444071:C:A	0.918841	No	No	2	11423581		A	G	0.346255	122236	-0.125641	0.0212511	3.47e-09	0.346255	11563707	rs13007909	0.911465			1f	0.55436	MODIFIER		non_coding_transcript_exon_variant,intron_variant,non_coding_transcript_variant						0.104	-0.601611	No	No		No
HCM_Tadros_meta	E2F6	6	2:11423749:T:A		2:11444071:C:A	0.85883	No	No	2	11423749		A	T	0.369034	122236	-0.113068	0.0208289	5.82e-08	0.369034	11563875	rs6432192	0.730812			1b	0.68148	MODIFIER		non_coding_transcript_exon_variant,intron_variant,non_coding_transcript_variant						0.517	-0.184859	No	No		No
HCM_Tadros_MTAG_meta	E2F6	6	2:11423796:A:C		2:11444071:C:A	0.860619	No	No	2	11423796		C	A	0.364047	122236	-0.116687	0.019236	1.35e-09	0.364047	11563922	rs12990560	0.780299			4	0.70497	MODIFIER		non_coding_transcript_exon_variant,intron_variant,non_coding_transcript_variant						1.586	0.102809	No	No		No
HCM_Tadros_meta	E2F6	6	2:11423796:A:C		2:11444071:C:A	0.860619	No	No	2	11423796		C	A	0.364047	122236	-0.119069	0.0209547	1.36e-08	0.364047	11563922	rs12990560	0.81415			4	0.70497	MODIFIER		non_coding_transcript_exon_variant,intron_variant,non_coding_transcript_variant						1.586	0.102809	No	No		No
HCM_Tadros_MTAG_meta	E2F6	6	2:11423834:T:C		2:11444071:C:A	0.92305	No	No	2	11423834		C	T	0.342263	122236	-0.127574	0.0196435	8.62e-11	0.342263	11563960	rs12995996	0.990718			2b	0.61379	MODIFIER		downstream_gene_variant,intron_variant,non_coding_transcript_variant						0.119	-0.563724	No	No		No
HCM_Tadros_meta	E2F6	6	2:11423834:T:C		2:11444071:C:A	0.92305	No	No	2	11423834		C	T	0.342263	122236	-0.130088	0.021431	1.32e-09	0.342263	11563960	rs12995996	0.969903			2b	0.61379	MODIFIER		downstream_gene_variant,intron_variant,non_coding_transcript_variant						0.119	-0.563724	No	No		No
HCM_Tadros_MTAG_meta	E2F6	6	2:11424555:G:A		2:11444071:C:A	0.92062	No	No	2	11424555		A	G	0.347152	122236	-0.118783	0.0194316	1.01e-09	0.347152	11564681	rs11691211	0.886062			1f	0.55436	MODIFIER		downstream_gene_variant,intron_variant,non_coding_transcript_variant						8.317	0.803328	No	No		No
HCM_Tadros_meta	E2F6	6	2:11424555:G:A		2:11444071:C:A	0.92062	No	No	2	11424555		A	G	0.347152	122236	-0.121721	0.0211786	9.3e-09	0.347152	11564681	rs11691211	0.93034			1f	0.55436	MODIFIER		downstream_gene_variant,intron_variant,non_coding_transcript_variant						8.317	0.803328	No	No		No
HCM_Tadros_MTAG_meta	E2F6	6	2:11424938:G:A		2:11444071:C:A	0.862012	No	No	2	11424938		A	G	0.364046	122236	-0.113144	0.0191955	3.87e-09	0.364046	11565064	rs57197575	0.768902			1f	0.22271	MODIFIER		downstream_gene_variant,intron_variant,non_coding_transcript_variant						0.899	-0.045249	No	No		No
HCM_Tadros_meta	E2F6	6	2:11424938:G:A		2:11444071:C:A	0.862012	No	No	2	11424938		A	G	0.364046	122236	-0.115522	0.0209037	3.35e-08	0.364046	11565064	rs57197575	0.802443			1f	0.22271	MODIFIER		downstream_gene_variant,intron_variant,non_coding_transcript_variant						0.899	-0.045249	No	No		No
HCM_Tadros_MTAG_meta	E2F6	6	2:11427185:A:G		2:11444071:C:A	0.873351	No	No	2	11427185		G	A	0.367073	122236	-0.109728	0.0190932	9.33e-09	0.367073	11567311	rs11674593	0.721316			1f	0.55436	MODIFIER		downstream_gene_variant,non_coding_transcript_exon_variant						3.762	0.344129	No	No		No
HCM_Tadros_meta	E2F6	6	2:11427185:A:G		2:11444071:C:A	0.873351	No	No	2	11427185		G	A	0.367073	122236	-0.110523	0.02078	1.07e-07	0.367073	11567311	rs11674593	0.729689			1f	0.55436	MODIFIER		downstream_gene_variant,non_coding_transcript_exon_variant						3.762	0.344129	No	No		No
HCM_Tadros_MTAG_meta	E2F6	6	2:11428032:C:T		2:11444071:C:A	0.871533	No	No	2	11428032		T	C	0.369042	122236	-0.110329	0.0190295	6.9e-09	0.369042	11568158	rs7595697	0.747257			1f	0.55324	MODIFIER		downstream_gene_variant						0.343	-0.287976	No	No		No
HCM_Tadros_meta	E2F6	6	2:11428032:C:T		2:11444071:C:A	0.871533	No	No	2	11428032		T	C	0.369042	122236	-0.112031	0.0207024	6.39e-08	0.369042	11568158	rs7595697	0.769954			1f	0.55324	MODIFIER		downstream_gene_variant						0.343	-0.287976	No	No		No
HCM_Tadros_MTAG_meta	E2F6	6	2:11428614:A:G		2:11444071:C:A	0.949339	No	No	2	11428614		G	A	0.351594	122236	-0.130243	0.0193527	1.76e-11	0.351594	11568740	rs12612948	0.859781			6	0.74073	MODIFIER		downstream_gene_variant						11.21	1.08267	No	No		No
HCM_Tadros_meta	E2F6	6	2:11428614:A:G		2:11444071:C:A	0.949339	No	No	2	11428614		G	A	0.351594	122236	-0.131368	0.0210871	4.82e-10	0.351594	11568740	rs12612948	0.875409			6	0.74073	MODIFIER		downstream_gene_variant						11.21	1.08267	No	No		No
HCM_Tadros_MTAG_meta	E2F6	6	2:11430311:G:A		2:11444071:C:A	0.94403	No	No	2	11430311		A	G	0.341281	122236	-0.127294	0.0196226	9.05e-11	0.341281	11570437	rs35423645	0.962318			1f	0.05	MODIFIER		downstream_gene_variant						0.01	-1.2735	No	No		No
HCM_Tadros_meta	E2F6	6	2:11430311:G:A		2:11444071:C:A	0.94403	No	No	2	11430311		A	G	0.341281	122236	-0.12949	0.0214006	1.48e-09	0.341281	11570437	rs35423645	0.927407			1f	0.05	MODIFIER		downstream_gene_variant						0.01	-1.2735	No	No		No
HCM_Tadros_MTAG_meta	E2F6	6	2:11431840:C:T		2:11444071:C:A	0.954668	No	No	2	11431840		T	C	0.339027	122236	-0.127821	0.0196728	8.45e-11	0.339027	11571966	rs34514099	0.876052			1f	0.55436	MODIFIER		downstream_gene_variant						2.07	0.173041	No	No		No
HCM_Tadros_meta	E2F6	6	2:11431840:C:T		2:11444071:C:A	0.954668	No	No	2	11431840		T	C	0.339027	122236	-0.12929	0.0214584	1.74e-09	0.339027	11571966	rs34514099	0.851608			1f	0.55436	MODIFIER		downstream_gene_variant						2.07	0.173041	No	No		No
HCM_Tadros_MTAG_meta	E2F6	6	2:11432689:G:A		2:11444071:C:A	0.880871	No	No	2	11432689		A	G	0.367428	122236	-0.11209	0.0191065	4.57e-09	0.367428	11572815	rs11687681	0.90831			7	0.51392	MODIFIER		intergenic_variant						1.557	0.097924	No	No		No
HCM_Tadros_meta	E2F6	6	2:11432689:G:A		2:11444071:C:A	0.880871	No	No	2	11432689		A	G	0.367428	122236	-0.112207	0.0207924	6.95e-08	0.367428	11572815	rs11687681	0.908923			7	0.51392	MODIFIER		intergenic_variant						1.557	0.097924	No	No		No
HCM_Tadros_meta	E2F6	6	2:11432780:G:C		2:11444071:C:A	0.942371	No	No	2	11432780		C	G	0.348785	122236	-0.121992	0.021162	8.4e-09	0.348785	11572906	rs10929740	0.928326			1f	0.22271	MODIFIER		intergenic_variant						0.163	-0.481	No	No		No
HCM_Tadros_MTAG_meta	E2F6	6	2:11433272:A:C		2:11444071:C:A	0.899038	No	No	2	11433272		C	A	0.369581	122236	-0.115508	0.0191461	1.66e-09	0.369581	11573398	rs10186511	0.774932			1f	0.22271	MODIFIER		intergenic_variant						0.635	-0.133316	No	No		No
HCM_Tadros_meta	E2F6	6	2:11433272:A:C		2:11444071:C:A	0.899038	No	No	2	11433272		C	A	0.369581	122236	-0.114257	0.0208474	4.34e-08	0.369581	11573398	rs10186511	0.752746			1f	0.22271	MODIFIER		intergenic_variant						0.635	-0.133316	No	No		No
HCM_Tadros_MTAG_meta	E2F6	6	2:11434774:A:G	E2F6	2:11444071:C:A	0.887855	No	No	2	11434774		G	A	0.368205	122236	-0.111956	0.0191594	5.25e-09	0.368205	11574900	rs12472962	0.896847			1b	0.99	MODIFIER		intergenic_variant						1.081	0.002368	No	No		No
HCM_Tadros_meta	E2F6	6	2:11434774:A:G	E2F6	2:11444071:C:A	0.887855	No	No	2	11434774		G	A	0.368205	122236	-0.112625	0.0208621	6.87e-08	0.368205	11574900	rs12472962	0.906068			1b	0.99	MODIFIER		intergenic_variant						1.081	0.002368	No	No		No
HCM_Tadros_MTAG_meta	E2F6	6	2:11436287:C:A	E2F6	2:11444071:C:A	0.963355	No	No	2	11436287		A	C	0.339699	122236	-0.125181	0.019685	2.09e-10	0.339699	11576413	rs12611958	0.901861			1f	0.22271	MODIFIER		intergenic_variant						5.091	0.464346	No	No		No
HCM_Tadros_meta	E2F6	6	2:11436287:C:A	E2F6	2:11444071:C:A	0.963355	No	No	2	11436287		A	C	0.339699	122236	-0.126326	0.0214751	4.15e-09	0.339699	11576413	rs12611958	0.882663			1f	0.22271	MODIFIER		intergenic_variant						5.091	0.464346	No	No		No
HCM_Tadros_MTAG_meta	E2F6	6	2:11436399:A:G	E2F6	2:11444071:C:A	0.89436	No	No	2	11436399		G	A	0.357361	122236	-0.117777	0.0194108	1.34e-09	0.357361	11576525	rs12615317	0.893775			1f	0.22271	MODIFIER		intergenic_variant						1.287	0.047846	No	No		No
HCM_Tadros_meta	E2F6	6	2:11436399:A:G	E2F6	2:11444071:C:A	0.89436	No	No	2	11436399		G	A	0.357361	122236	-0.118569	0.0211517	2.13e-08	0.357361	11576525	rs12615317	0.879762			1f	0.22271	MODIFIER		intergenic_variant						1.287	0.047846	No	No		No
HCM_Tadros_MTAG_meta	E2F6	6	2:11438928:T:C	E2F6	2:11444071:C:A	0.927944	No	No	2	11438928		C	T	0.36798	122236	-0.121262	0.0191193	2.33e-10	0.36798	11579054	rs11686138	0.833798			1b	0.95545	MODIFIER		intergenic_variant						0.426	-0.233579	No	No		No
HCM_Tadros_meta	E2F6	6	2:11438928:T:C	E2F6	2:11444071:C:A	0.927944	No	No	2	11438928		C	T	0.36798	122236	-0.119858	0.0208133	8.7e-09	0.36798	11579054	rs11686138	0.80953			1b	0.95545	MODIFIER		intergenic_variant						0.426	-0.233579	No	No		No
HCM_Tadros_MTAG_meta	E2F6	6	2:11440191:T:G	E2F6	2:11444071:C:A	0.999077	No	No	2	11440191		G	T	0.340858	122236	-0.134577	0.0196872	8.46e-12	0.340858	11580317	rs35727311	0.940721			1f	0.55436	MODIFIER		downstream_gene_variant	E2F6					0.956	-0.029519	No	No	Heart_Left_Ventricle (PP3: 16) (PP4: 84)	Yes	Heart_Left_Ventricle
HCM_Tadros_meta	E2F6	6	2:11440191:T:G	E2F6	2:11444071:C:A	0.999077	No	No	2	11440191		G	T	0.340858	122236	-0.133824	0.0214851	4.85e-10	0.340858	11580317	rs35727311	0.951762			1f	0.55436	MODIFIER		downstream_gene_variant	E2F6					0.956	-0.029519	No	No	Heart_Left_Ventricle (PP3: 20) (PP4: 80)	Yes	Heart_Left_Ventricle
HCM_Tadros_meta	E2F6	6	2:11441764:G:C	E2F6	2:11444071:C:A	0.998617	No	No	2	11441764		C	G	0.343749	122236	-0.13473	0.0214528	3.49e-10	0.343749	11581890	rs11694857	0.99886			1f	0.55436	MODIFIER		downstream_gene_variant	E2F6					0.827	-0.066512	No	No		No
HCM_Tadros_MTAG_meta	E2F6	6	2:11442207:A:G	E2F6	2:11444071:C:A	0.927999	No	No	2	11442207		G	A	0.369635	122236	-0.122773	0.0191798	1.59e-10	0.369635	11582333	rs4553788	0.758201			7	0.51392	MODIFIER		downstream_gene_variant	E2F6					0.02	-1.05284	No	No		No
HCM_Tadros_meta	E2F6	6	2:11442207:A:G	E2F6	2:11444071:C:A	0.927999	No	No	2	11442207		G	A	0.369635	122236	-0.121456	0.0208914	6.28e-09	0.369635	11582333	rs4553788	0.734632			7	0.51392	MODIFIER		downstream_gene_variant	E2F6					0.02	-1.05284	No	No		No
HCM_Tadros_MTAG_meta	E2F6	6	2:11443167:A:G	E2F6	2:11444071:C:A	0.928418	No	No	2	11443167		G	A	0.369359	122236	-0.120763	0.0191765	3.12e-10	0.369359	11583293	rs9789694	0.785131			1f	0.55436	MODIFIER		downstream_gene_variant	E2F6					1.681	0.118022	No	No		No
HCM_Tadros_meta	E2F6	6	2:11443167:A:G	E2F6	2:11444071:C:A	0.928418	No	No	2	11443167		G	A	0.369359	122236	-0.119276	0.0208863	1.15e-08	0.369359	11583293	rs9789694	0.758844			1f	0.55436	MODIFIER		downstream_gene_variant	E2F6					1.681	0.118022	No	No		No
HCM_Tadros_meta	E2F6	6	2:11443871:G:C	E2F6	2:11444071:C:A	0.928778	No	No	2	11443871		C	G	0.369424	122236	-0.120249	0.0208868	8.78e-09	0.369424	11583997	rs6432193	0.774297			1f	0.55436	MODIFIER		downstream_gene_variant	E2F6					1.093	0.005227	No	No		No
HCM_Tadros_MTAG_meta	E2F6	6	2:11444071:C:A	E2F6	2:11444071:C:A	1	No	No	2	11444071		A	C	0.34333	122236	-0.135653	0.0196845	5.74e-12	0.34333	11584197	rs11687178	0.997044			1f	0.55436	MODIFIER		downstream_gene_variant	E2F6					7.961	0.764482	No	No		No
HCM_Tadros_meta	E2F6	6	2:11444071:C:A	E2F6	2:11444071:C:A	1	No	No	2	11444071		A	C	0.34333	122236	-0.135409	0.0214805	3e-10	0.34333	11584197	rs11687178	0.993069			1f	0.55436	MODIFIER		downstream_gene_variant	E2F6					7.961	0.764482	No	No		No
HCM_Tadros_MTAG_meta	E2F6	6	2:11444141:A:G	E2F6	2:11444071:C:A	0.935597	No	No	2	11444141		G	A	0.359946	122236	-0.128328	0.0194366	4.19e-11	0.359946	11584267	rs11693023	0.885589			1f	0.55436	MODIFIER		downstream_gene_variant	E2F6					0.132	-0.536347	No	No		No
HCM_Tadros_meta	E2F6	6	2:11444141:A:G	E2F6	2:11444071:C:A	0.935597	No	No	2	11444141		G	A	0.359946	122236	-0.127475	0.0211913	1.85e-09	0.359946	11584267	rs11693023	0.870113			1f	0.55436	MODIFIER		downstream_gene_variant	E2F6					0.132	-0.536347	No	No		No
HCM_Tadros_MTAG_meta	E2F6	6	2:11449148:G:A	E2F6	2:11444071:C:A	0.932231	No	No	2	11449148		A	G	0.359855	122236	-0.129431	0.0194801	3.16e-11	0.359855	11589274	rs10929742	0.845459			1f	0.58764	MODIFIER		intron_variant,intron_variant,NMD_transcript_variant,downstream_gene_variant,intron_variant,non_coding_transcript_variant	E2F6					0.708	-0.105912	No	No		No
HCM_Tadros_meta	E2F6	6	2:11449148:G:A	E2F6	2:11444071:C:A	0.932231	No	No	2	11449148		A	G	0.359855	122236	-0.127829	0.0212466	1.83e-09	0.359855	11589274	rs10929742	0.817795			1f	0.58764	MODIFIER		intron_variant,intron_variant,NMD_transcript_variant,downstream_gene_variant,intron_variant,non_coding_transcript_variant	E2F6					0.708	-0.105912	No	No		No
HCM_Tadros_MTAG_meta	E2F6	6	2:11449236:C:A	E2F6	2:11444071:C:A	0.925401	No	No	2	11449236		A	C	0.369999	122236	-0.123102	0.0191286	1.27e-10	0.369999	11589362	rs4292073	0.752493			1b	0.97052	MODIFIER		intron_variant,intron_variant,NMD_transcript_variant,downstream_gene_variant,intron_variant,non_coding_transcript_variant	E2F6					6.553	0.610333	No	No		No
HCM_Tadros_meta	E2F6	6	2:11449236:C:A	E2F6	2:11444071:C:A	0.925401	No	No	2	11449236		A	C	0.369999	122236	-0.120943	0.020826	6.52e-09	0.369999	11589362	rs4292073	0.716188			1b	0.97052	MODIFIER		intron_variant,intron_variant,NMD_transcript_variant,downstream_gene_variant,intron_variant,non_coding_transcript_variant	E2F6					6.553	0.610333	No	No		No
HCM_Tadros_MTAG_meta	E2F6	6	2:11452168:G:T	E2F6	2:11444071:C:A	0.995849	No	No	2	11452168		T	G	0.343468	122236	-0.135987	0.0197676	6.24e-12	0.343468	11592294	rs6751915	0.930258			1f	0.55324	MODIFIER		intron_variant,intron_variant,NMD_transcript_variant,intron_variant,non_coding_transcript_variant,upstream_gene_variant,downstream_gene_variant	E2F6					0.875	-0.052213	No	No	Heart_Atrial_Appendage (PP3: 10) (PP4: 90)	Yes	Heart_Atrial_Appendage
HCM_Tadros_meta	E2F6	6	2:11452168:G:T	E2F6	2:11444071:C:A	0.995849	No	No	2	11452168		T	G	0.343468	122236	-0.134846	0.0215886	4.34e-10	0.343468	11592294	rs6751915	0.911078			1f	0.55324	MODIFIER		intron_variant,intron_variant,NMD_transcript_variant,intron_variant,non_coding_transcript_variant,upstream_gene_variant,downstream_gene_variant	E2F6					0.875	-0.052213	No	No	Heart_Atrial_Appendage (PP3: 18) (PP4: 82)	Yes	Heart_Atrial_Appendage
HCM_Tadros_MTAG_meta	E2F6	6	2:11453370:A:G	E2F6	2:11444071:C:A	0.995849	No	No	2	11453370		G	A	0.343714	122236	-0.134644	0.019763	9.92e-12	0.343714	11593496	rs61016299	0.955918			1f	0.55324	MODIFIER		intron_variant,intron_variant,NMD_transcript_variant,intron_variant,non_coding_transcript_variant,upstream_gene_variant,downstream_gene_variant	E2F6					0.153	-0.497275	No	No		No
HCM_Tadros_meta	E2F6	6	2:11453370:A:G	E2F6	2:11444071:C:A	0.995849	No	No	2	11453370		G	A	0.343714	122236	-0.133	0.0215834	7.4e-10	0.343714	11593496	rs61016299	0.928814			1f	0.55324	MODIFIER		intron_variant,intron_variant,NMD_transcript_variant,intron_variant,non_coding_transcript_variant,upstream_gene_variant,downstream_gene_variant	E2F6					0.153	-0.497275	No	No		No
HCM_Tadros_MTAG_meta	E2F6	6	2:11454629:A:G	E2F6	2:11444071:C:A	0.922614	No	No	2	11454629		G	A	0.369532	122236	-0.12217	0.01931	2.58e-10	0.369532	11594755	rs6729114	0.748998			1f	0.22271	MODIFIER		intron_variant,intron_variant,NMD_transcript_variant,intron_variant,non_coding_transcript_variant,upstream_gene_variant,downstream_gene_variant	E2F6					0.441	-0.224874	No	No		No
HCM_Tadros_meta	E2F6	6	2:11454629:A:G	E2F6	2:11444071:C:A	0.922614	No	No	2	11454629		G	A	0.369532	122236	-0.11925	0.0210575	1.53e-08	0.369532	11594755	rs6729114	0.700931			1f	0.22271	MODIFIER		intron_variant,intron_variant,NMD_transcript_variant,intron_variant,non_coding_transcript_variant,upstream_gene_variant,downstream_gene_variant	E2F6					0.441	-0.224874	No	No		No
HCM_Tadros_MTAG_meta	E2F6	6	2:11459150:C:T	E2F6	2:11444071:C:A	0.924494	No	No	2	11459150		T	C	0.368706	122236	-0.122415	0.0193926	2.83e-10	0.368706	11599276	rs6432196	0.731655			1f	0.66951	MODIFIER		intron_variant,intron_variant,NMD_transcript_variant,intron_variant,non_coding_transcript_variant	E2F6					0.225	-0.396174	No	No		No
HCM_Tadros_meta	E2F6	6	2:11459150:C:T	E2F6	2:11444071:C:A	0.924494	No	No	2	11459150		T	C	0.368706	122236	-0.120296	0.0211656	1.35e-08	0.368706	11599276	rs6432196	0.695679			1f	0.66951	MODIFIER		intron_variant,intron_variant,NMD_transcript_variant,intron_variant,non_coding_transcript_variant	E2F6					0.225	-0.396174	No	No		No
HCM_Tadros_MTAG_meta	E2F6	6	2:11459606:G:A	E2F6	2:11444071:C:A	0.928347	No	No	2	11459606		A	G	0.331222	122236	-0.130468	0.0201179	9.16e-11	0.331222	11599732	rs7556984	0.834575			4	0.60906	MODIFIER		intron_variant,intron_variant,NMD_transcript_variant,intron_variant,non_coding_transcript_variant	E2F6					0.377	-0.264053	No	No		No
HCM_Tadros_meta	E2F6	6	2:11459606:G:A	E2F6	2:11444071:C:A	0.928347	No	No	2	11459606		A	G	0.331222	122236	-0.128763	0.0220041	4.99e-09	0.331222	11599732	rs7556984	0.858799			4	0.60906	MODIFIER		intron_variant,intron_variant,NMD_transcript_variant,intron_variant,non_coding_transcript_variant	E2F6					0.377	-0.264053	No	No		No
HCM_Tadros_meta	E2F6	6	2:11459679:C:G	E2F6	2:11444071:C:A	0.927495	No	No	2	11459679		G	C	0.331129	122236	-0.128308	0.0220085	5.7e-09	0.331129	11599805	rs7584175	0.86599			1b	0.57517	MODIFIER		intron_variant,intron_variant,NMD_transcript_variant,intron_variant,non_coding_transcript_variant	E2F6					2.258	0.196282	No	No		No
HCM_Tadros_MTAG_meta	E2F6	6	2:11461382:A:G	E2F6	2:11444071:C:A	0.859523	No	No	2	11461382		G	A	0.356917	122236	-0.116198	0.0196192	3.26e-09	0.356917	11601508	rs7425786	0.936659			1f	0.55324	MODIFIER		intron_variant,intron_variant,NMD_transcript_variant,intron_variant,non_coding_transcript_variant	E2F6					0.523	-0.18172	No	No		No
HCM_Tadros_meta	E2F6	6	2:11461382:A:G	E2F6	2:11444071:C:A	0.859523	No	No	2	11461382		G	A	0.356917	122236	-0.113443	0.0214282	1.22e-07	0.356917	11601508	rs7425786	0.891151			1f	0.55324	MODIFIER		intron_variant,intron_variant,NMD_transcript_variant,intron_variant,non_coding_transcript_variant	E2F6					0.523	-0.18172	No	No		No
HCM_Tadros_MTAG_meta	E2F6	6	2:11461438:A:G	E2F6	2:11444071:C:A	0.928347	No	No	2	11461438		G	A	0.330943	122236	-0.128845	0.0201584	1.7e-10	0.330943	11601564	rs11680919	0.853636			1f	0.72333	MODIFIER		intron_variant,intron_variant,NMD_transcript_variant,intron_variant,non_coding_transcript_variant	E2F6					4.199	0.382892	No	No		No
HCM_Tadros_meta	E2F6	6	2:11461438:A:G	E2F6	2:11444071:C:A	0.928347	No	No	2	11461438		G	A	0.330943	122236	-0.126606	0.0220563	9.71e-09	0.330943	11601564	rs11680919	0.88672			1f	0.72333	MODIFIER		intron_variant,intron_variant,NMD_transcript_variant,intron_variant,non_coding_transcript_variant	E2F6					4.199	0.382892	No	No		No
HCM_Tadros_MTAG_meta	E2F6	6	2:11462162:G:A	E2F6	2:11444071:C:A	0.81592	No	No	2	11462162		A	G	0.347869	122236	-0.120516	0.0198538	1.32e-09	0.347869	11602288	rs35306821	0.961354			1f	0.55324	MODIFIER		intron_variant,intron_variant,NMD_transcript_variant,intron_variant,non_coding_transcript_variant	E2F6					1.194	0.028395	No	No		No
HCM_Tadros_meta	E2F6	6	2:11462162:G:A	E2F6	2:11444071:C:A	0.81592	No	No	2	11462162		A	G	0.347869	122236	-0.1164	0.0216974	8.29e-08	0.347869	11602288	rs35306821	0.972207			1f	0.55324	MODIFIER		intron_variant,intron_variant,NMD_transcript_variant,intron_variant,non_coding_transcript_variant	E2F6					1.194	0.028395	No	No		No
HCM_Tadros_MTAG_meta	E2F6	6	2:11473026:G:A	E2F6	2:11444071:C:A	0.802957	No	No	2	11473026		A	G	0.332393	122236	-0.130045	0.0210101	6.21e-10	0.332393	11613152	rs12988106	0.769439			1b	0.92754	MODIFIER		intergenic_variant						0.399	-0.24953	No	No		No
HCM_Tadros_meta	E2F6	6	2:11473026:G:A	E2F6	2:11444071:C:A	0.802957	No	No	2	11473026		A	G	0.332393	122236	-0.132771	0.0231873	1.05e-08	0.332393	11613152	rs12988106	0.72252			1b	0.92754	MODIFIER		intergenic_variant						0.399	-0.24953	No	No		No
HCM_Tadros_MTAG_meta	CCDC141	10	2:178894707:G:A	CCDC141	2:178894707:G:A	1	No	No	2	178894707		A	G	0.464768	122236	-0.125398	0.0184819	1.2e-11	0.464768	179759434	rs6747402	0.73869			5	0.58955	MODIFIER		intron_variant,intron_variant,non_coding_transcript_variant	CCDC141					1.857	0.144238	No	No		No
HCM_Tadros_meta	CCDC141	10	2:178894707:G:A	CCDC141	2:178894707:G:A	1	No	No	2	178894707		A	G	0.464768	122236	-0.130706	0.020095	8.07e-11	0.464768	179759434	rs6747402	0.822486			5	0.58955	MODIFIER		intron_variant,intron_variant,non_coding_transcript_variant	CCDC141					1.857	0.144238	No	No		No
HCM_Tadros_MTAG_meta	CCDC141	10	2:178897263:G:A	CCDC141	2:178894707:G:A	0.974941	No	No	2	178897263		A	G	0.463963	122236	-0.124574	0.0185263	1.83e-11	0.463963	179761990	rs4894062	0.701006			5	0	MODIFIER		intron_variant,intron_variant,non_coding_transcript_variant	CCDC141					0.016	-1.11547	No	No		No
HCM_Tadros_meta	CCDC141	10	2:178897263:G:A	CCDC141	2:178894707:G:A	0.974941	No	No	2	178897263		A	G	0.463963	122236	-0.129405	0.0201626	1.43e-10	0.463963	179761990	rs4894062	0.77509			5	0	MODIFIER		intron_variant,intron_variant,non_coding_transcript_variant	CCDC141					0.016	-1.11547	No	No		No
HCM_Tadros_meta	CCDC141	10	2:178899757:T:A	CCDC141	2:178894707:G:A	0.971324	No	No	2	178899757		A	T	0.460962	122236	-0.122327	0.0202277	1.51e-09	0.460962	179764484	rs1489490	0.927073			1b	0.99526	MODIFIER		intron_variant,intron_variant,non_coding_transcript_variant	CCDC141					6.149	0.568311	No	No		No
HCM_Tadros_MTAG_meta	CCDC141	10	2:178909546:G:A	CCDC141	2:178894707:G:A	0.967766	No	No	2	178909546		A	G	0.456707	122236	-0.122863	0.0186548	4.67e-11	0.456707	179774273	rs1387473	0.697412			4	0.60906	MODIFIER		intron_variant,intron_variant,non_coding_transcript_variant	CCDC141					0.421	-0.236159	No	No		No
HCM_Tadros_meta	CCDC141	10	2:178909546:G:A	CCDC141	2:178894707:G:A	0.967766	No	No	2	178909546		A	G	0.456707	122236	-0.126508	0.020312	4.86e-10	0.456707	179774273	rs1387473	0.751878			4	0.60906	MODIFIER		intron_variant,intron_variant,non_coding_transcript_variant	CCDC141					0.421	-0.236159	No	No		No
HCM_Tadros_MTAG_meta	CCDC141	10	2:178910425:T:C	CCDC141	2:178894707:G:A	0.980713	No	No	2	178910425		C	T	0.460355	122236	-0.117426	0.0186198	2.95e-10	0.460355	179775152	rs955738	0.708457			4	0.60906	MODIFIER		intron_variant,intron_variant,non_coding_transcript_variant	CCDC141					1.596	0.104432	No	No		No
HCM_Tadros_meta	CCDC141	10	2:178910425:T:C	CCDC141	2:178894707:G:A	0.980713	No	No	2	178910425		C	T	0.460355	122236	-0.120997	0.0202684	2.44e-09	0.460355	179775152	rs955738	0.762189			4	0.60906	MODIFIER		intron_variant,intron_variant,non_coding_transcript_variant	CCDC141					1.596	0.104432	No	No		No
HCM_Tadros_MTAG_meta	CCDC141	10	2:178911765:C:T	CCDC141	2:178894707:G:A	0.981547	No	No	2	178911765		T	C	0.459554	122236	-0.119443	0.0186492	1.56e-10	0.459554	179776492	rs10167919	0.787453			5	0.13454	MODIFIER		intron_variant,downstream_gene_variant,intron_variant,non_coding_transcript_variant	CCDC141					0.717	-0.102767	No	No		No
HCM_Tadros_meta	CCDC141	10	2:178911765:C:T	CCDC141	2:178894707:G:A	0.981547	No	No	2	178911765		T	C	0.459554	122236	-0.123544	0.0203041	1.2e-09	0.459554	179776492	rs10167919	0.852912			5	0.13454	MODIFIER		intron_variant,downstream_gene_variant,intron_variant,non_coding_transcript_variant	CCDC141					0.717	-0.102767	No	No		No
HCM_Tadros_MTAG_meta	SPATS2L	49	2:200245500:C:T		2:200330879:C:T	0.820034	No	No	2	200245500		T	C	0.377917	122236	0.113909	0.0186744	1.09e-09	0.377917	201110223	rs295134	0.787107			1f	0.22271	MODIFIER		intergenic_variant						2.913	0.266095	No	No		No
HCM_Tadros_MTAG_meta	SPATS2L	49	2:200253221:C:T		2:200330879:C:T	0.823322	No	No	2	200253221		T	C	0.377432	122236	0.115063	0.0186456	6.99e-10	0.377432	201117944	rs295119	0.783493			1f	0.1	MODIFIER		intergenic_variant						5.167	0.471569	No	No		No
HCM_Tadros_MTAG_meta	SPATS2L	49	2:200266401:A:G		2:200330879:C:T	0.842554	No	No	2	200266401		G	A	0.373839	122236	0.112559	0.0186229	1.55e-09	0.373839	201131124	rs842830	0.919929			1f	0.22271	MODIFIER		intergenic_variant						1.961	0.158778	No	No		No
HCM_Tadros_MTAG_meta	SPATS2L	49	2:200285317:C:T		2:200330879:C:T	0.909835	No	No	2	200285317		T	C	0.36826	122236	0.115159	0.0184998	4.97e-10	0.36826	201150040	rs295137	0.933124			7	0.51392	MODIFIER		intergenic_variant						15.8	1.80093	No	No		No
HCM_Tadros_MTAG_meta	SPATS2L	49	2:200293688:C:T		2:200330879:C:T	0.85261	No	No	2	200293688		T	C	0.539451	122236	-0.105321	0.0183659	1e-08	0.460549	201158411	rs1436164	0.602956			7	0.51392	MODIFIER		intergenic_variant						0.701	-0.108378	No	No		No
HCM_Tadros_MTAG_meta	SPATS2L	49	2:200298833:A:G	SPATS2L	2:200330879:C:T	0.884657	No	No	2	200298833		G	A	0.419917	122236	0.106971	0.0184137	6.44e-09	0.419917	201163556	rs295141	0.621307			1f	0.55436	MODIFIER		intergenic_variant						0.015	-1.14957	No	No		No
HCM_Tadros_MTAG_meta	SPATS2L	49	2:200310521:C:T	SPATS2L	2:200330879:C:T	0.885768	No	No	2	200310521		T	C	0.420076	122236	0.10721	0.0184414	6.28e-09	0.420076	201175244	rs295149	0.610356			1f	0.55324	MODIFIER		intron_variant,intron_variant,non_coding_transcript_variant	SPATS2L					1.562	0.09868	No	No		No
HCM_Tadros_MTAG_meta	SPATS2L	49	2:200312221:C:T	SPATS2L	2:200330879:C:T	0.885768	No	No	2	200312221		T	C	0.420953	122236	0.107029	0.0184528	6.8e-09	0.420953	201176944	rs296818	0.617408			1f	0.55436	MODIFIER		intron_variant,intron_variant,non_coding_transcript_variant	SPATS2L					13.45	1.38186	No	No		No
HCM_Tadros_MTAG_meta	SPATS2L	49	2:200319625:T:C	SPATS2L	2:200330879:C:T	0.885115	No	No	2	200319625		C	T	0.535505	122236	-0.10619	0.0184513	8.88e-09	0.464495	201184348	rs34693942	0.613831			1f	0.55436	MODIFIER		intron_variant,intron_variant,non_coding_transcript_variant	SPATS2L					3.478	0.31868	No	No		No
HCM_Tadros_MTAG_meta	SPATS2L	49	2:200319990:A:G	SPATS2L	2:200330879:C:T	0.884694	No	No	2	200319990		G	A	0.421239	122236	0.108144	0.0184586	4.79e-09	0.421239	201184713	rs159321	0.615509			1f	0.55436	MODIFIER		intron_variant,intron_variant,non_coding_transcript_variant	SPATS2L					0.017	-1.09661	No	No		No
HCM_Tadros_MTAG_meta	SPATS2L	49	2:200323052:A:G	SPATS2L	2:200330879:C:T	0.886514	No	No	2	200323052		G	A	0.421161	122236	0.107705	0.0184633	5.57e-09	0.421161	201187775	rs159320	0.605179			1f	0.22271	MODIFIER		intron_variant,intron_variant,non_coding_transcript_variant	SPATS2L					1.428	0.075199	No	No		No
HCM_Tadros_MTAG_meta	SPATS2L	49	2:200329556:C:A	SPATS2L	2:200330879:C:T	0.883999	No	No	2	200329556		A	C	0.535147	122236	-0.107509	0.0184733	6.06e-09	0.464853	201194279	rs3739119	0.592673			1b	0.3225	MODIFIER		intron_variant,intron_variant,non_coding_transcript_variant	SPATS2L					1.296	0.049673	No	No		No
HCM_Tadros_MTAG_meta	SPATS2L	49	2:200330680:G:A	SPATS2L	2:200330879:C:T	0.885872	No	No	2	200330680		A	G	0.535472	122236	-0.106097	0.0184799	9.65e-09	0.464528	201195403	rs3769471	0.615102			1f	0.55436	MODIFIER		intron_variant,intron_variant,non_coding_transcript_variant	SPATS2L					0.01	-1.27068	No	No		No
HCM_Tadros_MTAG_meta	SPATS2L	49	2:200330879:C:T	SPATS2L	2:200330879:C:T	1	No	No	2	200330879		T	C	0.386745	122236	0.120452	0.0185381	8.44e-11	0.386745	201195602	rs295114	0.730714			1f	0.55436	MODIFIER		intron_variant,intron_variant,non_coding_transcript_variant	SPATS2L					6.886	0.645751	No	No		No
HCM_Tadros_MTAG_meta	SPATS2L	49	2:200346993:A:G	SPATS2L	2:200330879:C:T	0.848613	No	No	2	200346993		G	A	0.370278	122236	0.110888	0.0188391	4.07e-09	0.370278	201211716	rs295142	0.954781			7	0.51392	MODIFIER		intron_variant,upstream_gene_variant,intron_variant,non_coding_transcript_variant	SPATS2L					3.806	0.34806	No	No		No
HCM_Tadros_MTAG_meta	SPATS2L	49	2:200349348:C:A	SPATS2L	2:200330879:C:T	0.848683	No	No	2	200349348		A	C	0.596956	122236	-0.113547	0.0187963	1.58e-09	0.403044	201214071	rs1900706	0.763847			1f	0.55436	MODIFIER		intron_variant,upstream_gene_variant,intron_variant,non_coding_transcript_variant	SPATS2L					1.193	0.028153	No	No	Heart_Atrial_Appendage (PP3: 19) (PP4: 81)	Yes	Heart_Atrial_Appendage
HCM_Tadros_meta	STRN	7	2:36832319:A:T	STRN	2:36832414:C:G	0.996745	No	No	2	36832319		T	A	0.464174	122236	-0.160223	0.0209902	2.39e-14	0.464174	37059462	rs13021393	0.658557			6	0.22339	MODIFIER		intergenic_variant						1.042	-0.007232	No	No		No
HCM_Tadros_meta	STRN	7	2:36832414:C:G	STRN	2:36832414:C:G	1	No	No	2	36832414		G	C	0.465602	122236	-0.159852	0.0209311	2.32e-14	0.465602	37059557	rs13021775	0.555089			7	0.51392	MODIFIER		intergenic_variant						1.212	0.032159	No	No		No
HCM_Tadros_meta	STRN	7	2:36838875:T:G	STRN	2:36832414:C:G	0.846062	No	No	2	36838875		G	T	0.416795	122236	0.137305	0.0200234	7.28e-12	0.416795	37066018	rs1504	0.636988			1f	0.38917	MODIFIER		3_prime_UTR_variant,downstream_gene_variant	STRN					1.403	0.070534	No	No		No
HCM_Tadros_meta	STRN	7	2:36839994:A:G	STRN	2:36832414:C:G	0.82748	No	No	2	36839994		G	A	0.414554	122236	0.134253	0.0200049	2e-11	0.414554	37067137	rs7600413	0.638561			1f	0.55436	MODIFIER		3_prime_UTR_variant,non_coding_transcript_exon_variant	STRN					6.438	0.598259	No	No		No
HCM_Tadros_meta	STRN	7	2:36847870:T:A	STRN	2:36832414:C:G	0.807234	No	No	2	36847870		A	T	0.394516	122236	0.138357	0.0201103	6.22e-12	0.394516	37075013	rs1861435	0.238619			1f	0.71	MODIFIER		3_prime_UTR_variant,downstream_gene_variant	STRN					5.225	0.47713	No	No		No
HCM_Tadros_meta	STRN	7	2:36851696:A:G	STRN	2:36832414:C:G	0.806962	No	No	2	36851696		G	A	0.410629	122236	0.132494	0.0200728	4.24e-11	0.410629	37078839	rs3770781	0.640928			1f	0.22271	MODIFIER		intron_variant	STRN					1.606	0.106033	No	No		No
HCM_Tadros_meta	STRN	7	2:36859054:G:C	STRN	2:36832414:C:G	0.935828	No	No	2	36859054		C	G	0.469081	122236	-0.149886	0.0201881	1.18e-13	0.469081	37086197	rs2245109	0.732485			1f	0.55436	MODIFIER		intron_variant	STRN					6.5	0.604695	No	No		No
HCM_Tadros_meta	STRN	7	2:36863090:T:C	STRN	2:36832414:C:G	0.938083	No	No	2	36863090		C	T	0.474607	122236	-0.14424	0.0201658	8.85e-13	0.474607	37090233	rs2110944	0.707899			1f	0.55324	MODIFIER		intron_variant,downstream_gene_variant	STRN,RNU6-577P					6.215	0.575101	No	No		No
HCM_Tadros_meta	STRN	7	2:36867996:G:C	STRN	2:36832414:C:G	0.824248	No	No	2	36867996		C	G	0.402145	122236	0.128011	0.0200184	1.66e-10	0.402145	37095139	rs6752845	0.256519			6	0.28235	MODIFIER		intron_variant,downstream_gene_variant,upstream_gene_variant	STRN,RNU6-577P					6.477	0.60227	No	No		No
HCM_Tadros_meta	STRN	7	2:36869866:T:C	STRN	2:36832414:C:G	0.829505	No	No	2	36869866		C	T	0.408803	122236	0.129457	0.0200007	9.95e-11	0.408803	37097009	rs2110942	0.388942			1f	0.67917	MODIFIER		intron_variant,intron_variant,non_coding_transcript_variant,upstream_gene_variant	STRN,RNU6-577P					1.248	0.039846	No	No		No
HCM_Tadros_meta	STRN	7	2:36872196:T:C	STRN	2:36832414:C:G	0.935055	No	No	2	36872196		C	T	0.474954	122236	-0.14637	0.0200883	3.32e-13	0.474954	37099339	rs2252032	0.889809			1f	0.66703	MODIFIER		intron_variant,intron_variant,non_coding_transcript_variant,upstream_gene_variant	STRN,RNU6-577P					0.989	-0.020627	No	No		No
HCM_Tadros_meta	STRN	7	2:36875106:A:G	STRN	2:36832414:C:G	0.828892	No	No	2	36875106		G	A	0.415323	122236	0.129479	0.0200362	1.07e-10	0.415323	37102249	rs17496249	0.485148			1f	0.55324	MODIFIER		intron_variant,intron_variant,non_coding_transcript_variant	STRN					6.465	0.601011	No	No		No
HCM_Tadros_meta	STRN	7	2:36875477:T:C	STRN	2:36832414:C:G	0.934984	No	No	2	36875477		C	T	0.474173	122236	-0.148962	0.0201073	1.33e-13	0.474173	37102620	rs12476515	0.983185			1f	0.55436	MODIFIER		intron_variant,intron_variant,non_coding_transcript_variant	STRN					1.462	0.081318	No	No		No
HCM_Tadros_meta	STRN	7	2:36895409:A:G	STRN	2:36832414:C:G	0.823708	No	No	2	36895409		G	A	0.481328	122236	-0.149853	0.0200549	8.24e-14	0.481328	37122552	rs2717493	0.73994			7	0.51392	MODIFIER		intron_variant,intron_variant,non_coding_transcript_variant	STRN					9.841	0.957413	No	No		No
HCM_Tadros_meta	STRN	7	2:36896240:T:C	STRN	2:36832414:C:G	0.838005	No	No	2	36896240		C	T	0.476598	122236	-0.149407	0.0200533	9.71e-14	0.476598	37123383	rs2003585	0.680473			6	0.74429	MODIFIER		intron_variant,intron_variant,non_coding_transcript_variant	STRN					0.754	-0.090155	No	No		No
HCM_Tadros_meta	STRN	7	2:36897612:T:C	STRN	2:36832414:C:G	0.821717	No	No	2	36897612		C	T	0.48128	122236	-0.148239	0.0200545	1.51e-13	0.48128	37124755	rs2691112	0.714145			5	0.85633	MODIFIER		intron_variant,intron_variant,non_coding_transcript_variant	STRN					0.205	-0.420108	No	No		No
HCM_Tadros_meta	STRN	7	2:36905984:C:T	STRN	2:36832414:C:G	0.82556	No	No	2	36905984		T	C	0.440195	122236	0.143885	0.0200522	7.5e-13	0.440195	37133127	rs3845778	0.267363			6	0.15	MODIFIER		intron_variant,upstream_gene_variant	STRN					0.04	-0.861537	No	No		No
HCM_Tadros_meta	STRN	7	2:36908893:A:C	STRN	2:36832414:C:G	0.836777	No	No	2	36908893		C	A	0.441515	122236	0.129685	0.019814	6.15e-11	0.441515	37136036	rs7592902	0.481859			7	0.51392	MODIFIER		intron_variant	STRN					3.759	0.343801	No	No		No
HCM_Tadros_meta	STRN	7	2:36909495:T:C	STRN	2:36832414:C:G	0.878062	No	No	2	36909495		C	T	0.461064	122236	0.13588	0.0198813	8.53e-12	0.461064	37136638	rs13418962	0.572222			7	0.51392	MODIFIER		intron_variant	STRN					0.405	-0.245901	No	No		No
HCM_Tadros_meta	STRN	7	2:36909617:T:C	STRN	2:36832414:C:G	0.878062	No	No	2	36909617		C	T	0.460508	122236	0.13605	0.0199139	8.69e-12	0.460508	37136760	rs57747847	0.565401			7	0.51392	MODIFIER		intron_variant	STRN					1.752	0.128961	No	No		No
HCM_Tadros_meta	STRN	7	2:36910110:C:T	STRN	2:36832414:C:G	0.878469	No	No	2	36910110		T	C	0.462243	122236	0.13892	0.0199722	3.64e-12	0.462243	37137253	rs4016033	0.449902			1f	0.11667	MODIFIER		intron_variant	STRN					0.917	-0.040272	No	No		No
HCM_Tadros_meta	STRN	7	2:36910903:C:A	STRN	2:36832414:C:G	0.875443	No	No	2	36910903		A	C	0.458807	122236	0.136458	0.0199007	7.3e-12	0.458807	37138046	rs7573966	0.470575			1f	0.22271	MODIFIER		intron_variant	STRN					1.285	0.047582	No	No		No
HCM_Tadros_meta	STRN	7	2:36911322:C:G	STRN	2:36832414:C:G	0.833995	No	No	2	36911322		G	C	0.440445	122236	0.133058	0.0198343	2.04e-11	0.440445	37138465		0.445194			1f	0.55436	MODIFIER		intron_variant	STRN					0.219	-0.403641	No	No		No
HCM_Tadros_meta	STRN	7	2:36913570:A:C	STRN	2:36832414:C:G	0.874034	No	No	2	36913570		C	A	0.460515	122236	0.135428	0.0199234	1.1e-11	0.460515	37140713	rs28527412	0.49358			1f	0.12	MODIFIER		intron_variant	STRN					3.695	0.338177	No	No		No
HCM_Tadros_meta	STRN	7	2:36914193:A:G	STRN	2:36832414:C:G	0.837824	No	No	2	36914193		G	A	0.443859	122236	0.142375	0.0200104	1.16e-12	0.443859	37141336	rs7561572	0.395684			1f	0.55324	MODIFIER		intron_variant	STRN					0.102	-0.604916	No	No		No
HCM_Tadros_meta	STRN	7	2:36914352:C:T	STRN	2:36832414:C:G	0.837837	No	No	2	36914352		T	C	0.443488	122236	0.143359	0.0199996	7.92e-13	0.443488	37141495	rs7588378	0.361188			7	0.51392	MODIFIER		intron_variant	STRN					0.827	-0.066612	No	No		No
HCM_Tadros_meta	STRN	7	2:36922355:T:C	STRN	2:36832414:C:G	0.833422	No	No	2	36922355		C	T	0.446313	122236	0.136903	0.0199838	7.62e-12	0.446313	37149498	rs11124554	0.51586			1f	0.55436	MODIFIER		intron_variant	STRN					0.971	-0.025325	No	No		No
HCM_Tadros_meta	STRN	7	2:36927282:T:A	STRN	2:36832414:C:G	0.866864	No	No	2	36927282		A	T	0.456652	122236	0.13884	0.0200433	4.46e-12	0.456652	37154425	rs2110994	0.444269			1f	0.12	MODIFIER		intron_variant	STRN					1.491	0.086578	No	No		No
HCM_Tadros_meta	STRN	7	2:36932656:A:G	STRN	2:36832414:C:G	0.865228	No	No	2	36932656		G	A	0.457319	122236	0.13946	0.0200293	3.47e-12	0.457319	37159799	rs2372786	0.572274			7	0.51392	MODIFIER		intron_variant	STRN					0.945	-0.032365	No	No		No
HCM_Tadros_meta	STRN	7	2:36941906:G:A	STRN	2:36832414:C:G	0.842232	No	No	2	36941906		A	G	0.445037	122236	0.142504	0.0199889	1.05e-12	0.445037	37169049	rs10193295	0.49736			1f	0.55436	MODIFIER		intron_variant	STRN					8.442	0.816585	No	No		No
HCM_Tadros_meta	STRN	7	2:36948301:T:C	STRN	2:36832414:C:G	0.839848	No	No	2	36948301		C	T	0.445922	122236	0.139584	0.0199893	3e-12	0.445922	37175444	rs11695609	0.684543			1f	0.55436	MODIFIER		intron_variant	STRN					0.905	-0.043642	No	No		No
HCM_Tadros_meta	STRN	7	2:36949070:G:A	STRN	2:36832414:C:G	0.841233	No	No	2	36949070		A	G	0.445569	122236	0.14523	0.0199913	3.9e-13	0.445569	37176213	rs11124555	0.589388			1f	0.55436	MODIFIER		intron_variant	STRN					0.502	-0.192208	No	No		No
HCM_Tadros_meta	STRN	7	2:36957342:C:T	STRN	2:36832414:C:G	0.839952	No	No	2	36957342		T	C	0.447435	122236	0.144113	0.0200485	6.84e-13	0.447435	37184485	rs4016036	0.577105			1f	0.55436	MODIFIER		intron_variant	STRN					1.477	0.084103	No	No		No
HCM_Tadros_meta	STRN	7	2:36962153:T:C	STRN	2:36832414:C:G	0.862445	No	No	2	36962153		C	T	0.455865	122236	0.143627	0.0200202	7.58e-13	0.455865	37189296	rs3845780	0.619567			1f	0.43917	MODIFIER		intron_variant	STRN					2.289	0.199879	No	No		No
HCM_Tadros_meta	STRN	7	2:36965352:T:C	STRN	2:36832414:C:G	0.843193	No	No	2	36965352		C	T	0.462116	122236	0.143572	0.0200115	7.55e-13	0.462116	37192495	rs3770774	0.830501			1f	0.55436	MODIFIER		intron_variant,downstream_gene_variant	STRN,HEATR5B					14.68	1.58537	No	No		No
HCM_Tadros_MTAG_meta	STRN	7	2:36863090:T:C	STRN	2:36895409:A:G	0.854003	No	No	2	36863090		C	T	0.474607	122236	-0.153527	0.0185391	1.28e-16	0.474607	37090233	rs2110944	0.57115			1f	0.55324	MODIFIER		intron_variant,downstream_gene_variant	STRN,RNU6-577P					6.215	0.575101	No	No		No
HCM_Tadros_MTAG_meta	STRN	7	2:36872196:T:C	STRN	2:36895409:A:G	0.879971	No	No	2	36872196		C	T	0.474954	122236	-0.158299	0.0184791	1.13e-17	0.474954	37099339	rs2252032	0.697716			1f	0.66703	MODIFIER		intron_variant,intron_variant,non_coding_transcript_variant,upstream_gene_variant	STRN,RNU6-577P					0.989	-0.020627	No	No		No
HCM_Tadros_MTAG_meta	STRN	7	2:36875477:T:C	STRN	2:36895409:A:G	0.880348	No	No	2	36875477		C	T	0.474173	122236	-0.160018	0.0184948	5.34e-18	0.474173	37102620	rs12476515	0.799836			1f	0.55436	MODIFIER		intron_variant,intron_variant,non_coding_transcript_variant	STRN					1.462	0.081318	No	No		No
HCM_Tadros_MTAG_meta	STRN	7	2:36889930:C:T	STRN	2:36895409:A:G	0.837004	No	No	2	36889930		T	C	0.381023	122236	0.146934	0.0184932	2.03e-15	0.381023	37117073	rs888083	0.405689			1f	0.70823	MODIFIER		intron_variant,intron_variant,non_coding_transcript_variant	STRN					4.432	0.40374	No	No		No
HCM_Tadros_MTAG_meta	STRN	7	2:36895409:A:G	STRN	2:36895409:A:G	1	No	No	2	36895409		G	A	0.481328	122236	-0.162046	0.0184491	1.68e-18	0.481328	37122552	rs2717493	0.558551			7	0.51392	MODIFIER		intron_variant,intron_variant,non_coding_transcript_variant	STRN					9.841	0.957413	No	No		No
HCM_Tadros_MTAG_meta	STRN	7	2:36896240:T:C	STRN	2:36895409:A:G	0.977047	No	No	2	36896240		C	T	0.476598	122236	-0.16038	0.018447	3.7e-18	0.476598	37123383	rs2003585	0.523519			6	0.74429	MODIFIER		intron_variant,intron_variant,non_coding_transcript_variant	STRN					0.754	-0.090155	No	No		No
HCM_Tadros_MTAG_meta	STRN	7	2:36897612:T:C	STRN	2:36895409:A:G	0.988799	No	No	2	36897612		C	T	0.48128	122236	-0.160338	0.01845	3.82e-18	0.48128	37124755	rs2691112	0.537231			5	0.85633	MODIFIER		intron_variant,intron_variant,non_coding_transcript_variant	STRN					0.205	-0.420108	No	No		No
HCM_Tadros_MTAG_meta	STRN	7	2:36905984:C:T	STRN	2:36895409:A:G	0.989193	No	No	2	36905984		T	C	0.440195	122236	0.157207	0.0184466	1.65e-17	0.440195	37133127	rs3845778	0.170696			6	0.15	MODIFIER		intron_variant,upstream_gene_variant	STRN					0.04	-0.861537	No	No		No
HCM_Tadros_MTAG_meta	STRN	7	2:36908893:A:C	STRN	2:36895409:A:G	0.881379	No	No	2	36908893		C	A	0.441515	122236	0.143111	0.0182603	4.83e-15	0.441515	37136036	rs7592902	0.330123			7	0.51392	MODIFIER		intron_variant	STRN					3.759	0.343801	No	No		No
HCM_Tadros_MTAG_meta	STRN	7	2:36909495:T:C	STRN	2:36895409:A:G	0.92714	No	No	2	36909495		C	T	0.461064	122236	0.149302	0.0183088	3.68e-16	0.461064	37136638	rs13418962	0.4015			7	0.51392	MODIFIER		intron_variant	STRN					0.405	-0.245901	No	No		No
HCM_Tadros_MTAG_meta	STRN	7	2:36909617:T:C	STRN	2:36895409:A:G	0.92714	No	No	2	36909617		C	T	0.460508	122236	0.149439	0.0183339	3.79e-16	0.460508	37136760	rs57747847	0.396305			7	0.51392	MODIFIER		intron_variant	STRN					1.752	0.128961	No	No		No
HCM_Tadros_MTAG_meta	STRN	7	2:36910110:C:T	STRN	2:36895409:A:G	0.927568	No	No	2	36910110		T	C	0.462243	122236	0.15231	0.0183821	1.24e-16	0.462243	37137253	rs4016033	0.304641			1f	0.11667	MODIFIER		intron_variant	STRN					0.917	-0.040272	No	No		No
HCM_Tadros_MTAG_meta	STRN	7	2:36910903:C:A	STRN	2:36895409:A:G	0.930684	No	No	2	36910903		A	C	0.458807	122236	0.150227	0.0183231	2.56e-16	0.458807	37138046	rs7573966	0.317177			1f	0.22271	MODIFIER		intron_variant	STRN					1.285	0.047582	No	No		No
HCM_Tadros_MTAG_meta	STRN	7	2:36913570:A:C	STRN	2:36895409:A:G	0.928324	No	No	2	36913570		C	A	0.460515	122236	0.149566	0.0183397	3.66e-16	0.460515	37140713	rs28527412	0.331074			1f	0.12	MODIFIER		intron_variant	STRN					3.695	0.338177	No	No		No
HCM_Tadros_MTAG_meta	STRN	7	2:36913942:C:T	STRN	2:36895409:A:G	0.914044	No	No	2	36913942		T	C	0.411679	122236	0.153249	0.018416	9.14e-17	0.411679	37141085	rs62132550	0.253562			7	0.51392	MODIFIER		intron_variant	STRN					2.086	0.17504	No	No		No
HCM_Tadros_MTAG_meta	STRN	7	2:36914193:A:G	STRN	2:36895409:A:G	0.966833	No	No	2	36914193		G	A	0.443859	122236	0.154934	0.0184113	4.14e-17	0.443859	37141336	rs7561572	0.272138			1f	0.55324	MODIFIER		intron_variant	STRN					0.102	-0.604916	No	No		No
HCM_Tadros_MTAG_meta	STRN	7	2:36914352:C:T	STRN	2:36895409:A:G	0.968376	No	No	2	36914352		T	C	0.443488	122236	0.15607	0.018403	2.36e-17	0.443488	37141495	rs7588378	0.244291			7	0.51392	MODIFIER		intron_variant	STRN					0.827	-0.066612	No	No		No
HCM_Tadros_MTAG_meta	STRN	7	2:36920832:T:G	STRN	2:36895409:A:G	0.958347	No	No	2	36920832		G	T	0.430398	122236	0.157742	0.0184463	1.28e-17	0.430398	37147975	rs7605601	0.239713			1f	0.22271	MODIFIER		intron_variant	STRN					1.814	0.138132	No	No		No
HCM_Tadros_MTAG_meta	STRN	7	2:36922355:T:C	STRN	2:36895409:A:G	0.916941	No	No	2	36922355		C	T	0.446313	122236	0.15222	0.0183935	1.34e-16	0.446313	37149498	rs11124554	0.336958			1f	0.55436	MODIFIER		intron_variant	STRN					0.971	-0.025325	No	No		No
HCM_Tadros_MTAG_meta	STRN	7	2:36923650:A:G	STRN	2:36895409:A:G	0.833081	No	No	2	36923650		G	A	0.383129	122236	0.145826	0.0185176	3.57e-15	0.383129	37150793	rs3770776	0.153066			6	0.27375	MODIFIER		intron_variant	STRN					3.919	0.358081	No	No	Heart_Atrial_Appendage (PP3: 24) (PP4: 76)	No
HCM_Tadros_MTAG_meta	STRN	7	2:36932656:A:G	STRN	2:36895409:A:G	0.934384	No	No	2	36932656		G	A	0.457319	122236	0.153841	0.0184319	7.42e-17	0.457319	37159799	rs2372786	0.390453			7	0.51392	MODIFIER		intron_variant	STRN					0.945	-0.032365	No	No		No
HCM_Tadros_MTAG_meta	STRN	7	2:36941906:G:A	STRN	2:36895409:A:G	0.908744	No	No	2	36941906		A	G	0.445037	122236	0.156202	0.0183986	2.18e-17	0.445037	37169049	rs10193295	0.339411			1f	0.55436	MODIFIER		intron_variant	STRN					8.442	0.816585	No	No		No
HCM_Tadros_MTAG_meta	STRN	7	2:36948301:T:C	STRN	2:36895409:A:G	0.902347	No	No	2	36948301		C	T	0.445922	122236	0.15303	0.0183977	9.43e-17	0.445922	37175444	rs11695609	0.495624			1f	0.55436	MODIFIER		intron_variant	STRN					0.905	-0.043642	No	No		No
HCM_Tadros_MTAG_meta	STRN	7	2:36949070:G:A	STRN	2:36895409:A:G	0.902876	No	No	2	36949070		A	G	0.445569	122236	0.157754	0.0183997	1.06e-17	0.445569	37176213	rs11124555	0.427124			1f	0.55436	MODIFIER		intron_variant	STRN					0.502	-0.192208	No	No		No
HCM_Tadros_MTAG_meta	STRN	7	2:36957342:C:T	STRN	2:36895409:A:G	0.907043	No	No	2	36957342		T	C	0.447435	122236	0.157441	0.0184459	1.48e-17	0.447435	37184485	rs4016036	0.407383			1f	0.55436	MODIFIER		intron_variant	STRN					1.477	0.084103	No	No		No
HCM_Tadros_MTAG_meta	STRN	7	2:36962153:T:C	STRN	2:36895409:A:G	0.93208	No	No	2	36962153		C	T	0.455865	122236	0.156423	0.0184256	2.19e-17	0.455865	37189296	rs3845780	0.447983			1f	0.43917	MODIFIER		intron_variant	STRN					2.289	0.199879	No	No		No
HCM_Tadros_MTAG_meta	STRN	7	2:36965352:T:C	STRN	2:36895409:A:G	0.894723	No	No	2	36965352		C	T	0.462116	122236	0.156108	0.0184267	2.55e-17	0.462116	37192495	rs3770774	0.63301			1f	0.55436	MODIFIER		intron_variant,downstream_gene_variant	STRN,HEATR5B					14.68	1.58537	No	No		No
HCM_Tadros_MTAG_meta	CEP68	8	2:65048915:T:C	CEP68	2:65049318:T:C	0.800787	No	No	2	65048915		C	T	0.416071	122236	-0.117938	0.0184818	1.81e-10	0.416071	65276049	rs1009360	0.635762			1f	0.53517	MODIFIER		intron_variant,non_coding_transcript_variant,upstream_gene_variant	LINC02576,LINC02245					1.985	0.161914	No	No		No
HCM_Tadros_MTAG_meta	CEP68	8	2:65049318:T:C	CEP68	2:65049318:T:C	1	No	No	2	65049318		C	T	0.36372	122236	-0.141506	0.0187198	4.24e-14	0.36372	65276452	rs1009358	0.381974			1f	0.55436	MODIFIER		intron_variant,non_coding_transcript_variant,upstream_gene_variant	LINC02576,LINC02245					1.343	0.059082	No	No		No
HCM_Tadros_MTAG_meta	CEP68	8	2:65049602:A:G	CEP68	2:65049318:T:C	0.999578	No	No	2	65049602		G	A	0.363974	122236	-0.14051	0.0187282	6.53e-14	0.363974	65276736	rs2540951	0.367016			1f	0.55436	MODIFIER		intron_variant,non_coding_transcript_variant,upstream_gene_variant	LINC02576,LINC02245					3.316	0.304034	No	No		No
HCM_Tadros_MTAG_meta	CEP68	8	2:65052089:C:T	CEP68	2:65049318:T:C	0.890595	No	No	2	65052089		T	C	0.335441	122236	-0.126167	0.0190654	3.78e-11	0.335441	65279223	rs2540950	0.768353			7	0.51392	MODIFIER		upstream_gene_variant,intron_variant,non_coding_transcript_variant	CEP68,LINC02576,LINC02245					2.71	0.245812	No	No		No
HCM_Tadros_MTAG_meta	CEP68	8	2:65052187:T:G	CEP68	2:65049318:T:C	0.890595	No	No	2	65052187		G	T	0.335457	122236	-0.126202	0.0190692	3.77e-11	0.335457	65279321	rs2723066	0.767095			7	0.51392	MODIFIER		upstream_gene_variant,intron_variant,non_coding_transcript_variant	CEP68,LINC02576,LINC02245					5.146	0.469543	No	No		No
HCM_Tadros_MTAG_meta	CEP68	8	2:65052280:A:G	CEP68	2:65049318:T:C	0.999578	No	No	2	65052280		G	A	0.363695	122236	-0.141191	0.0187219	4.86e-14	0.363695	65279414	rs2723065	0.373126			7	0.51392	MODIFIER		upstream_gene_variant,intron_variant,non_coding_transcript_variant	CEP68,LINC02576,LINC02245					0.737	-0.095838	No	No		No
HCM_Tadros_MTAG_meta	CEP68	8	2:65052671:T:C	CEP68	2:65049318:T:C	0.999578	No	No	2	65052671		C	T	0.36363	122236	-0.141026	0.018721	5.18e-14	0.36363	65279805	rs2723064	0.370008			1f	0.55436	MODIFIER		upstream_gene_variant,non_coding_transcript_exon_variant,intron_variant,non_coding_transcript_variant	CEP68,LINC02576,LINC02245					0.966	-0.02683	No	No		No
HCM_Tadros_MTAG_meta	CEP68	8	2:65053051:A:G	CEP68	2:65049318:T:C	0.844684	No	No	2	65053051		G	A	0.412747	122236	-0.12937	0.0185184	2.94e-12	0.412747	65280185	rs2723063	0.919956			1f	0.55436	MODIFIER		upstream_gene_variant,downstream_gene_variant,intron_variant,non_coding_transcript_variant	CEP68,LINC02576,LINC02245					0.854	-0.058406	No	No		No
HCM_Tadros_MTAG_meta	CEP68	8	2:65053086:G:A	CEP68	2:65049318:T:C	0.890595	No	No	2	65053086		A	G	0.335476	122236	-0.126778	0.0190769	3.13e-11	0.335476	65280220	rs2723062	0.762151			1b	0.95	MODIFIER		upstream_gene_variant,downstream_gene_variant,intron_variant,non_coding_transcript_variant	CEP68,LINC02576,LINC02245					1.408	0.071513	No	No		No
HCM_Tadros_MTAG_meta	CEP68	8	2:65057489:T:C	CEP68	2:65049318:T:C	0.8877	No	No	2	65057489		C	T	0.333034	122236	-0.123704	0.0191509	1.09e-10	0.333034	65284623	rs2540948	0.842186			1f	0.55436	MODIFIER		intron_variant,intron_variant,non_coding_transcript_variant,downstream_gene_variant,upstream_gene_variant,intron_variant,NMD_transcript_variant	CEP68,LINC02576,LINC02245					10.87	1.04794	No	No	Artery_Coronary (PP3: 14) (PP4: 86)	Yes	Artery_Coronary
HCM_Tadros_MTAG_meta	CEP68	8	2:65060762:A:G	CEP68	2:65049318:T:C	0.925232	No	No	2	65060762		G	A	0.355412	122236	-0.126178	0.0187816	1.91e-11	0.355412	65287896	rs2249105	0.238966			1f	0.55436	MODIFIER		intron_variant,intron_variant,non_coding_transcript_variant,upstream_gene_variant,intron_variant,NMD_transcript_variant	CEP68,LINC02245					2.107	0.177747	No	No		No
HCM_Tadros_MTAG_meta	CEP68	8	2:65062489:C:T	CEP68	2:65049318:T:C	0.823746	No	No	2	65062489		T	C	0.324663	122236	-0.11891	0.0192601	6.87e-10	0.324663	65289623	rs2723082	0.942304			1f	0.55436	MODIFIER		intron_variant,intron_variant,non_coding_transcript_variant,intron_variant,NMD_transcript_variant	CEP68					3.439	0.315182	No	No		No
HCM_Tadros_MTAG_meta	CEP68	8	2:65062691:A:G	CEP68	2:65049318:T:C	0.925227	No	No	2	65062691		G	A	0.355328	122236	-0.125961	0.018801	2.16e-11	0.355328	65289825	rs2540945	0.237227			1f	0.55436	MODIFIER		intron_variant,intron_variant,non_coding_transcript_variant,intron_variant,NMD_transcript_variant	CEP68					2.451	0.218304	No	No		No
HCM_Tadros_MTAG_meta	CEP68	8	2:65062815:C:T	CEP68	2:65049318:T:C	0.823966	No	No	2	65062815		T	C	0.324746	122236	-0.118783	0.0192644	7.22e-10	0.324746	65289949	rs2723083	0.944219			1f	0.55436	MODIFIER		intron_variant,intron_variant,non_coding_transcript_variant,intron_variant,NMD_transcript_variant	CEP68					5.656	0.518868	No	No		No
HCM_Tadros_MTAG_meta	CEP68	8	2:65069146:T:C	CEP68	2:65049318:T:C	0.923703	No	No	2	65069146		C	T	0.355451	122236	-0.125985	0.0188354	2.33e-11	0.355451	65296280	rs2252867	0.255714			1f	0.55436	MODIFIER		intron_variant,downstream_gene_variant,upstream_gene_variant,intron_variant,non_coding_transcript_variant,intron_variant,NMD_transcript_variant	CEP68,RAB1A					3.08	0.282045	No	No		No
HCM_Tadros_MTAG_meta	CEP68	8	2:65070552:C:T	CEP68	2:65049318:T:C	0.822532	No	No	2	65070552		T	C	0.327867	122236	-0.112122	0.0191961	5.33e-09	0.327867	65297686	rs2723086	0.967335			1f	0.55436	MODIFIER		intron_variant,downstream_gene_variant,upstream_gene_variant,intron_variant,non_coding_transcript_variant,intron_variant,NMD_transcript_variant	CEP68,RAB1A					7.163	0.675814	No	No		No
HCM_Tadros_meta	CEP68	8	2:65048915:T:C	CEP68	2:65052280:A:G	0.800496	No	No	2	65048915		C	T	0.416071	122236	-0.097183	0.020075	1.31e-06	0.416071	65276049	rs1009360	0.363917			1f	0.53517	MODIFIER		intron_variant,non_coding_transcript_variant,upstream_gene_variant	LINC02576,LINC02245					1.985	0.161914	No	No		No
HCM_Tadros_meta	CEP68	8	2:65049318:T:C	CEP68	2:65052280:A:G	0.999578	No	No	2	65049318		C	T	0.36372	122236	-0.121782	0.0203247	2.14e-09	0.36372	65276452	rs1009358	0.201717			1f	0.55436	MODIFIER		intron_variant,non_coding_transcript_variant,upstream_gene_variant	LINC02576,LINC02245					1.343	0.059082	No	No		No
HCM_Tadros_meta	CEP68	8	2:65049602:A:G	CEP68	2:65052280:A:G	1	No	No	2	65049602		G	A	0.363974	122236	-0.121207	0.0203346	2.58e-09	0.363974	65276736	rs2540951	0.194802			1f	0.55436	MODIFIER		intron_variant,non_coding_transcript_variant,upstream_gene_variant	LINC02576,LINC02245					3.316	0.304034	No	No		No
HCM_Tadros_meta	CEP68	8	2:65052089:C:T	CEP68	2:65052280:A:G	0.890972	No	No	2	65052089		T	C	0.335441	122236	-0.105152	0.0207136	3.92e-07	0.335441	65279223	rs2540950	0.910863			7	0.51392	MODIFIER		upstream_gene_variant,intron_variant,non_coding_transcript_variant	CEP68,LINC02576,LINC02245					2.71	0.245812	No	No		No
HCM_Tadros_meta	CEP68	8	2:65052187:T:G	CEP68	2:65052280:A:G	0.890972	No	No	2	65052187		G	T	0.335457	122236	-0.105183	0.0207184	3.91e-07	0.335457	65279321	rs2723066	0.912144			7	0.51392	MODIFIER		upstream_gene_variant,intron_variant,non_coding_transcript_variant	CEP68,LINC02576,LINC02245					5.146	0.469543	No	No		No
HCM_Tadros_meta	CEP68	8	2:65052280:A:G	CEP68	2:65052280:A:G	1	No	No	2	65052280		G	A	0.363695	122236	-0.121857	0.0203221	2.08e-09	0.363695	65279414	rs2723065	0.198688			7	0.51392	MODIFIER		upstream_gene_variant,intron_variant,non_coding_transcript_variant	CEP68,LINC02576,LINC02245					0.737	-0.095838	No	No		No
HCM_Tadros_meta	CEP68	8	2:65052671:T:C	CEP68	2:65052280:A:G	1	No	No	2	65052671		C	T	0.36363	122236	-0.121616	0.020325	2.25e-09	0.36363	65279805	rs2723064	0.196091			1f	0.55436	MODIFIER		upstream_gene_variant,non_coding_transcript_exon_variant,intron_variant,non_coding_transcript_variant	CEP68,LINC02576,LINC02245					0.966	-0.02683	No	No		No
HCM_Tadros_meta	CEP68	8	2:65053051:A:G	CEP68	2:65052280:A:G	0.845141	No	No	2	65053051		G	A	0.412747	122236	-0.108453	0.0201163	7.16e-08	0.412747	65280185	rs2723063	0.592788			1f	0.55436	MODIFIER		upstream_gene_variant,downstream_gene_variant,intron_variant,non_coding_transcript_variant	CEP68,LINC02576,LINC02245					0.854	-0.058406	No	No		No
HCM_Tadros_meta	CEP68	8	2:65053086:G:A	CEP68	2:65052280:A:G	0.890972	No	No	2	65053086		A	G	0.335476	122236	-0.105783	0.0207273	3.4e-07	0.335476	65280220	rs2723062	0.917615			1b	0.95	MODIFIER		upstream_gene_variant,downstream_gene_variant,intron_variant,non_coding_transcript_variant	CEP68,LINC02576,LINC02245					1.408	0.071513	No	No		No
HCM_Tadros_meta	CEP68	8	2:65057097:A:T	CEP68	2:65052280:A:G	0.999154	No	No	2	65057097		T	A	0.363131	122236	-0.120132	0.0203614	3.74e-09	0.363131	65284231	rs2540949	0.190157			1b	0.3225	MODIFIER		intron_variant,intron_variant,non_coding_transcript_variant,downstream_gene_variant,upstream_gene_variant,intron_variant,NMD_transcript_variant	CEP68,LINC02576,LINC02245					5.512	0.504731	No	No		No
HCM_Tadros_meta	CEP68	8	2:65057489:T:C	CEP68	2:65052280:A:G	0.888077	No	No	2	65057489		C	T	0.333034	122236	-0.102664	0.0208148	8.28e-07	0.333034	65284623	rs2540948	0.834625			1f	0.55436	MODIFIER		intron_variant,intron_variant,non_coding_transcript_variant,downstream_gene_variant,upstream_gene_variant,intron_variant,NMD_transcript_variant	CEP68,LINC02576,LINC02245					10.87	1.04794	No	No	Artery_Coronary (PP3: 16) (PP4: 84)	Yes	Artery_Coronary
HCM_Tadros_meta	CEP68	8	2:65060762:A:G	CEP68	2:65052280:A:G	0.92563	No	No	2	65060762		G	A	0.355412	122236	-0.104437	0.0203899	3.08e-07	0.355412	65287896	rs2249105	0.105553			1f	0.55436	MODIFIER		intron_variant,intron_variant,non_coding_transcript_variant,upstream_gene_variant,intron_variant,NMD_transcript_variant	CEP68,LINC02245					2.107	0.177747	No	No		No
HCM_Tadros_meta	CEP68	8	2:65062489:C:T	CEP68	2:65052280:A:G	0.824101	No	No	2	65062489		T	C	0.324663	122236	-0.0967782	0.0209318	3.83e-06	0.324663	65289623	rs2723082	0.723075			1f	0.55436	MODIFIER		intron_variant,intron_variant,non_coding_transcript_variant,intron_variant,NMD_transcript_variant	CEP68					3.439	0.315182	No	No		No
HCM_Tadros_meta	CEP68	8	2:65062691:A:G	CEP68	2:65052280:A:G	0.925624	No	No	2	65062691		G	A	0.355328	122236	-0.104026	0.0204128	3.54e-07	0.355328	65289825	rs2540945	0.103761			1f	0.55436	MODIFIER		intron_variant,intron_variant,non_coding_transcript_variant,intron_variant,NMD_transcript_variant	CEP68					2.451	0.218304	No	No		No
HCM_Tadros_meta	CEP68	8	2:65062815:C:T	CEP68	2:65052280:A:G	0.824321	No	No	2	65062815		T	C	0.324746	122236	-0.0966184	0.0209375	4e-06	0.324746	65289949	rs2723083	0.720762			1f	0.55436	MODIFIER		intron_variant,intron_variant,non_coding_transcript_variant,intron_variant,NMD_transcript_variant	CEP68					5.656	0.518868	No	No		No
HCM_Tadros_meta	CEP68	8	2:65069146:T:C	CEP68	2:65052280:A:G	0.924099	No	No	2	65069146		C	T	0.355451	122236	-0.104095	0.0204571	3.68e-07	0.355451	65296280	rs2252867	0.11393			1f	0.55436	MODIFIER		intron_variant,downstream_gene_variant,upstream_gene_variant,intron_variant,non_coding_transcript_variant,intron_variant,NMD_transcript_variant	CEP68,RAB1A					3.08	0.282045	No	No		No
HCM_Tadros_meta	CEP68	8	2:65070225:C:G	CEP68	2:65052280:A:G	0.82437	No	No	2	65070225		G	C	0.324958	122236	-0.0973009	0.0209833	3.59e-06	0.324958	65297359	rs2723085	0.724479			1b	1	MODIFIER		intron_variant,downstream_gene_variant,upstream_gene_variant,intron_variant,non_coding_transcript_variant,intron_variant,NMD_transcript_variant	CEP68,RAB1A					5.154	0.470389	No	No		No
HCM_Tadros_meta	CEP68	8	2:65070552:C:T	CEP68	2:65052280:A:G	0.822886	No	No	2	65070552		T	C	0.327867	122236	-0.0885959	0.0208611	2.19e-05	0.327867	65297686	rs2723086	0.620091			1f	0.55436	MODIFIER		intron_variant,downstream_gene_variant,upstream_gene_variant,intron_variant,non_coding_transcript_variant,intron_variant,NMD_transcript_variant	CEP68,RAB1A					7.163	0.675814	No	No		No
HCM_Tadros_meta	CEP68	8	2:65071148:T:A	CEP68	2:65052280:A:G	0.822691	No	No	2	65071148		A	T	0.326747	122236	-0.0894503	0.0209004	1.89e-05	0.326747	65298282	rs2723087	0.702947			1d	0.645	MODIFIER		intron_variant,non_coding_transcript_exon_variant,intron_variant,non_coding_transcript_variant,3_prime_UTR_variant,NMD_transcript_variant,intron_variant,NMD_transcript_variant,downstream_gene_variant	CEP68,RAB1A					3.765	0.344387	No	No		No
HCM_Tadros_MTAG_meta	MAP3K7CL	41	21:29151972:C:A	MAP3K7CL	21:29157810:G:A	1	No	No	21	29151972		A	C	0.05951	122236	-0.290443	0.0393579	1.66e-13	0.05951	30524293	rs3787662	0.133859			1f	0.22271	MODIFIER		intron_variant,intron_variant,non_coding_transcript_variant	MAP3K7CL					12.87	1.29525	No	No		No
HCM_Tadros_meta	MAP3K7CL	41	21:29151972:C:A	MAP3K7CL	21:29157810:G:A	1	No	No	21	29151972		A	C	0.05951	122236	-0.301594	0.0432297	3.14e-12	0.05951	30524293	rs3787662	0.154951			1f	0.22271	MODIFIER		intron_variant,intron_variant,non_coding_transcript_variant	MAP3K7CL					12.87	1.29525	No	No		No
HCM_Tadros_MTAG_meta	MAP3K7CL	41	21:29153097:T:G	MAP3K7CL	21:29157810:G:A	1	No	No	21	29153097		G	T	0.059687	122236	-0.288889	0.0391839	1.75e-13	0.059687	30525418	rs16983785	0.130725			1f	0.55436	MODIFIER		intron_variant,intron_variant,non_coding_transcript_variant	MAP3K7CL					11.99	1.17367	No	No		No
HCM_Tadros_meta	MAP3K7CL	41	21:29153097:T:G	MAP3K7CL	21:29157810:G:A	1	No	No	21	29153097		G	T	0.059687	122236	-0.299287	0.0430276	3.64e-12	0.059687	30525418	rs16983785	0.14966			1f	0.55436	MODIFIER		intron_variant,intron_variant,non_coding_transcript_variant	MAP3K7CL					11.99	1.17367	No	No		No
HCM_Tadros_meta	MAP3K7CL	41	21:29155923:A:T	MAP3K7CL	21:29157810:G:A	1	No	No	21	29155923		T	A	0.059808	122236	-0.300112	0.0430843	3.39e-12	0.059808	30528244	rs16983792	0.151555			1f	0.55436	MODIFIER		intron_variant,intron_variant,non_coding_transcript_variant	MAP3K7CL					2.706	0.245383	No	No		No
HCM_Tadros_MTAG_meta	MAP3K7CL	41	21:29157810:G:A	MAP3K7CL	21:29157810:G:A	1	No	No	21	29157810		A	G	0.059705	122236	-0.290789	0.0392211	1.28e-13	0.059705	30530131	rs62222424	0.13475			6	0.29667	MODIFIER		intron_variant,intron_variant,non_coding_transcript_variant	MAP3K7CL					0.98	-0.023041	No	No		No
HCM_Tadros_meta	MAP3K7CL	41	21:29157810:G:A	MAP3K7CL	21:29157810:G:A	1	No	No	21	29157810		A	G	0.059705	122236	-0.300884	0.0430809	2.98e-12	0.059705	30530131	rs62222424	0.153414			6	0.29667	MODIFIER		intron_variant,intron_variant,non_coding_transcript_variant	MAP3K7CL					0.98	-0.023041	No	No		No
HCM_Tadros_MTAG_meta	MAP3K7CL	41	21:29226429:C:A	LINC00189	21:29157810:G:A	0.911142	No	No	21	29226429		A	C	0.060988	122236	-0.281809	0.0394199	9.11e-13	0.060988	30598750	rs34484155	0.328726			1f	0.55324	MODIFIER		intron_variant,non_coding_transcript_variant,downstream_gene_variant,intron_variant	LINC00189,GAPDHP14,BACH1					0.729	-0.098762	No	No		No
HCM_Tadros_meta	MAP3K7CL	41	21:29226429:C:A	LINC00189	21:29157810:G:A	0.911142	No	No	21	29226429		A	C	0.060988	122236	-0.286628	0.043534	4.74e-11	0.060988	30598750	rs34484155	0.343306			1f	0.55324	MODIFIER		intron_variant,non_coding_transcript_variant,downstream_gene_variant,intron_variant	LINC00189,GAPDHP14,BACH1					0.729	-0.098762	No	No		No
HCM_Tadros_MTAG_meta	GSTTP2	42	22:23803540:C:T	SMARCB1	22:23819530:C:T	0.969519	No	No	22	23803540		T	C	0.810289	122236	-0.301899	0.0222813	8.79e-42	0.189711	24145727	rs5760032	0.174589			1f	0.55436	MODIFIER		intron_variant,downstream_gene_variant,intron_variant,non_coding_transcript_variant,3_prime_UTR_variant,NMD_transcript_variant,non_coding_transcript_exon_variant,intron_variant,NMD_transcript_variant	SMARCB1					0.028	-0.959752	No	No		No
HCM_Tadros_meta	GSTTP2	42	22:23803540:C:T	SMARCB1	22:23819530:C:T	0.969519	No	No	22	23803540		T	C	0.810289	122236	-0.255597	0.024223	5.36e-26	0.189711	24145727	rs5760032	0.512174			1f	0.55436	MODIFIER		intron_variant,downstream_gene_variant,intron_variant,non_coding_transcript_variant,3_prime_UTR_variant,NMD_transcript_variant,non_coding_transcript_exon_variant,intron_variant,NMD_transcript_variant	SMARCB1					0.028	-0.959752	No	No		No
HCM_Tadros_MTAG_meta	GSTTP2	42	22:23806086:A:G	GSTTP2	22:23819530:C:T	0.971351	No	No	22	23806086		G	A	0.810528	122236	-0.303745	0.0222897	3.05e-42	0.189472	24148273	rs2267032	0.167369			1f	0.55436	MODIFIER		intron_variant,downstream_gene_variant,intron_variant,non_coding_transcript_variant,intron_variant,NMD_transcript_variant	SMARCB1					0.094	-0.626914	No	No		No
HCM_Tadros_meta	GSTTP2	42	22:23806086:A:G	GSTTP2	22:23819530:C:T	0.971351	No	No	22	23806086		G	A	0.810528	122236	-0.256691	0.0242324	3.46e-26	0.189472	24148273	rs2267032	0.504611			1f	0.55436	MODIFIER		intron_variant,downstream_gene_variant,intron_variant,non_coding_transcript_variant,intron_variant,NMD_transcript_variant	SMARCB1					0.094	-0.626914	No	No		No
HCM_Tadros_meta	GSTTP2	42	22:23812924:G:C	GSTTP2	22:23819530:C:T	0.973915	No	No	22	23812924		C	G	0.810332	122236	-0.255269	0.0242308	6.41e-26	0.189668	24155111	rs7284877	0.495185			1f	0.22271	MODIFIER		intron_variant,upstream_gene_variant,intron_variant,non_coding_transcript_variant,intron_variant,NMD_transcript_variant	SMARCB1					4.046	0.369304	No	No		No
HCM_Tadros_meta	GSTTP2	42	22:23817120:A:T	GSTTP2	22:23819530:C:T	1	No	No	22	23817120		T	A	0.811192	122236	-0.25993	0.0243359	1.35e-26	0.188808	24159307	rs2070458	0.353518			1f	0.55436	MODIFIER		intron_variant,downstream_gene_variant,intron_variant,non_coding_transcript_variant,intron_variant,NMD_transcript_variant,non_coding_transcript_exon_variant	SMARCB1					1.396	0.069242	No	No	Heart_Atrial_Appendage (PP3: 14) (PP4: 86), Heart_Left_Ventricle (PP3: 11) (PP4: 89)	Yes	Heart_Atrial_Appendage, Heart_Left_Ventricle
HCM_Tadros_MTAG_meta	GSTTP2	42	22:23819530:C:T	GSTTP2	22:23819530:C:T	1	No	No	22	23819530		T	C	0.811005	122236	-0.30897	0.0223477	1.97e-43	0.188995	24161717	rs5760054	0.117074			1f	0.22271	MODIFIER		intron_variant,downstream_gene_variant,intron_variant,non_coding_transcript_variant,intron_variant,NMD_transcript_variant,upstream_gene_variant	SMARCB1					5.436	0.497387	No	No		No
HCM_Tadros_meta	GSTTP2	42	22:23819530:C:T	GSTTP2	22:23819530:C:T	1	No	No	22	23819530		T	C	0.811005	122236	-0.260055	0.0242945	1.05e-26	0.188995	24161717	rs5760054	0.407409			1f	0.22271	MODIFIER		intron_variant,downstream_gene_variant,intron_variant,non_coding_transcript_variant,intron_variant,NMD_transcript_variant,upstream_gene_variant	SMARCB1					5.436	0.497387	No	No		No
HCM_Tadros_MTAG_meta	GSTTP2	42	22:23824601:G:A	GSTTP2	22:23819530:C:T	1	No	No	22	23824601		A	G	0.810785	122236	-0.307126	0.0223263	5.15e-43	0.189215	24166788	rs9608201	0.124712			1d	0.705	MODIFIER		intron_variant,intron_variant,non_coding_transcript_variant,intron_variant,NMD_transcript_variant,non_coding_transcript_exon_variant	SMARCB1					3.421	0.313528	No	No		No
HCM_Tadros_meta	GSTTP2	42	22:23824601:G:A	GSTTP2	22:23819530:C:T	1	No	No	22	23824601		A	G	0.810785	122236	-0.258097	0.0242697	2.22e-26	0.189215	24166788	rs9608201	0.426909			1d	0.705	MODIFIER		intron_variant,intron_variant,non_coding_transcript_variant,intron_variant,NMD_transcript_variant,non_coding_transcript_exon_variant	SMARCB1					3.421	0.313528	No	No		No
HCM_Tadros_meta	GSTTP2	42	22:23827009:G:C	GSTTP2	22:23819530:C:T	0.965339	No	No	22	23827009		C	G	0.819447	122236	-0.254439	0.0245547	3.96e-25	0.180553	24169196	rs2267038	0.469361			1f	0.55436	MODIFIER		intron_variant,intron_variant,non_coding_transcript_variant,intron_variant,NMD_transcript_variant,downstream_gene_variant	SMARCB1					2.72	0.246846	No	No		No
HCM_Tadros_MTAG_meta	GSTTP2	42	22:23827564:C:T	GSTTP2	22:23819530:C:T	0.999365	No	No	22	23827564		T	C	0.811009	122236	-0.305343	0.0223206	1.48e-42	0.188991	24169751	rs2267039	0.116692			1f	0.08	MODIFIER		intron_variant,intron_variant,non_coding_transcript_variant,intron_variant,NMD_transcript_variant,downstream_gene_variant	SMARCB1					1.977	0.160814	No	No		No
HCM_Tadros_meta	GSTTP2	42	22:23827564:C:T	GSTTP2	22:23819530:C:T	0.999365	No	No	22	23827564		T	C	0.811009	122236	-0.256331	0.0242606	4.62e-26	0.188991	24169751	rs2267039	0.407066			1f	0.08	MODIFIER		intron_variant,intron_variant,non_coding_transcript_variant,intron_variant,NMD_transcript_variant,downstream_gene_variant	SMARCB1					1.977	0.160814	No	No		No
HCM_Tadros_MTAG_meta	GSTTP2	42	22:23829118:A:G	GSTTP2	22:23819530:C:T	0.999365	No	No	22	23829118		G	A	0.810998	122236	-0.304419	0.0223155	2.49e-42	0.189002	24171305	rs2186370	0.120028			1f	0.55436	MODIFIER		intron_variant,intron_variant,non_coding_transcript_variant,intron_variant,NMD_transcript_variant,downstream_gene_variant	SMARCB1					3.465	0.317557	No	No		No
HCM_Tadros_meta	GSTTP2	42	22:23829118:A:G	GSTTP2	22:23819530:C:T	0.999365	No	No	22	23829118		G	A	0.810998	122236	-0.255324	0.0242549	7e-26	0.189002	24171305	rs2186370	0.41594			1f	0.55436	MODIFIER		intron_variant,intron_variant,non_coding_transcript_variant,intron_variant,NMD_transcript_variant,downstream_gene_variant	SMARCB1					3.465	0.317557	No	No		No
HCM_Tadros_MTAG_meta	GSTTP2	42	22:23836092:G:A	DERL3	22:23819530:C:T	0.99746	No	No	22	23836092		G	A	0.807364	122236	-0.046465	0.0269526	0.084721	0.192636	24178279	rs5760061	0.015024			1f	0.55436	MODIFIER		downstream_gene_variant,non_coding_transcript_exon_variant,3_prime_UTR_variant,intron_variant,intron_variant,non_coding_transcript_variant	SMARCB1,DERL3					0.211	-0.412992	No	No		No
HCM_Tadros_meta	GSTTP2	42	22:23836092:G:A	DERL3	22:23819530:C:T	0.99746	No	No	22	23836092		G	A	0.807364	122236	-0.240538	0.0308541	6.7e-15	0.192636	24178279	rs5760061	0.528401			1f	0.55436	MODIFIER		downstream_gene_variant,non_coding_transcript_exon_variant,3_prime_UTR_variant,intron_variant,intron_variant,non_coding_transcript_variant	SMARCB1,DERL3					0.211	-0.412992	No	No		No
HCM_Tadros_MTAG_meta	GSTTP2	42	22:23839465:A:G	GSTTP2	22:23819530:C:T	0.864235	No	No	22	23839465		G	A	0.83883	122236	-0.294019	0.0232037	9.34e-37	0.16117	24181652	rs6003909	0.185202			1f	0.55436	MODIFIER		downstream_gene_variant,upstream_gene_variant	SMARCB1,DERL3					0.099	-0.61532	No	No		No
HCM_Tadros_meta	GSTTP2	42	22:23839465:A:G	GSTTP2	22:23819530:C:T	0.864235	No	No	22	23839465		G	A	0.83883	122236	-0.248706	0.0251611	5.19e-23	0.16117	24181652	rs6003909	0.492153			1f	0.55436	MODIFIER		downstream_gene_variant,upstream_gene_variant	SMARCB1,DERL3					0.099	-0.61532	No	No		No
HCM_Tadros_MTAG_meta	TNRC6B	74	22:40330745:C:T	TNRC6B	22:40330745:C:T	1	No	No	22	40330745		T	C	0.490795	122236	0.113945	0.0192079	3.07e-09	0.490795	40726749	rs139920	0.302273			1b	0.99522	MODIFIER		3_prime_UTR_variant	TNRC6B					4.488	0.408861	No	No		No
HCM_Tadros_MTAG_meta	TNRC6B	74	22:40330758:A:G	TNRC6B	22:40330745:C:T	0.993844	No	No	22	40330758		G	A	0.491956	122236	0.111294	0.0191921	6.85e-09	0.491956	40726762	rs139921	0.345019			1b	0.955	MODIFIER		3_prime_UTR_variant	TNRC6B					2.22	0.191646	No	No		No
HCM_Tadros_MTAG_meta	TNRC6B	74	22:40407182:G:T	SGSM3	22:40330745:C:T	0.941131	No	No	22	40407182		T	G	0.486122	122236	0.10867	0.0188918	9.03e-09	0.486122	40803186	rs2018393	0.574663			1f	0.55436	MODIFIER		intron_variant,downstream_gene_variant,upstream_gene_variant,non_coding_transcript_exon_variant,intron_variant,non_coding_transcript_variant	SGSM3,MRTFA					0.135	-0.53129	No	No		No
HCM_Tadros_MTAG_meta	RAF1	50	3:12585017:G:A	RAF1	3:12661348:T:G	0.808525	No	No	3	12585017		A	G	0.358891	122236	0.0957557	0.018937	4.35e-07	0.358891	12626516	rs3729931	0.660455			1f	0.55436	MODIFIER		downstream_gene_variant,intron_variant,intron_variant,NMD_transcript_variant,non_coding_transcript_exon_variant,intron_variant,non_coding_transcript_variant,3_prime_UTR_variant,3_prime_UTR_variant,NMD_transcript_variant	MKRN2,RAF1					1.642	0.111954	No	No		No
HCM_Tadros_MTAG_meta	RAF1	50	3:12659212:G:A	RAF1	3:12661348:T:G	0.997725	No	No	3	12659212		A	G	0.323303	122236	0.115649	0.0193597	2.38e-09	0.323303	12700711	rs9862218	0.261762			1b	0.3125	MODIFIER		intron_variant,intron_variant,NMD_transcript_variant,intron_variant,non_coding_transcript_variant	RAF1					4.541	0.413666	No	No		No
HCM_Tadros_MTAG_meta	RAF1	50	3:12661348:T:G	RAF1	3:12661348:T:G	1	No	No	3	12661348		G	T	0.323358	122236	0.115799	0.0193577	2.27e-09	0.323358	12702847	rs6784168	0.263036			1b	0.80132	MODIFIER		intron_variant,intron_variant,NMD_transcript_variant,intron_variant,non_coding_transcript_variant,5_prime_UTR_variant,upstream_gene_variant	RAF1					9.598	0.934191	No	No		No
HCM_Tadros_MTAG_meta	RAF1	50	3:12664356:A:G	RAF1	3:12661348:T:G	0.99909	No	No	3	12664356		G	A	0.323547	122236	0.114963	0.0193547	2.93e-09	0.323547	12705855	rs3806661	0.259228			1f	0.55436	MODIFIER		upstream_gene_variant,non_coding_transcript_exon_variant	RAF1					1.516	0.090924	No	No		No
HCM_Tadros_MTAG_meta	RAF1	50	3:12665415:G:A	RAF1	3:12661348:T:G	0.99909	No	No	3	12665415		A	G	0.323492	122236	0.115516	0.0193574	2.48e-09	0.323492	12706914	rs13070228	0.263886			4	0.60906	MODIFIER		upstream_gene_variant,downstream_gene_variant	RAF1					4.303	0.392189	No	No		No
HCM_Tadros_MTAG_meta	RAF1	50	3:12666121:A:C	RAF1	3:12661348:T:G	0.99909	No	No	3	12666121		C	A	0.323916	122236	0.114795	0.0193406	3.01e-09	0.323916	12707620	rs9861271	0.256794			1f	0.55324	MODIFIER		upstream_gene_variant,downstream_gene_variant	RAF1					0.331	-0.296784	No	No		No
HCM_Tadros_MTAG_meta	RAF1	50	3:12667015:A:G	RAF1	3:12661348:T:G	0.998635	No	No	3	12667015		G	A	0.323874	122236	0.114919	0.0193513	2.96e-09	0.323874	12708514	rs6767174	0.257793			1b	0.36991	MODIFIER		upstream_gene_variant,downstream_gene_variant	RAF1					1.137	0.015564	No	No		No
HCM_Tadros_MTAG_meta	RAF1	50	3:12667447:T:C	RAF1	3:12661348:T:G	0.998635	No	No	3	12667447		C	T	0.323861	122236	0.114205	0.0193569	3.74e-09	0.323861	12708946	rs7648488	0.251856			1f	0.70823	MODIFIER		upstream_gene_variant,downstream_gene_variant	RAF1					0.811	-0.071508	No	No		No
HCM_Tadros_MTAG_meta	RAF1	50	3:12667668:A:G	RAF1	3:12661348:T:G	0.998179	No	No	3	12667668		G	A	0.323886	122236	0.115014	0.0193505	2.87e-09	0.323886	12709167	rs7617041	0.258581			7	0.51392	MODIFIER		upstream_gene_variant,downstream_gene_variant	RAF1					5.872	0.540346	No	No		No
HCM_Tadros_MTAG_meta	RAF1	50	3:12667986:C:T	RAF1	3:12661348:T:G	0.850623	No	No	3	12667986		T	C	0.354409	122236	0.115598	0.0196174	3.91e-09	0.354409	12709485	rs7639513	0.542818			1f	0.22271	MODIFIER		upstream_gene_variant,downstream_gene_variant	RAF1					8.006	0.769404	No	No		No
HCM_Tadros_MTAG_meta	RAF1	50	3:12668517:C:A	RAF1	3:12661348:T:G	0.99818	No	No	3	12668517		A	C	0.323898	122236	0.114817	0.0193564	3.08e-09	0.323898	12710016	rs13060705	0.256927			1f	0.22271	MODIFIER		upstream_gene_variant,downstream_gene_variant	RAF1					0.291	-0.329499	No	No		No
HCM_Tadros_MTAG_meta	RAF1	50	3:12670197:A:G	RAF1	3:12661348:T:G	0.99818	No	No	3	12670197		G	A	0.323851	122236	0.115317	0.0193695	2.7e-09	0.323851	12711696	rs2348201	0.261059			1f	0.55436	MODIFIER		upstream_gene_variant	CRIP1P1					0.148	-0.506896	No	No		No
HCM_Tadros_MTAG_meta	LSM3	11	3:14216209:G:A		3:14239551:G:T	0.836774	No	No	3	14216209		A	G	0.201778	122236	-0.176436	0.0238746	1.53e-13	0.201778	14257709	rs62232870	0.294319			1f	0.55436	MODIFIER		intergenic_variant						2.679	0.242644	No	No		No
HCM_Tadros_meta	LSM3	11	3:14216209:G:A		3:14239551:G:T	0.836774	No	No	3	14216209		A	G	0.201778	122236	-0.171948	0.0261445	4.97e-11	0.201778	14257709	rs62232870	0.322651			1f	0.55436	MODIFIER		intergenic_variant						2.679	0.242644	No	No		No
HCM_Tadros_meta	LSM3	11	3:14231914:G:C		3:14239551:G:T	0.99265	No	No	3	14231914		C	G	0.211921	122236	-0.187981	0.025406	1.43e-13	0.211921	14273414	rs55834511	0.425634			1f	0.55436	MODIFIER		intergenic_variant						0.938	-0.034346	No	No		No
HCM_Tadros_MTAG_meta	LSM3	11	3:14231964:C:T		3:14239551:G:T	0.992652	No	No	3	14231964		T	C	0.211052	122236	-0.197121	0.0232985	2.8e-17	0.211052	14273464	rs55647831	0.335464			1f	0.55436	MODIFIER		intergenic_variant						5.841	0.537231	No	No		No
HCM_Tadros_meta	LSM3	11	3:14231964:C:T		3:14239551:G:T	0.992652	No	No	3	14231964		T	C	0.211052	122236	-0.186374	0.0254763	2.67e-13	0.211052	14273464	rs55647831	0.429616			1f	0.55436	MODIFIER		intergenic_variant						5.841	0.537231	No	No		No
HCM_Tadros_MTAG_meta	LSM3	11	3:14231972:C:T		3:14239551:G:T	0.992653	No	No	3	14231972		T	C	0.211065	122236	-0.196769	0.023295	3.16e-17	0.211065	14273472	rs56242556	0.338539			1b	0.2055	MODIFIER		intergenic_variant						4.22	0.384745	No	No		No
HCM_Tadros_meta	LSM3	11	3:14231972:C:T		3:14239551:G:T	0.992653	No	No	3	14231972		T	C	0.211065	122236	-0.185956	0.0254717	2.99e-13	0.211065	14273472	rs56242556	0.43395			1b	0.2055	MODIFIER		intergenic_variant						4.22	0.384745	No	No		No
HCM_Tadros_MTAG_meta	LSM3	11	3:14232793:C:T		3:14239551:G:T	0.995095	No	No	3	14232793		T	C	0.210472	122236	-0.198989	0.023334	1.57e-17	0.210472	14274293	rs56281979	0.317065			1f	0.55436	MODIFIER		intergenic_variant						0.138	-0.524516	No	No		No
HCM_Tadros_meta	LSM3	11	3:14232793:C:T		3:14239551:G:T	0.995095	No	No	3	14232793		T	C	0.210472	122236	-0.188082	0.0255143	1.76e-13	0.210472	14274293	rs56281979	0.409384			1f	0.55436	MODIFIER		intergenic_variant						0.138	-0.524516	No	No		No
HCM_Tadros_meta	LSM3	11	3:14234259:C:G		3:14239551:G:T	0.993876	No	No	3	14234259		G	C	0.211303	122236	-0.186159	0.0254236	2.54e-13	0.211303	14275759	rs6442433	0.451617			1c	0.96	MODIFIER		intergenic_variant						2.082	0.174578	No	No		No
HCM_Tadros_MTAG_meta	LSM3	11	3:14234738:G:A		3:14239551:G:T	0.993874	No	No	3	14234738		A	G	0.210144	122236	-0.200549	0.0233746	1e-17	0.210144	14276238	rs7612736	0.319891			1f	0.55436	MODIFIER		intergenic_variant						3.378	0.309708	No	No		No
HCM_Tadros_meta	LSM3	11	3:14234738:G:A		3:14239551:G:T	0.993874	No	No	3	14234738		A	G	0.210144	122236	-0.189363	0.0255612	1.34e-13	0.210144	14276238	rs7612736	0.415567			1f	0.55436	MODIFIER		intergenic_variant						3.378	0.309708	No	No		No
HCM_Tadros_MTAG_meta	LSM3	11	3:14234994:G:A		3:14239551:G:T	0.993876	No	No	3	14234994		A	G	0.211291	122236	-0.196411	0.0232491	3.12e-17	0.211291	14276494	rs62231949	0.358576			1f	0.55436	MODIFIER		intergenic_variant						0.049	-0.805719	No	No		No
HCM_Tadros_meta	LSM3	11	3:14234994:G:A		3:14239551:G:T	0.993876	No	No	3	14234994		A	G	0.211291	122236	-0.185874	0.0254143	2.71e-13	0.211291	14276494	rs62231949	0.454665			1f	0.55436	MODIFIER		intergenic_variant						0.049	-0.805719	No	No		No
HCM_Tadros_MTAG_meta	LSM3	11	3:14235482:G:A		3:14239551:G:T	0.993875	No	No	3	14235482		A	G	0.211507	122236	-0.196338	0.0232085	2.83e-17	0.211507	14276982	rs17226476	0.359379			1f	0.55436	MODIFIER		intergenic_variant						5.997	0.552879	No	No		No
HCM_Tadros_meta	LSM3	11	3:14235482:G:A		3:14239551:G:T	0.993875	No	No	3	14235482		A	G	0.211507	122236	-0.185867	0.0253648	2.44e-13	0.211507	14276982	rs17226476	0.454923			1f	0.55436	MODIFIER		intergenic_variant						5.997	0.552879	No	No		No
HCM_Tadros_MTAG_meta	LSM3	11	3:14235797:A:G		3:14239551:G:T	0.999387	No	No	3	14235797		G	A	0.212167	122236	-0.200405	0.0232904	8.09e-18	0.212167	14277297	rs17305149	0.377694			1f	0.55436	MODIFIER		intergenic_variant						0.017	-1.11178	No	No		No
HCM_Tadros_meta	LSM3	11	3:14235797:A:G		3:14239551:G:T	0.999387	No	No	3	14235797		G	A	0.212167	122236	-0.191028	0.0254638	6.57e-14	0.212167	14277297	rs17305149	0.464807			1f	0.55436	MODIFIER		intergenic_variant						0.017	-1.11178	No	No		No
HCM_Tadros_MTAG_meta	LSM3	11	3:14239370:G:T		3:14239551:G:T	0.993895	No	No	3	14239370		T	G	0.217989	122236	-0.194515	0.0228635	1.87e-17	0.217989	14280870	rs4685090	0.461392			1f	0.55324	MODIFIER		intergenic_variant						4.993	0.455159	No	No		No
HCM_Tadros_meta	LSM3	11	3:14239370:G:T		3:14239551:G:T	0.993895	No	No	3	14239370		T	G	0.217989	122236	-0.184258	0.0249864	1.72e-13	0.217989	14280870	rs4685090	0.570557			1f	0.55324	MODIFIER		intergenic_variant						4.993	0.455159	No	No		No
HCM_Tadros_MTAG_meta	LSM3	11	3:14239551:G:T		3:14239551:G:T	1	No	No	3	14239551		T	G	0.212198	122236	-0.200653	0.0232867	7.28e-18	0.212198	14281051	rs62231950	0.37454			1f	0.55436	MODIFIER		intergenic_variant						2.151	0.18327	No	No		No
HCM_Tadros_meta	LSM3	11	3:14239551:G:T		3:14239551:G:T	1	No	No	3	14239551		T	G	0.212198	122236	-0.19172	0.0254592	5.28e-14	0.212198	14281051	rs62231950	0.456436			1f	0.55436	MODIFIER		intergenic_variant						2.151	0.18327	No	No		No
HCM_Tadros_MTAG_meta	LSM3	11	3:14254811:C:T		3:14239551:G:T	0.951189	No	No	3	14254811		T	C	0.217042	122236	-0.185751	0.0230653	8.47e-16	0.217042	14296311	rs62231954	0.223077			1f	0.55436	MODIFIER		intergenic_variant						1.122	0.012168	No	No		No
HCM_Tadros_meta	LSM3	11	3:14254811:C:T		3:14239551:G:T	0.951189	No	No	3	14254811		T	C	0.217042	122236	-0.17605	0.0252153	3.03e-12	0.217042	14296311	rs62231954	0.286546			1f	0.55436	MODIFIER		intergenic_variant						1.122	0.012168	No	No		No
HCM_Tadros_MTAG_meta	LSM3	11	3:14255281:G:A		3:14239551:G:T	0.948091	No	No	3	14255281		A	G	0.218054	122236	-0.177478	0.0229335	1.05e-14	0.218054	14296781	rs111066809	0.282794			4	0.60906	MODIFIER		intergenic_variant						1.23	0.036152	No	No		No
HCM_Tadros_meta	LSM3	11	3:14255281:G:A		3:14239551:G:T	0.948091	No	No	3	14255281		A	G	0.218054	122236	-0.167859	0.0250623	2.19e-11	0.218054	14296781	rs111066809	0.357362			4	0.60906	MODIFIER		intergenic_variant						1.23	0.036152	No	No		No
HCM_Tadros_MTAG_meta	LSM3	11	3:14255659:C:T		3:14239551:G:T	0.948788	No	No	3	14255659		T	C	0.216902	122236	-0.18474	0.0230505	1.16e-15	0.216902	14297159	rs62231955	0.214771			3a	0.37421	MODIFIER		intergenic_variant						0.822	-0.068172	No	No		No
HCM_Tadros_meta	LSM3	11	3:14255659:C:T		3:14239551:G:T	0.948788	No	No	3	14255659		T	C	0.216902	122236	-0.175713	0.0252058	3.27e-12	0.216902	14297159	rs62231955	0.271209			3a	0.37421	MODIFIER		intergenic_variant						0.822	-0.068172	No	No		No
HCM_Tadros_MTAG_meta	LSM3	11	3:14255790:G:A		3:14239551:G:T	0.948788	No	No	3	14255790		A	G	0.216832	122236	-0.183228	0.0230522	1.98e-15	0.216832	14297290	rs62231956	0.224139			1f	0.59917	MODIFIER		intergenic_variant						0.732	-0.097563	No	No		No
HCM_Tadros_meta	LSM3	11	3:14255790:G:A		3:14239551:G:T	0.948788	No	No	3	14255790		A	G	0.216832	122236	-0.173842	0.0252088	5.55e-12	0.216832	14297290	rs62231956	0.285271			1f	0.59917	MODIFIER		intergenic_variant						0.732	-0.097563	No	No		No
HCM_Tadros_MTAG_meta	LSM3	11	3:14255804:C:T		3:14239551:G:T	0.945498	No	No	3	14255804		T	C	0.219375	122236	-0.185263	0.0229082	6.41e-16	0.219375	14297304	rs9843704	0.213498			1f	0.3125	MODIFIER		intergenic_variant						0.768	-0.085317	No	No		No
HCM_Tadros_meta	LSM3	11	3:14255804:C:T		3:14239551:G:T	0.945498	No	No	3	14255804		T	C	0.219375	122236	-0.176881	0.0250583	1.75e-12	0.219375	14297304	rs9843704	0.264822			1f	0.3125	MODIFIER		intergenic_variant						0.768	-0.085317	No	No		No
HCM_Tadros_MTAG_meta	LSM3	11	3:14256355:G:A		3:14239551:G:T	0.954553	No	No	3	14256355		A	G	0.216405	122236	-0.190924	0.0230666	1.33e-16	0.216405	14297855	rs62231957	0.246629			1f	0.55436	MODIFIER		intergenic_variant						4.67	0.425351	No	No		No
HCM_Tadros_meta	LSM3	11	3:14256355:G:A		3:14239551:G:T	0.954553	No	No	3	14256355		A	G	0.216405	122236	-0.182229	0.0252098	5.09e-13	0.216405	14297855	rs62231957	0.306429			1f	0.55436	MODIFIER		intergenic_variant						4.67	0.425351	No	No		No
HCM_Tadros_meta	LSM3	11	3:14256847:G:C		3:14239551:G:T	0.95397	No	No	3	14256847		C	G	0.216531	122236	-0.180066	0.0251869	9.09e-13	0.216531	14298347	rs62231958	0.325076			1a	0.93	MODIFIER		intergenic_variant						1.136	0.015208	No	No		No
HCM_Tadros_MTAG_meta	LSM3	11	3:14256907:A:G		3:14239551:G:T	0.953341	No	No	3	14256907		G	A	0.216519	122236	-0.1902	0.0230544	1.67e-16	0.216519	14298407	rs62231959	0.251877			1f	0.66703	MODIFIER		intergenic_variant						5.373	0.491282	No	No		No
HCM_Tadros_meta	LSM3	11	3:14256907:A:G		3:14239551:G:T	0.953341	No	No	3	14256907		G	A	0.216519	122236	-0.181342	0.0251915	6.34e-13	0.216519	14298407	rs62231959	0.31402			1f	0.66703	MODIFIER		intergenic_variant						5.373	0.491282	No	No		No
HCM_Tadros_meta	LSM3	11	3:14257010:G:C		3:14239551:G:T	0.95397	No	No	3	14257010		C	G	0.216472	122236	-0.180611	0.0251923	7.85e-13	0.216472	14298510	rs55824951	0.320307			1f	0.55436	MODIFIER		intergenic_variant						0.714	-0.103891	No	No		No
HCM_Tadros_meta	LSM3	11	3:14257356:G:C		3:14239551:G:T	0.801173	No	No	3	14257356		C	G	0.193466	122236	-0.178844	0.0261003	7.55e-12	0.193466	14298856	rs56342330	0.797632			1f	0.55436	MODIFIER		intergenic_variant						4.12	0.375921	No	No		No
HCM_Tadros_MTAG_meta	LSM3	11	3:14257421:T:C		3:14239551:G:T	0.801173	No	No	3	14257421		C	T	0.193485	122236	-0.190043	0.0239123	2e-15	0.193485	14298921	rs56152607	0.65865			1f	0.19549	MODIFIER		intergenic_variant						2.622	0.23668	No	No		No
HCM_Tadros_meta	LSM3	11	3:14257421:T:C		3:14239551:G:T	0.801173	No	No	3	14257421		C	T	0.193485	122236	-0.178019	0.0260851	9.15e-12	0.193485	14298921	rs56152607	0.808609			1f	0.19549	MODIFIER		intergenic_variant						2.622	0.23668	No	No		No
HCM_Tadros_MTAG_meta	LSM3	11	3:14257526:C:T		3:14239551:G:T	0.801173	No	No	3	14257526		T	C	0.193491	122236	-0.189424	0.0239067	2.42e-15	0.193491	14299026	rs55853936	0.666265			6	0.09	MODIFIER		intergenic_variant						1.578	0.101371	No	No		No
HCM_Tadros_meta	LSM3	11	3:14257526:C:T		3:14239551:G:T	0.801173	No	No	3	14257526		T	C	0.193491	122236	-0.177755	0.0260784	9.7e-12	0.193491	14299026	rs55853936	0.812137			6	0.09	MODIFIER		intergenic_variant						1.578	0.101371	No	No		No
HCM_Tadros_MTAG_meta	LSM3	11	3:14258304:T:C		3:14239551:G:T	0.801133	No	No	3	14258304		C	T	0.193412	122236	-0.189574	0.0239054	2.3e-15	0.193412	14299804	rs55904223	0.664419			1f	0.44667	MODIFIER		intergenic_variant						2.04	0.169153	No	No	Heart_Atrial_Appendage (PP3: 28) (PP4: 55)	No
HCM_Tadros_meta	LSM3	11	3:14258304:T:C		3:14239551:G:T	0.801133	No	No	3	14258304		C	T	0.193412	122236	-0.177435	0.0260743	1.05e-11	0.193412	14299804	rs55904223	0.816407			1f	0.44667	MODIFIER		intergenic_variant						2.04	0.169153	No	No	Heart_Atrial_Appendage (PP3: 34) (PP4: 50)	No
HCM_Tadros_MTAG_meta	FNDC3B	13	3:172042637:T:C	FNDC3B	3:172082466:A:G	0.939203	No	No	3	172042637		C	T	0.379714	122236	0.155408	0.0194834	1.58e-15	0.379714	171760427	rs1499813	0.037793			1f	0.66703	MODIFIER		intron_variant,upstream_gene_variant,intron_variant,non_coding_transcript_variant	FNDC3B					10.03	0.973851	No	No		No
HCM_Tadros_meta	FNDC3B	13	3:172042637:T:C	FNDC3B	3:172082466:A:G	0.939203	No	No	3	172042637		C	T	0.379714	122236	0.138727	0.0213511	8.45e-11	0.379714	171760427	rs1499813	0.077102			1f	0.66703	MODIFIER		intron_variant,upstream_gene_variant,intron_variant,non_coding_transcript_variant	FNDC3B					10.03	0.973851	No	No		No
HCM_Tadros_meta	FNDC3B	13	3:172056811:G:C	FNDC3B	3:172082466:A:G	0.969426	No	No	3	172056811		C	G	0.373486	122236	0.148063	0.0213334	4.06e-12	0.373486	171774601	rs17460016	0.148926			1f	0.55436	MODIFIER		intron_variant,intron_variant,non_coding_transcript_variant	FNDC3B					4.205	0.383439	No	No		No
HCM_Tadros_meta	FNDC3B	13	3:172067378:G:C	FNDC3B	3:172082466:A:G	0.98504	No	No	3	172067378		C	G	0.375542	122236	0.155117	0.0213641	4.02e-13	0.375542	171785168	rs9647379	0.118078			1d	0.325	MODIFIER		intron_variant,intron_variant,non_coding_transcript_variant	FNDC3B					6.034	0.556645	No	No		No
HCM_Tadros_MTAG_meta	FNDC3B	13	3:172082466:A:G	FNDC3B	3:172082466:A:G	1	No	No	3	172082466		G	A	0.374989	122236	0.168754	0.019539	6.11e-18	0.374989	171800256	rs4894803	0.059017			1f	0.66703	MODIFIER		intron_variant,intron_variant,non_coding_transcript_variant	FNDC3B					22.8	3.54577	No	No		No
HCM_Tadros_meta	FNDC3B	13	3:172082466:A:G	FNDC3B	3:172082466:A:G	1	No	No	3	172082466		G	A	0.374989	122236	0.155907	0.0213848	3.22e-13	0.374989	171800256	rs4894803	0.097977			1f	0.66703	MODIFIER		intron_variant,intron_variant,non_coding_transcript_variant	FNDC3B					22.8	3.54577	No	No		No
HCM_Tadros_meta	FNDC3B	13	3:172115476:G:C	FNDC3B	3:172082466:A:G	0.880117	No	No	3	172115476		C	G	0.37249	122236	0.156303	0.0228203	7.7e-12	0.37249	171833266	rs4894808	0.498959			1f	0.55436	MODIFIER		intron_variant,intron_variant,non_coding_transcript_variant	FNDC3B					0.281	-0.338788	No	No		No
HCM_Tadros_MTAG_meta	TMEM110-MUSTN1	51	3:52818522:G:T	ITIH4	3:52836116:G:A	0.81941	No	No	3	52818522		T	G	0.257234	122236	0.119466	0.0204023	4.89e-09	0.257234	52852538	rs4687657	0.36197			1f	0.55436	MODERATE,MODIFIER		missense_variant,non_coding_transcript_exon_variant,upstream_gene_variant,downstream_gene_variant	ITIH4					0.41	-0.242805	Yes	No		No
HCM_Tadros_MTAG_meta	TMEM110-MUSTN1	51	3:52818881:G:T	ITIH4	3:52836116:G:A	0.819219	No	No	3	52818881		T	G	0.257548	122236	0.118798	0.0203895	5.82e-09	0.257548	52852897	rs35004449	0.369285			1f	0.66703	MODIFIER		intron_variant,intron_variant,non_coding_transcript_variant,upstream_gene_variant,downstream_gene_variant	ITIH4					7.52	0.715181	No	No		No
HCM_Tadros_MTAG_meta	TMEM110-MUSTN1	51	3:52821213:T:C	ITIH4	3:52836116:G:A	0.815888	No	No	3	52821213		C	T	0.257768	122236	0.118838	0.0203771	5.63e-09	0.257768	52855229	rs2239547	0.358829			1f	0.66703	MODIFIER		intron_variant,upstream_gene_variant,intron_variant,non_coding_transcript_variant,downstream_gene_variant	ITIH4,ITIH4-AS1					1.289	0.048339	No	No	Artery_Aorta (PP3: 99) (PP4: 1)	No
HCM_Tadros_MTAG_meta	TMEM110-MUSTN1	51	3:52826920:C:T	ITIH4	3:52836116:G:A	0.987796	No	No	3	52826920		T	C	0.223117	122236	0.144771	0.0213541	1.25e-11	0.223117	52860936	rs2276817	0.109893			1f	0.55436	LOW,MODIFIER		synonymous_variant,upstream_gene_variant,downstream_gene_variant,non_coding_transcript_exon_variant	ITIH4,ITIH4-AS1					7.248	0.685144	No	No		No
HCM_Tadros_MTAG_meta	TMEM110-MUSTN1	51	3:52827987:G:A	ITIH4	3:52836116:G:A	0.987796	No	No	3	52827987		A	G	0.222553	122236	0.145063	0.0213665	1.17e-11	0.222553	52862003	rs12488303	0.101739			1f	0.70823	MODIFIER		intron_variant,upstream_gene_variant,downstream_gene_variant,intron_variant,non_coding_transcript_variant	ITIH4,ITIH4-AS1					4.183	0.381461	No	No		No
HCM_Tadros_MTAG_meta	TMEM110-MUSTN1	51	3:52828184:C:T	ITIH4	3:52836116:G:A	0.987217	No	No	3	52828184		T	C	0.22255	122236	0.145109	0.0213678	1.15e-11	0.22255	52862200	rs2072391	0.101906			1f	0.55436	MODIFIER		intron_variant,upstream_gene_variant,downstream_gene_variant,intron_variant,non_coding_transcript_variant	ITIH4,MUSTN1,ITIH4-AS1					7.127	0.671894	No	No		No
HCM_Tadros_MTAG_meta	TMEM110-MUSTN1	51	3:52830119:T:C	ITIH4	3:52836116:G:A	0.987796	No	No	3	52830119		C	T	0.222552	122236	0.144906	0.0213661	1.23e-11	0.222552	52864135	rs4687554	0.101156			1f	0.66703	MODIFIER		intron_variant,upstream_gene_variant,downstream_gene_variant,non_coding_transcript_exon_variant,intron_variant,non_coding_transcript_variant	ITIH4,MUSTN1,ITIH4-AS1					4.726	0.430472	No	No		No
HCM_Tadros_MTAG_meta	TMEM110-MUSTN1	51	3:52830677:T:G	ITIH4	3:52836116:G:A	0.984319	No	No	3	52830677		G	T	0.228171	122236	0.139521	0.0212376	5.22e-11	0.228171	52864693	rs2071041	0.12541			1d	0.94	MODIFIER,LOW		upstream_gene_variant,downstream_gene_variant,splice_region_variant,splice_polypyrimidine_tract_variant,intron_variant,non_coding_transcript_variant,non_coding_transcript_exon_variant	ITIH4,MUSTN1					1.82	0.138981	No	No		No
HCM_Tadros_MTAG_meta	TMEM110-MUSTN1	51	3:52830844:A:G	ITIH4	3:52836116:G:A	0.986058	No	No	3	52830844		G	A	0.219855	122236	0.141412	0.021641	6.6e-11	0.219855	52864860	rs2071040	0.089242			1f	0.55436	MODIFIER		upstream_gene_variant,downstream_gene_variant,intron_variant,non_coding_transcript_variant	ITIH4,MUSTN1					4.011	0.366231	No	No	Artery_Aorta (PP3: 19) (PP4: 81), Artery_Coronary (PP3: 19) (PP4: 81)	Yes	Artery_Aorta, Artery_Coronary
HCM_Tadros_MTAG_meta	TMEM110-MUSTN1	51	3:52834429:G:A	MUSTN1	3:52836116:G:A	0.990704	No	No	3	52834429		A	G	0.22216	122236	0.14556	0.0213798	1.02e-11	0.22216	52868445	rs13083728	0.120728			1f	0.55436	MODIFIER		upstream_gene_variant,downstream_gene_variant,intron_variant	ITIH4,STIMATE,MUSTN1					4.761	0.433688	No	No		No
HCM_Tadros_MTAG_meta	TMEM110-MUSTN1	51	3:52836116:G:A	TMEM110-MUSTN1	3:52836116:G:A	1	No	No	3	52836116		A	G	0.222616	122236	0.147272	0.0213706	5.74e-12	0.222616	52870132	rs1573815	0.118821			1f	0.66703	MODIFIER		downstream_gene_variant,upstream_gene_variant	STIMATE,MUSTN1					17.24	2.10637	No	No	Heart_Left_Ventricle (PP3: 14) (PP4: 86)	Yes	Heart_Left_Ventricle
HCM_Tadros_MTAG_meta	TMEM110-MUSTN1	51	3:52837913:G:A	TMEM110	3:52836116:G:A	0.997668	No	No	3	52837913		A	G	0.222553	122236	0.147229	0.0213836	5.99e-12	0.222553	52871929	rs3733047	0.117308			1f	0.55436	MODIFIER		3_prime_UTR_variant,upstream_gene_variant,downstream_gene_variant,intron_variant	STIMATE,MUSTN1					8.814	0.854951	No	No		No
HCM_Tadros_MTAG_meta	TMEM110-MUSTN1	51	3:52840272:T:C	TMEM110	3:52836116:G:A	0.96504	No	No	3	52840272		C	T	0.227249	122236	0.143187	0.0212227	1.57e-11	0.227249	52874288	rs6445538	0.171286			1f	0.66703	MODIFIER		3_prime_UTR_variant,downstream_gene_variant,non_coding_transcript_exon_variant,intron_variant	STIMATE					16.91	2.0328	No	No		No
HCM_Tadros_MTAG_meta	TMEM110-MUSTN1	51	3:52840280:G:A	TMEM110	3:52836116:G:A	0.96504	No	No	3	52840280		A	G	0.227144	122236	0.144337	0.0212223	1.08e-11	0.227144	52874296	rs6445539	0.165843			1f	0.55436	MODIFIER		3_prime_UTR_variant,downstream_gene_variant,non_coding_transcript_exon_variant,intron_variant	STIMATE					14.7	1.58971	No	No		No
HCM_Tadros_MTAG_meta	TMEM110-MUSTN1	51	3:52840845:G:A	TMEM110	3:52836116:G:A	0.965592	No	No	3	52840845		A	G	0.228213	122236	0.142911	0.0211665	1.51e-11	0.228213	52874861	rs7638524	0.192287			1f	0.08	MODIFIER		intron_variant,intron_variant,non_coding_transcript_variant,upstream_gene_variant	STIMATE					0.231	-0.389366	No	No		No
HCM_Tadros_MTAG_meta	TMEM110-MUSTN1	51	3:52846527:G:A	MIR8064	3:52836116:G:A	0.968843	No	No	3	52846527		A	G	0.227484	122236	0.143775	0.021198	1.23e-11	0.227484	52880543	rs4687672	0.170852			1f	0.55436	MODIFIER		intron_variant,upstream_gene_variant,downstream_gene_variant,mature_miRNA_variant	STIMATE,MIR8064					0.843	-0.061787	No	No		No
HCM_Tadros_MTAG_meta	TMEM110-MUSTN1	51	3:52852225:G:A	TMEM110	3:52836116:G:A	0.968288	No	No	3	52852225		A	G	0.226984	122236	0.144384	0.0212148	1.04e-11	0.226984	52886241	rs12496077	0.228699			1f	0.55436	MODIFIER		intron_variant,downstream_gene_variant,upstream_gene_variant	STIMATE					4.934	0.449709	No	No		No
HCM_Tadros_MTAG_meta	TMEM110-MUSTN1	51	3:52852589:T:C	TMEM110	3:52836116:G:A	0.917561	No	No	3	52852589		C	T	0.235249	122236	0.13367	0.0209894	1.97e-10	0.235249	52886605	rs2276825	0.289919			1f	0.66703	MODIFIER		intron_variant,downstream_gene_variant,upstream_gene_variant	STIMATE					2.458	0.21904	No	No	Artery_Coronary (PP3: 21) (PP4: 49)	No
HCM_Tadros_MTAG_meta	TMEM110-MUSTN1	51	3:52854469:C:T	TMEM110	3:52836116:G:A	0.917712	No	No	3	52854469		T	C	0.23533	122236	0.132539	0.0209875	2.79e-10	0.23533	52888485	rs9682464	0.294626			1b	0.98786	MODIFIER		intron_variant,intron_variant,NMD_transcript_variant,upstream_gene_variant	STIMATE					0.465	-0.211331	No	No		No
HCM_Tadros_MTAG_meta	TMEM110-MUSTN1	51	3:52855755:C:T	TMEM110	3:52836116:G:A	0.968849	No	No	3	52855755		T	C	0.226742	122236	0.1454	0.0212069	7.33e-12	0.226742	52889771	rs6803519	0.216954			1b	0.96	MODIFIER		intron_variant,intron_variant,NMD_transcript_variant,upstream_gene_variant	STIMATE					0.007	-1.39577	No	No		No
HCM_Tadros_MTAG_meta	TMEM110-MUSTN1	51	3:52863826:C:T	TMEM110	3:52836116:G:A	0.856608	No	No	3	52863826		T	C	0.229531	122236	0.128135	0.0211428	1.4e-09	0.229531	52897842	rs4687559	0.253406			7	0.51392	MODIFIER		intron_variant,intron_variant,NMD_transcript_variant	STIMATE					1.38	0.066278	No	No		No
HCM_Tadros_MTAG_meta	TMEM110-MUSTN1	51	3:52864105:T:G	TMEM110	3:52836116:G:A	0.856632	No	No	3	52864105		G	T	0.230012	122236	0.12748	0.021111	1.6e-09	0.230012	52898121	rs4687560	0.282604			1f	0.55436	MODIFIER		intron_variant,intron_variant,NMD_transcript_variant	STIMATE					3.4	0.311702	No	No		No
HCM_Tadros_MTAG_meta	TMEM110-MUSTN1	51	3:52871786:T:C	TMEM110	3:52836116:G:A	0.805745	No	No	3	52871786		C	T	0.22333	122236	0.128381	0.0213735	1.95e-09	0.22333	52905802	rs4302374	0.227965			1f	0.55436	MODIFIER		intron_variant,intron_variant,NMD_transcript_variant	STIMATE					6.84	0.640806	No	No		No
HCM_Tadros_MTAG_meta	TMEM110-MUSTN1	51	3:52871901:G:A	TMEM110	3:52836116:G:A	0.805373	No	No	3	52871901		A	G	0.223722	122236	0.124319	0.0213538	5.98e-09	0.223722	52905917	rs6797399	0.212627			1f	0.55436	MODIFIER		intron_variant,intron_variant,NMD_transcript_variant	STIMATE					5.557	0.509154	No	No		No
HCM_Tadros_MTAG_meta	TMEM110-MUSTN1	51	3:52874561:T:C	TMEM110	3:52836116:G:A	0.806775	No	No	3	52874561		C	T	0.223629	122236	0.124902	0.0213619	5.14e-09	0.223629	52908577	rs6445547	0.19847			1f	0.55436	MODIFIER		intron_variant,intron_variant,NMD_transcript_variant	STIMATE					5.469	0.500591	No	No		No
HCM_Tadros_MTAG_meta	TMEM110-MUSTN1	51	3:52875861:C:T	TMEM110	3:52836116:G:A	0.805383	No	No	3	52875861		T	C	0.22366	122236	0.125305	0.0213639	4.61e-09	0.22366	52909877	rs9839035	0.200983			1b	0.99727	MODIFIER		intron_variant,intron_variant,NMD_transcript_variant	STIMATE					0.523	-0.181861	No	No		No
HCM_Tadros_MTAG_meta	TMEM110-MUSTN1	51	3:52881696:C:T	TMEM110	3:52836116:G:A	0.854118	No	No	3	52881696		T	C	0.229013	122236	0.131601	0.0211467	5.02e-10	0.229013	52915712	rs2336666	0.286389			1f	0.22271	MODIFIER		intron_variant,intron_variant,NMD_transcript_variant	STIMATE					3.474	0.318364	No	No		No
HCM_Tadros_MTAG_meta	TMEM110-MUSTN1	51	3:52882900:C:T	TMEM110	3:52836116:G:A	0.851515	No	No	3	52882900		T	C	0.229975	122236	0.128555	0.0210806	1.1e-09	0.229975	52916916	rs9876403	0.260834			1f	0.22271	MODIFIER		intron_variant,intron_variant,NMD_transcript_variant	STIMATE					0.291	-0.330167	No	No		No
HCM_Tadros_MTAG_meta	TMEM110-MUSTN1	51	3:52917503:C:T	SFMBT1	3:52836116:G:A	0.842141	No	No	3	52917503		T	C	0.758485	122236	-0.128585	0.0209408	8.48e-10	0.241515	52951519	rs2336162	0.450074			1f	0.55436	MODIFIER		intron_variant,downstream_gene_variant	SFMBT1					0.158	-0.488432	No	No		No
HCM_Tadros_MTAG_meta	TMEM110-MUSTN1	51	3:52924423:T:C	SFMBT1	3:52836116:G:A	0.841908	No	No	3	52924423		C	T	0.758634	122236	-0.127753	0.0209537	1.11e-09	0.241366	52958439	rs2710342	0.464914			6	0.0575	MODIFIER		intron_variant,intron_variant,non_coding_transcript_variant	SFMBT1					1.3	0.050583	No	No		No
HCM_Tadros_MTAG_meta	TMEM110-MUSTN1	51	3:52925521:A:C	SFMBT1	3:52836116:G:A	0.83433	No	No	3	52925521		C	A	0.230598	122236	0.12851	0.0211756	1.33e-09	0.230598	52959537	rs9847024	0.417271			1f	0.22271	MODIFIER		intron_variant,intron_variant,non_coding_transcript_variant	SFMBT1					7.443	0.706675	No	No		No
HCM_Tadros_MTAG_meta	TMEM110-MUSTN1	51	3:52926843:C:T	SFMBT1	3:52836116:G:A	0.822146	No	No	3	52926843		T	C	0.751288	122236	-0.123216	0.020683	2.64e-09	0.248712	52960859	rs2581810	0.60368			1f	0.55436	MODIFIER		intron_variant,intron_variant,non_coding_transcript_variant	SFMBT1					7.392	0.701009	No	No		No
HCM_Tadros_MTAG_meta	TMEM110-MUSTN1	51	3:52938452:C:T	SFMBT1	3:52836116:G:A	0.823408	No	No	3	52938452		T	C	0.750789	122236	-0.123385	0.0207381	2.76e-09	0.249211	52972468	rs2581797	0.598894			7	0.51392	MODIFIER		intron_variant,downstream_gene_variant	SFMBT1					4.587	0.417796	No	No		No
HCM_Tadros_MTAG_meta	TMEM110-MUSTN1	51	3:52938891:G:T	SFMBT1	3:52836116:G:A	0.825271	No	No	3	52938891		T	G	0.757798	122236	-0.131568	0.02101	3.92e-10	0.242202	52972907	rs2581801	0.601437			1f	0.55436	MODIFIER		intron_variant,downstream_gene_variant	SFMBT1					2.848	0.25973	No	No	Heart_Atrial_Appendage (PP3: 88) (PP4: 12)	No
HCM_Tadros_MTAG_meta	TMEM110-MUSTN1	51	3:52942059:T:C	SFMBT1	3:52836116:G:A	0.82529	No	No	3	52942059		C	T	0.758028	122236	-0.130623	0.0210299	5.42e-10	0.241972	52976075	rs2710345	0.610572			7	0.51392	MODIFIER		intron_variant,downstream_gene_variant	SFMBT1					1.852	0.143561	No	No		No
HCM_Tadros_MTAG_meta	TMEM110-MUSTN1	51	3:52942453:C:T	SFMBT1	3:52836116:G:A	0.824665	No	No	3	52942453		T	C	0.2327	122236	0.132485	0.0211627	3.96e-10	0.2327	52976469	rs7621939	0.430159			7	0.51392	MODIFIER		intron_variant,downstream_gene_variant	SFMBT1					3.3	0.302581	No	No		No
HCM_Tadros_MTAG_meta	TMEM110-MUSTN1	51	3:52945034:T:C	SFMBT1	3:52836116:G:A	0.825251	No	No	3	52945034		C	T	0.757998	122236	-0.130701	0.0210345	5.34e-10	0.242002	52979050	rs2581805	0.589154			1f	0.55436	MODIFIER		intron_variant	SFMBT1					0.494	-0.196397	No	No		No
HCM_Tadros_MTAG_meta	TMEM110-MUSTN1	51	3:52945162:A:G	SFMBT1	3:52836116:G:A	0.823426	No	No	3	52945162		G	A	0.75075	122236	-0.120921	0.0207483	5.76e-09	0.24925	52979178	rs35380116	0.568127			7	0.18412	MODIFIER		intron_variant	SFMBT1					1.067	-0.000907	No	No		No
HCM_Tadros_MTAG_meta	TMEM110-MUSTN1	51	3:52949418:G:A	SFMBT1	3:52836116:G:A	0.824518	No	No	3	52949418		A	G	0.232725	122236	0.132672	0.0211641	3.76e-10	0.232725	52983434	rs6445550	0.432274			1f	0.87917	MODIFIER		intron_variant,downstream_gene_variant	SFMBT1					0.455	-0.216723	No	No		No
HCM_Tadros_MTAG_meta	TMEM110-MUSTN1	51	3:52949790:A:G	SFMBT1	3:52836116:G:A	0.824047	No	No	3	52949790		G	A	0.756721	122236	-0.131392	0.0209675	3.81e-10	0.243279	52983806	rs11708223	0.640736			1f	0.55324	MODIFIER		intron_variant,downstream_gene_variant	SFMBT1					0.522	-0.182398	No	No		No
HCM_Tadros_MTAG_meta	TMEM110-MUSTN1	51	3:52953629:T:G	SFMBT1	3:52836116:G:A	0.823551	No	No	3	52953629		G	T	0.751578	122236	-0.12895	0.02076	5.41e-10	0.248422	52987645	rs9311485	0.681094			7	0.51392	MODIFIER		intron_variant,downstream_gene_variant	SFMBT1					0.017	-1.10251	No	No		No
HCM_Tadros_MTAG_meta	TMEM110-MUSTN1	51	3:52960122:A:G	SFMBT1	3:52836116:G:A	0.824404	No	No	3	52960122		G	A	0.232873	122236	0.131774	0.021184	5.11e-10	0.232873	52994138	rs2336669	0.424228			1f	0.55436	MODIFIER		intron_variant,intron_variant,non_coding_transcript_variant	SFMBT1					6.238	0.577439	No	No		No
HCM_Tadros_MTAG_meta	TMEM110-MUSTN1	51	3:52961400:T:C	SFMBT1	3:52836116:G:A	0.824489	No	No	3	52961400		C	T	0.232777	122236	0.132648	0.0211854	3.94e-10	0.232777	52995416	rs6770957	0.441945			1f	0.16917	MODIFIER		intron_variant,intron_variant,non_coding_transcript_variant	SFMBT1					1.99	0.162588	No	No		No
HCM_Tadros_MTAG_meta	TMEM110-MUSTN1	51	3:52963138:C:T	SFMBT1	3:52836116:G:A	0.82447	No	No	3	52963138		T	C	0.232791	122236	0.132936	0.0211892	3.64e-10	0.232791	52997154	rs7652131	0.406758			1f	0.22271	MODIFIER		intron_variant,intron_variant,non_coding_transcript_variant	SFMBT1					1.189	0.027249	No	No		No
HCM_Tadros_MTAG_meta	TMEM110-MUSTN1	51	3:52963855:T:C	SFMBT1	3:52836116:G:A	0.824515	No	No	3	52963855		C	T	0.758232	122236	-0.130248	0.0210633	6.46e-10	0.241768	52997871	rs4519686	0.656536			7	0.51392	MODIFIER		intron_variant,intron_variant,non_coding_transcript_variant	SFMBT1					0.323	-0.303196	No	No		No
HCM_Tadros_MTAG_meta	TMEM110-MUSTN1	51	3:52965773:G:A	SFMBT1	3:52836116:G:A	0.824101	No	No	3	52965773		A	G	0.232735	122236	0.131954	0.0211972	4.96e-10	0.232735	52999789	rs9812543	0.393013			6	0.14583	MODIFIER		intron_variant,intron_variant,non_coding_transcript_variant,downstream_gene_variant	SFMBT1					4.771	0.434598	No	No		No
HCM_Tadros_MTAG_meta	TMEM110-MUSTN1	51	3:52966991:C:T	SFMBT1	3:52836116:G:A	0.823493	No	No	3	52966991		T	C	0.758204	122236	-0.130471	0.0210808	6.23e-10	0.241796	53001007	rs11707576	0.656199			7	0.51392	MODIFIER		intron_variant,intron_variant,non_coding_transcript_variant,downstream_gene_variant	SFMBT1					1.142	0.016677	No	No		No
HCM_Tadros_MTAG_meta	TMEM110-MUSTN1	51	3:52968692:T:C	SFMBT1	3:52836116:G:A	0.823303	No	No	3	52968692		C	T	0.758469	122236	-0.128646	0.0210892	1.09e-09	0.241531	53002708	rs2336671	0.651109			5	0	MODIFIER		intron_variant,intron_variant,non_coding_transcript_variant,downstream_gene_variant	SFMBT1					0.897	-0.04597	No	No		No
HCM_Tadros_MTAG_meta	TMEM110-MUSTN1	51	3:52970588:G:A	SFMBT1	3:52836116:G:A	0.823389	No	No	3	52970588		A	G	0.232177	122236	0.133561	0.02124	3.31e-10	0.232177	53004604	rs6792578	0.406935			7	0.51392	MODIFIER		intron_variant,intron_variant,non_coding_transcript_variant	SFMBT1					8.155	0.785896	No	No		No
HCM_Tadros_MTAG_meta	TMEM110-MUSTN1	51	3:52970604:C:T	SFMBT1	3:52836116:G:A	0.82369	No	No	3	52970604		T	C	0.232175	122236	0.133706	0.021239	3.17e-10	0.232175	53004620	rs6768844	0.408418			7	0.51392	MODIFIER		intron_variant,intron_variant,non_coding_transcript_variant	SFMBT1					1.023	-0.012019	No	No		No
HCM_Tadros_MTAG_meta	TMEM110-MUSTN1	51	3:52973979:T:C	SFMBT1	3:52836116:G:A	0.822491	No	No	3	52973979		C	T	0.234978	122236	0.133441	0.0210688	2.47e-10	0.234978	53007995	rs9846976	0.379557			1f	0.12333	MODIFIER		intron_variant,intron_variant,non_coding_transcript_variant	SFMBT1					0.304	-0.319038	No	No		No
HCM_Tadros_MTAG_meta	TMEM110-MUSTN1	51	3:52977034:C:A	SFMBT1	3:52836116:G:A	0.823389	No	No	3	52977034		A	C	0.233556	122236	0.132266	0.0211613	4.22e-10	0.233556	53011050	rs9842974	0.39625			1f	0.46225	MODIFIER		intron_variant,intron_variant,non_coding_transcript_variant	SFMBT1					1.794	0.135206	No	No		No
HCM_Tadros_MTAG_meta	TMEM110-MUSTN1	51	3:52986528:A:G	SFMBT1	3:52836116:G:A	0.81572	No	No	3	52986528		G	A	0.750699	122236	-0.131668	0.0208312	2.69e-10	0.249301	53020544	rs2581820	0.759748			1f	0.1325	MODIFIER		intron_variant,intron_variant,non_coding_transcript_variant	SFMBT1					1.815	0.138338	No	No		No
HCM_Tadros_MTAG_meta	TMEM110-MUSTN1	51	3:52992088:T:C	SFMBT1	3:52836116:G:A	0.81718	No	No	3	52992088		C	T	0.234525	122236	0.136703	0.0211528	1.06e-10	0.234525	53026104	rs6771610	0.421254			1f	0.55436	MODIFIER		intron_variant,intron_variant,non_coding_transcript_variant	SFMBT1					1.421	0.073898	No	No		No
HCM_Tadros_MTAG_meta	TMEM110-MUSTN1	51	3:53006530:A:G	SFMBT1	3:52836116:G:A	0.81292	No	No	3	53006530		G	A	0.757847	122236	-0.127801	0.0211016	1.43e-09	0.242153	53040546	rs2581796	0.646072			1b	0.99542	MODIFIER		intron_variant,intron_variant,non_coding_transcript_variant	SFMBT1					1.577	0.101234	No	No		No
HCM_Tadros_MTAG_meta	TMEM110-MUSTN1	51	3:53008453:A:C	SFMBT1	3:52836116:G:A	0.814646	No	No	3	53008453		C	A	0.757537	122236	-0.127021	0.0210856	1.75e-09	0.242463	53042469	rs4687692	0.632984			1f	0.55436	MODIFIER		intron_variant,intron_variant,non_coding_transcript_variant	SFMBT1					1.021	-0.012444	No	No		No
HCM_Tadros_MTAG_meta	TMEM110-MUSTN1	51	3:53012200:C:T	SFMBT1	3:52836116:G:A	0.808348	No	No	3	53012200		T	C	0.749088	122236	-0.124088	0.0208532	2.75e-09	0.250912	53046216	rs2564947	0.660662			1f	0.22271	MODIFIER		intron_variant,intron_variant,non_coding_transcript_variant	SFMBT1					7.818	0.748514	No	No		No
HCM_Tadros_MTAG_meta	TMEM110-MUSTN1	51	3:53022183:T:C	SFMBT1	3:52836116:G:A	0.811268	No	No	3	53022183		C	T	0.757769	122236	-0.12727	0.0211263	1.75e-09	0.242231	53056199	rs2581779	0.594834			1b	0.72857	MODIFIER		intron_variant,intron_variant,non_coding_transcript_variant	SFMBT1					2.392	0.211765	No	No		No
HCM_Tadros_MTAG_meta	TMEM110-MUSTN1	51	3:53024944:C:T	SFMBT1	3:52836116:G:A	0.810165	No	No	3	53024944		T	C	0.756717	122236	-0.125596	0.0210664	2.56e-09	0.243283	53058960	rs2581780	0.586023			7	0.51392	MODIFIER		intron_variant,intron_variant,non_coding_transcript_variant	SFMBT1					0.555	-0.167037	No	No		No
HCM_Tadros_meta	TMEM110	12	3:52818522:G:T	ITIH4	3:52837913:G:A	0.819003	No	No	3	52818522		T	G	0.257234	122236	0.11701	0.0220502	1.14e-07	0.257234	52852538	rs4687657	0.332384			1f	0.55436	MODERATE,MODIFIER		missense_variant,non_coding_transcript_exon_variant,upstream_gene_variant,downstream_gene_variant	ITIH4					0.41	-0.242805	Yes	No		No
HCM_Tadros_meta	TMEM110	12	3:52818881:G:T	ITIH4	3:52837913:G:A	0.818812	No	No	3	52818881		T	G	0.257548	122236	0.116374	0.022037	1.31e-07	0.257548	52852897	rs35004449	0.339717			1f	0.66703	MODIFIER		intron_variant,intron_variant,non_coding_transcript_variant,upstream_gene_variant,downstream_gene_variant	ITIH4					7.52	0.715181	No	No		No
HCM_Tadros_meta	TMEM110	12	3:52819731:C:G	ITIH4	3:52837913:G:A	0.817396	No	No	3	52819731		G	C	0.257321	122236	0.117395	0.022036	1.02e-07	0.257321	52853747	rs2276815	0.334607			1b	0.98042	MODIFIER		intron_variant,upstream_gene_variant,downstream_gene_variant,intron_variant,non_coding_transcript_variant	ITIH4,ITIH4-AS1					1.723	0.124516	No	No		No
HCM_Tadros_meta	TMEM110	12	3:52821213:T:C	ITIH4	3:52837913:G:A	0.815475	No	No	3	52821213		C	T	0.257768	122236	0.116486	0.022024	1.26e-07	0.257768	52855229	rs2239547	0.330362			1f	0.66703	MODIFIER		intron_variant,upstream_gene_variant,intron_variant,non_coding_transcript_variant,downstream_gene_variant	ITIH4,ITIH4-AS1					1.289	0.048339	No	No	Artery_Aorta (PP3: 99) (PP4: 1)	No
HCM_Tadros_meta	TMEM110	12	3:52826350:C:G	ITIH4	3:52837913:G:A	0.987778	No	No	3	52826350		G	C	0.223116	122236	0.143509	0.0230788	5.18e-10	0.223116	52860366	rs4687658	0.10077			1f	0.45917	MODIFIER		intron_variant,upstream_gene_variant,downstream_gene_variant,intron_variant,non_coding_transcript_variant	ITIH4,ITIH4-AS1					4.906	0.447073	No	No	Heart_Atrial_Appendage (PP3: 19) (PP4: 81)	Yes	Heart_Atrial_Appendage
HCM_Tadros_meta	TMEM110	12	3:52826920:C:T	ITIH4	3:52837913:G:A	0.987778	No	No	3	52826920		T	C	0.223117	122236	0.143217	0.0230656	5.49e-10	0.223117	52860936	rs2276817	0.099718			1f	0.55436	LOW,MODIFIER		synonymous_variant,upstream_gene_variant,downstream_gene_variant,non_coding_transcript_exon_variant	ITIH4,ITIH4-AS1					7.248	0.685144	No	No		No
HCM_Tadros_meta	TMEM110	12	3:52827195:A:T	ITIH4	3:52837913:G:A	0.987778	No	No	3	52827195		T	A	0.2231	122236	0.14351	0.023075	5.15e-10	0.2231	52861211	rs13072536	0.100786			1f	0.55436	MODERATE,MODIFIER,LOW		missense_variant,splice_region_variant,upstream_gene_variant,downstream_gene_variant,splice_region_variant,non_coding_transcript_exon_variant	ITIH4,ITIH4-AS1					20.9	2.93279	Yes	No		No
HCM_Tadros_meta	TMEM110	12	3:52827987:G:A	ITIH4	3:52837913:G:A	0.987778	No	No	3	52827987		A	G	0.222553	122236	0.143556	0.0230813	5.14e-10	0.222553	52862003	rs12488303	0.092265			1f	0.70823	MODIFIER		intron_variant,upstream_gene_variant,downstream_gene_variant,intron_variant,non_coding_transcript_variant	ITIH4,ITIH4-AS1					4.183	0.381461	No	No		No
HCM_Tadros_meta	TMEM110	12	3:52828184:C:T	ITIH4	3:52837913:G:A	0.987197	No	No	3	52828184		T	C	0.22255	122236	0.143609	0.0230829	5.08e-10	0.22255	52862200	rs2072391	0.092446			1f	0.55436	MODIFIER		intron_variant,upstream_gene_variant,downstream_gene_variant,intron_variant,non_coding_transcript_variant	ITIH4,MUSTN1,ITIH4-AS1					7.127	0.671894	No	No		No
HCM_Tadros_meta	TMEM110	12	3:52830119:T:C	ITIH4	3:52837913:G:A	0.987778	No	No	3	52830119		C	T	0.222552	122236	0.143476	0.0230809	5.25e-10	0.222552	52864135	rs4687554	0.091987			1f	0.66703	MODIFIER		intron_variant,upstream_gene_variant,downstream_gene_variant,non_coding_transcript_exon_variant,intron_variant,non_coding_transcript_variant	ITIH4,MUSTN1,ITIH4-AS1					4.726	0.430472	No	No		No
HCM_Tadros_meta	TMEM110	12	3:52830677:T:G	ITIH4	3:52837913:G:A	0.984291	No	No	3	52830677		G	T	0.228171	122236	0.1373	0.022965	2.31e-09	0.228171	52864693	rs2071041	0.111585			1d	0.94	MODIFIER,LOW		upstream_gene_variant,downstream_gene_variant,splice_region_variant,splice_polypyrimidine_tract_variant,intron_variant,non_coding_transcript_variant,non_coding_transcript_exon_variant	ITIH4,MUSTN1					1.82	0.138981	No	No		No
HCM_Tadros_meta	TMEM110	12	3:52830844:A:G	ITIH4	3:52837913:G:A	0.986038	No	No	3	52830844		G	A	0.219855	122236	0.140078	0.0233985	2.2e-09	0.219855	52864860	rs2071040	0.08097			1f	0.55436	MODIFIER		upstream_gene_variant,downstream_gene_variant,intron_variant,non_coding_transcript_variant	ITIH4,MUSTN1					4.011	0.366231	No	No	Artery_Aorta (PP3: 22) (PP4: 78), Artery_Coronary (PP3: 22) (PP4: 78)	No
HCM_Tadros_meta	TMEM110	12	3:52832141:C:G	MUSTN1	3:52837913:G:A	0.987778	No	No	3	52832141		G	C	0.222513	122236	0.143728	0.0230806	4.89e-10	0.222513	52866157	rs3755803	0.090359			1b	0.5985	MODIFIER		upstream_gene_variant,downstream_gene_variant	ITIH4,STIMATE,MUSTN1					12.95	1.30593	No	No		No
HCM_Tadros_meta	TMEM110	12	3:52834429:G:A	MUSTN1	3:52837913:G:A	0.990691	No	No	3	52834429		A	G	0.22216	122236	0.143608	0.0230943	5.18e-10	0.22216	52868445	rs13083728	0.108308			1f	0.55436	MODIFIER		upstream_gene_variant,downstream_gene_variant,intron_variant	ITIH4,STIMATE,MUSTN1					4.761	0.433688	No	No		No
HCM_Tadros_meta	TMEM110	12	3:52836116:G:A	TMEM110-MUSTN1	3:52837913:G:A	0.997668	No	No	3	52836116		A	G	0.222616	122236	0.145664	0.0230843	2.88e-10	0.222616	52870132	rs1573815	0.107868			1f	0.66703	MODIFIER		downstream_gene_variant,upstream_gene_variant	STIMATE,MUSTN1					17.24	2.10637	No	No	Heart_Left_Ventricle (PP3: 18) (PP4: 82)	Yes	Heart_Left_Ventricle
HCM_Tadros_meta	TMEM110	12	3:52836602:T:A	TMEM110-MUSTN1	3:52837913:G:A	0.995338	No	No	3	52836602		A	T	0.222623	122236	0.145603	0.0230867	2.94e-10	0.222623	52870618	rs4687663	0.096994			1f	0.55436	MODIFIER		downstream_gene_variant,upstream_gene_variant,3_prime_UTR_variant	STIMATE,MUSTN1					0.002	-1.9151	No	No	Heart_Atrial_Appendage (PP3: 18) (PP4: 82)	Yes	Heart_Atrial_Appendage
HCM_Tadros_meta	TMEM110	12	3:52837913:G:A	TMEM110	3:52837913:G:A	1	No	No	3	52837913		A	G	0.222553	122236	0.145972	0.0231017	2.72e-10	0.222553	52871929	rs3733047	0.107813			1f	0.55436	MODIFIER		3_prime_UTR_variant,upstream_gene_variant,downstream_gene_variant,intron_variant	STIMATE,MUSTN1					8.814	0.854951	No	No		No
HCM_Tadros_meta	TMEM110	12	3:52840272:T:C	TMEM110	3:52837913:G:A	0.966084	No	No	3	52840272		C	T	0.227249	122236	0.141981	0.0229328	6.16e-10	0.227249	52874288	rs6445538	0.159461			1f	0.66703	MODIFIER		3_prime_UTR_variant,downstream_gene_variant,non_coding_transcript_exon_variant,intron_variant	STIMATE					16.91	2.0328	No	No		No
HCM_Tadros_meta	TMEM110	12	3:52840280:G:A	TMEM110	3:52837913:G:A	0.966084	No	No	3	52840280		A	G	0.227144	122236	0.143115	0.0229309	4.48e-10	0.227144	52874296	rs6445539	0.154149			1f	0.55436	MODIFIER		3_prime_UTR_variant,downstream_gene_variant,non_coding_transcript_exon_variant,intron_variant	STIMATE					14.7	1.58971	No	No		No
HCM_Tadros_meta	TMEM110	12	3:52840845:G:A	TMEM110	3:52837913:G:A	0.966638	No	No	3	52840845		A	G	0.228213	122236	0.14162	0.0228682	6.09e-10	0.228213	52874861	rs7638524	0.179184			1f	0.08	MODIFIER		intron_variant,intron_variant,non_coding_transcript_variant,upstream_gene_variant	STIMATE					0.231	-0.389366	No	No		No
HCM_Tadros_meta	TMEM110	12	3:52846527:G:A	MIR8064	3:52837913:G:A	0.967622	No	No	3	52846527		A	G	0.227484	122236	0.142682	0.022903	4.81e-10	0.227484	52880543	rs4687672	0.159679			1f	0.55436	MODIFIER		intron_variant,upstream_gene_variant,downstream_gene_variant,mature_miRNA_variant	STIMATE,MIR8064					0.843	-0.061787	No	No		No
HCM_Tadros_meta	TMEM110	12	3:52852225:G:A	TMEM110	3:52837913:G:A	0.967066	No	No	3	52852225		A	G	0.226984	122236	0.143706	0.0229253	3.76e-10	0.226984	52886241	rs12496077	0.218401			1f	0.55436	MODIFIER		intron_variant,downstream_gene_variant,upstream_gene_variant	STIMATE					4.934	0.449709	No	No		No
HCM_Tadros_meta	TMEM110	12	3:52852589:T:C	TMEM110	3:52837913:G:A	0.916258	No	No	3	52852589		C	T	0.235249	122236	0.135402	0.0226863	2.46e-09	0.235249	52886605	rs2276825	0.298504			1f	0.66703	MODIFIER		intron_variant,downstream_gene_variant,upstream_gene_variant	STIMATE					2.458	0.21904	No	No	Artery_Coronary (PP3: 24) (PP4: 47)	No
HCM_Tadros_meta	TMEM110	12	3:52854469:C:T	TMEM110	3:52837913:G:A	0.918597	No	No	3	52854469		T	C	0.23533	122236	0.134339	0.022684	3.27e-09	0.23533	52888485	rs9682464	0.303941			1b	0.98786	MODIFIER		intron_variant,intron_variant,NMD_transcript_variant,upstream_gene_variant	STIMATE					0.465	-0.211331	No	No		No
HCM_Tadros_meta	TMEM110	12	3:52855755:C:T	TMEM110	3:52837913:G:A	0.967628	No	No	3	52855755		T	C	0.226742	122236	0.143582	0.0229104	3.79e-10	0.226742	52889771	rs6803519	0.1996			1b	0.96	MODIFIER		intron_variant,intron_variant,NMD_transcript_variant,upstream_gene_variant	STIMATE					0.007	-1.39577	No	No		No
HCM_Tadros_meta	TMEM110	12	3:52857740:A:T	TMEM110	3:52837913:G:A	0.965892	No	No	3	52857740		T	A	0.226862	122236	0.143389	0.0229495	4.29e-10	0.226862	52891756	rs7620706	0.233563			5	0.28917	MODIFIER		intron_variant,intron_variant,NMD_transcript_variant	STIMATE					1.337	0.057959	No	No		No
HCM_Tadros_meta	TMEM110	12	3:52863826:C:T	TMEM110	3:52837913:G:A	0.855253	No	No	3	52863826		T	C	0.229531	122236	0.129733	0.0228468	1.39e-08	0.229531	52897842	rs4687559	0.259694			7	0.51392	MODIFIER		intron_variant,intron_variant,NMD_transcript_variant	STIMATE					1.38	0.066278	No	No		No
HCM_Tadros_meta	TMEM110	12	3:52864105:T:G	TMEM110	3:52837913:G:A	0.855277	No	No	3	52864105		G	T	0.230012	122236	0.129115	0.0228109	1.55e-08	0.230012	52898121	rs4687560	0.290074			1f	0.55436	MODIFIER		intron_variant,intron_variant,NMD_transcript_variant	STIMATE					3.4	0.311702	No	No		No
HCM_Tadros_meta	TMEM110	12	3:52871786:T:C	TMEM110	3:52837913:G:A	0.806442	No	No	3	52871786		C	T	0.22333	122236	0.132407	0.023093	1.01e-08	0.22333	52905802	rs4302374	0.251043			1f	0.55436	MODIFIER		intron_variant,intron_variant,NMD_transcript_variant	STIMATE					6.84	0.640806	No	No		No
HCM_Tadros_meta	TMEM110	12	3:52871901:G:A	TMEM110	3:52837913:G:A	0.806068	No	No	3	52871901		A	G	0.223722	122236	0.127697	0.0230719	3.19e-08	0.223722	52905917	rs6797399	0.229838			1f	0.55436	MODIFIER		intron_variant,intron_variant,NMD_transcript_variant	STIMATE					5.557	0.509154	No	No		No
HCM_Tadros_meta	TMEM110	12	3:52874561:T:C	TMEM110	3:52837913:G:A	0.805382	No	No	3	52874561		C	T	0.223629	122236	0.12819	0.0230798	2.86e-08	0.223629	52908577	rs6445547	0.214072			1f	0.55436	MODIFIER		intron_variant,intron_variant,NMD_transcript_variant	STIMATE					5.469	0.500591	No	No		No
HCM_Tadros_meta	TMEM110	12	3:52875861:C:T	TMEM110	3:52837913:G:A	0.803986	No	No	3	52875861		T	C	0.22366	122236	0.128545	0.0230814	2.62e-08	0.22366	52909877	rs9839035	0.216443			1b	0.99727	MODIFIER		intron_variant,intron_variant,NMD_transcript_variant	STIMATE					0.523	-0.181861	No	No		No
HCM_Tadros_meta	TMEM110	12	3:52881696:C:T	TMEM110	3:52837913:G:A	0.852757	No	No	3	52881696		T	C	0.229013	122236	0.134199	0.0228499	4.4e-09	0.229013	52915712	rs2336666	0.302078			1f	0.22271	MODIFIER		intron_variant,intron_variant,NMD_transcript_variant	STIMATE					3.474	0.318364	No	No		No
HCM_Tadros_meta	TMEM110	12	3:52882900:C:T	TMEM110	3:52837913:G:A	0.85015	No	No	3	52882900		T	C	0.229975	122236	0.130861	0.0227726	9.35e-09	0.229975	52916916	rs9876403	0.272989			1f	0.22271	MODIFIER		intron_variant,intron_variant,NMD_transcript_variant	STIMATE					0.291	-0.330167	No	No		No
HCM_Tadros_meta	TMEM110	12	3:52917503:C:T	SFMBT1	3:52837913:G:A	0.842879	No	No	3	52917503		T	C	0.758485	122236	-0.130029	0.0226345	9.45e-09	0.241515	52951519	rs2336162	0.460499			1f	0.55436	MODIFIER		intron_variant,downstream_gene_variant	SFMBT1					0.158	-0.488432	No	No		No
HCM_Tadros_meta	TMEM110	12	3:52924423:T:C	SFMBT1	3:52837913:G:A	0.842647	No	No	3	52924423		C	T	0.758634	122236	-0.128706	0.0226514	1.36e-08	0.241366	52958439	rs2710342	0.470092			6	0.0575	MODIFIER		intron_variant,intron_variant,non_coding_transcript_variant	SFMBT1					1.3	0.050583	No	No		No
HCM_Tadros_meta	TMEM110	12	3:52925521:A:C	SFMBT1	3:52837913:G:A	0.835049	No	No	3	52925521		C	A	0.230598	122236	0.129612	0.0228968	1.55e-08	0.230598	52959537	rs9847024	0.423007			1f	0.22271	MODIFIER		intron_variant,intron_variant,non_coding_transcript_variant	SFMBT1					7.443	0.706675	No	No		No
HCM_Tadros_meta	TMEM110	12	3:52926843:C:T	SFMBT1	3:52837913:G:A	0.822833	No	No	3	52926843		T	C	0.751288	122236	-0.124371	0.0223564	2.71e-08	0.248712	52960859	rs2581810	0.614213			1f	0.55436	MODIFIER		intron_variant,intron_variant,non_coding_transcript_variant	SFMBT1					7.392	0.701009	No	No		No
HCM_Tadros_meta	TMEM110	12	3:52928732:C:G	SFMBT1	3:52837913:G:A	0.824128	No	No	3	52928732		G	C	0.756544	122236	-0.13003	0.0226302	9.38e-09	0.243456	52962748	rs13082061	0.630983			7	0.51392	MODIFIER		intron_variant,upstream_gene_variant	SFMBT1					1.335	0.057564	No	No		No
HCM_Tadros_meta	TMEM110	12	3:52938452:C:T	SFMBT1	3:52837913:G:A	0.822013	No	No	3	52938452		T	C	0.750789	122236	-0.124096	0.0224323	3.24e-08	0.249211	52972468	rs2581797	0.603494			7	0.51392	MODIFIER		intron_variant,downstream_gene_variant	SFMBT1					4.587	0.417796	No	No		No
HCM_Tadros_meta	TMEM110	12	3:52938891:G:T	SFMBT1	3:52837913:G:A	0.823878	No	No	3	52938891		T	G	0.757798	122236	-0.132069	0.0227241	6.35e-09	0.242202	52972907	rs2581801	0.603231			1f	0.55436	MODIFIER		intron_variant,downstream_gene_variant	SFMBT1					2.848	0.25973	No	No	Heart_Atrial_Appendage (PP3: 81) (PP4: 19)	No
HCM_Tadros_meta	TMEM110	12	3:52939357:A:T	SFMBT1	3:52837913:G:A	0.823898	No	No	3	52939357		T	A	0.757911	122236	-0.131091	0.0227399	8.39e-09	0.242089	52973373	rs2581802	0.590544			1f	0.437	MODIFIER		intron_variant,downstream_gene_variant	SFMBT1					3.194	0.292725	No	No		No
HCM_Tadros_meta	TMEM110	12	3:52942059:T:C	SFMBT1	3:52837913:G:A	0.823898	No	No	3	52942059		C	T	0.758028	122236	-0.130951	0.0227471	8.8e-09	0.241972	52976075	rs2710345	0.610233			7	0.51392	MODIFIER		intron_variant,downstream_gene_variant	SFMBT1					1.852	0.143561	No	No		No
HCM_Tadros_meta	TMEM110	12	3:52942453:C:T	SFMBT1	3:52837913:G:A	0.823273	No	No	3	52942453		T	C	0.2327	122236	0.1326	0.0228908	7.11e-09	0.2327	52976469	rs7621939	0.425575			7	0.51392	MODIFIER		intron_variant,downstream_gene_variant	SFMBT1					3.3	0.302581	No	No		No
HCM_Tadros_meta	TMEM110	12	3:52945034:T:C	SFMBT1	3:52837913:G:A	0.823859	No	No	3	52945034		C	T	0.757998	122236	-0.131112	0.0227535	8.52e-09	0.242002	52979050	rs2581805	0.589605			1f	0.55436	MODIFIER		intron_variant	SFMBT1					0.494	-0.196397	No	No		No
HCM_Tadros_meta	TMEM110	12	3:52945162:A:G	SFMBT1	3:52837913:G:A	0.822031	No	No	3	52945162		G	A	0.75075	122236	-0.120987	0.0224475	7.21e-08	0.24925	52979178	rs35380116	0.564077			7	0.18412	MODIFIER		intron_variant	SFMBT1					1.067	-0.000907	No	No		No
HCM_Tadros_meta	TMEM110	12	3:52947103:A:T	SFMBT1	3:52837913:G:A	0.82245	No	No	3	52947103		T	A	0.750812	122236	-0.124176	0.0224575	3.29e-08	0.249188	52981119	rs11130332	0.60447			5	0.86083	MODIFIER		intron_variant	SFMBT1					0.761	-0.087837	No	No		No
HCM_Tadros_meta	TMEM110	12	3:52948143:G:C	SFMBT1	3:52837913:G:A	0.822869	No	No	3	52948143		C	G	0.750778	122236	-0.124654	0.0224576	2.92e-08	0.249222	52982159	rs2581815	0.610684			1f	0.22271	MODIFIER		intron_variant	SFMBT1					0.676	-0.117539	No	No		No
HCM_Tadros_meta	TMEM110	12	3:52949230:G:C	SFMBT1	3:52837913:G:A	0.822677	No	No	3	52949230		C	G	0.756703	122236	-0.131483	0.0226778	6.89e-09	0.243297	52983246	rs7648514	0.637654			6	0.85279	MODIFIER		intron_variant	SFMBT1					0.044	-0.835814	No	No		No
HCM_Tadros_meta	TMEM110	12	3:52949418:G:A	SFMBT1	3:52837913:G:A	0.823125	No	No	3	52949418		A	G	0.232725	122236	0.133088	0.0228941	6.29e-09	0.232725	52983434	rs6445550	0.430908			1f	0.87917	MODIFIER		intron_variant,downstream_gene_variant	SFMBT1					0.455	-0.216723	No	No		No
HCM_Tadros_meta	TMEM110	12	3:52949790:A:G	SFMBT1	3:52837913:G:A	0.822648	No	No	3	52949790		G	A	0.756721	122236	-0.131001	0.0226793	7.84e-09	0.243279	52983806	rs11708223	0.631245			1f	0.55324	MODIFIER		intron_variant,downstream_gene_variant	SFMBT1					0.522	-0.182398	No	No		No
HCM_Tadros_meta	TMEM110	12	3:52951303:G:C	SFMBT1	3:52837913:G:A	0.821797	No	No	3	52951303		C	G	0.750807	122236	-0.125182	0.0224646	2.57e-08	0.249193	52985319	rs9865094	0.617571			7	0.51392	MODIFIER		intron_variant,downstream_gene_variant	SFMBT1					0.351	-0.281769	No	No		No
HCM_Tadros_meta	TMEM110	12	3:52951695:A:T	SFMBT1	3:52837913:G:A	0.821797	No	No	3	52951695		T	A	0.750803	122236	-0.125098	0.0224694	2.65e-08	0.249197	52985711	rs9831409	0.616457			1f	0.55324	MODIFIER		intron_variant,downstream_gene_variant	SFMBT1					2.241	0.194193	No	No		No
HCM_Tadros_meta	TMEM110	12	3:52953629:T:G	SFMBT1	3:52837913:G:A	0.822151	No	No	3	52953629		G	T	0.751578	122236	-0.130572	0.022456	6.24e-09	0.248422	52987645	rs9311485	0.699522			7	0.51392	MODIFIER		intron_variant,downstream_gene_variant	SFMBT1					0.017	-1.10251	No	No		No
HCM_Tadros_meta	TMEM110	12	3:52960122:A:G	SFMBT1	3:52837913:G:A	0.823011	No	No	3	52960122		G	A	0.232873	122236	0.132267	0.0229193	8.09e-09	0.232873	52994138	rs2336669	0.423561			1f	0.55436	MODIFIER		intron_variant,intron_variant,non_coding_transcript_variant	SFMBT1					6.238	0.577439	No	No		No
HCM_Tadros_meta	TMEM110	12	3:52961400:T:C	SFMBT1	3:52837913:G:A	0.823097	No	No	3	52961400		C	T	0.232777	122236	0.133069	0.022921	6.59e-09	0.232777	52995416	rs6770957	0.4407			1f	0.16917	MODIFIER		intron_variant,intron_variant,non_coding_transcript_variant	SFMBT1					1.99	0.162588	No	No		No
HCM_Tadros_meta	TMEM110	12	3:52963138:C:T	SFMBT1	3:52837913:G:A	0.823077	No	No	3	52963138		T	C	0.232791	122236	0.133695	0.0229252	5.63e-09	0.232791	52997154	rs7652131	0.408629			1f	0.22271	MODIFIER		intron_variant,intron_variant,non_coding_transcript_variant	SFMBT1					1.189	0.027249	No	No		No
HCM_Tadros_meta	TMEM110	12	3:52963855:T:C	SFMBT1	3:52837913:G:A	0.823117	No	No	3	52963855		C	T	0.758232	122236	-0.130717	0.0227909	9.97e-09	0.241768	52997871	rs4519686	0.658652			7	0.51392	MODIFIER		intron_variant,intron_variant,non_coding_transcript_variant	SFMBT1					0.323	-0.303196	No	No		No
HCM_Tadros_meta	TMEM110	12	3:52965773:G:A	SFMBT1	3:52837913:G:A	0.822706	No	No	3	52965773		A	G	0.232735	122236	0.132604	0.0229343	7.58e-09	0.232735	52999789	rs9812543	0.393563			6	0.14583	MODIFIER		intron_variant,intron_variant,non_coding_transcript_variant,downstream_gene_variant	SFMBT1					4.771	0.434598	No	No		No
HCM_Tadros_meta	TMEM110	12	3:52966991:C:T	SFMBT1	3:52837913:G:A	0.8221	No	No	3	52966991		T	C	0.758204	122236	-0.130434	0.0227953	1.08e-08	0.241796	53001007	rs11707576	0.651535			7	0.51392	MODIFIER		intron_variant,intron_variant,non_coding_transcript_variant,downstream_gene_variant	SFMBT1					1.142	0.016677	No	No		No
HCM_Tadros_meta	TMEM110	12	3:52968692:T:C	SFMBT1	3:52837913:G:A	0.821902	No	No	3	52968692		C	T	0.758469	122236	-0.128827	0.0228212	1.69e-08	0.241531	53002708	rs2336671	0.649265			5	0	MODIFIER		intron_variant,intron_variant,non_coding_transcript_variant,downstream_gene_variant	SFMBT1					0.897	-0.04597	No	No		No
HCM_Tadros_meta	TMEM110	12	3:52970588:G:A	SFMBT1	3:52837913:G:A	0.821997	No	No	3	52970588		A	G	0.232177	122236	0.134766	0.0229821	4.65e-09	0.232177	53004604	rs6792578	0.41342			7	0.51392	MODIFIER		intron_variant,intron_variant,non_coding_transcript_variant	SFMBT1					8.155	0.785896	No	No		No
HCM_Tadros_meta	TMEM110	12	3:52970604:C:T	SFMBT1	3:52837913:G:A	0.822296	No	No	3	52970604		T	C	0.232175	122236	0.134911	0.0229816	4.47e-09	0.232175	53004620	rs6768844	0.414934			7	0.51392	MODIFIER		intron_variant,intron_variant,non_coding_transcript_variant	SFMBT1					1.023	-0.012019	No	No		No
HCM_Tadros_meta	TMEM110	12	3:52973979:T:C	SFMBT1	3:52837913:G:A	0.821097	No	No	3	52973979		C	T	0.234978	122236	0.133411	0.0227914	4.94e-09	0.234978	53007995	rs9846976	0.373307			1f	0.12333	MODIFIER		intron_variant,intron_variant,non_coding_transcript_variant	SFMBT1					0.304	-0.319038	No	No		No
HCM_Tadros_meta	TMEM110	12	3:52977034:C:A	SFMBT1	3:52837913:G:A	0.821997	No	No	3	52977034		A	C	0.233556	122236	0.1328	0.0228974	6.81e-09	0.233556	53011050	rs9842974	0.395693			1f	0.46225	MODIFIER		intron_variant,intron_variant,non_coding_transcript_variant	SFMBT1					1.794	0.135206	No	No		No
HCM_Tadros_meta	TMEM110	12	3:52986528:A:G	SFMBT1	3:52837913:G:A	0.814316	No	No	3	52986528		G	A	0.750699	122236	-0.132157	0.0225509	4.74e-09	0.249301	53020544	rs2581820	0.763679			1f	0.1325	MODIFIER		intron_variant,intron_variant,non_coding_transcript_variant	SFMBT1					1.815	0.138338	No	No		No
HCM_Tadros_meta	TMEM110	12	3:52988060:C:G	SFMBT1	3:52837913:G:A	0.815109	No	No	3	52988060		G	C	0.755401	122236	-0.13028	0.0227784	1.1e-08	0.244599	53022076	rs2581823	0.693367			1f	0.55436	MODIFIER		intron_variant,intron_variant,non_coding_transcript_variant	SFMBT1					5.313	0.485543	No	No		No
HCM_Tadros_meta	TMEM110	12	3:52992088:T:C	SFMBT1	3:52837913:G:A	0.815782	No	No	3	52992088		C	T	0.234525	122236	0.13561	0.0228918	3.23e-09	0.234525	53026104	rs6771610	0.403968			1f	0.55436	MODIFIER		intron_variant,intron_variant,non_coding_transcript_variant	SFMBT1					1.421	0.073898	No	No		No
HCM_Tadros_meta	TMEM110	12	3:53006530:A:G	SFMBT1	3:52837913:G:A	0.81151	No	No	3	53006530		G	A	0.757847	122236	-0.126025	0.022843	3.53e-08	0.242153	53040546	rs2581796	0.618305			1b	0.99542	MODIFIER		intron_variant,intron_variant,non_coding_transcript_variant	SFMBT1					1.577	0.101234	No	No		No
HCM_Tadros_meta	TMEM110	12	3:53008453:A:C	SFMBT1	3:52837913:G:A	0.813237	No	No	3	53008453		C	A	0.757537	122236	-0.12496	0.0228243	4.48e-08	0.242463	53042469	rs4687692	0.601624			1f	0.55436	MODIFIER		intron_variant,intron_variant,non_coding_transcript_variant	SFMBT1					1.021	-0.012444	No	No		No
HCM_Tadros_meta	TMEM110	12	3:53012200:C:T	SFMBT1	3:52837913:G:A	0.806929	No	No	3	53012200		T	C	0.749088	122236	-0.124327	0.0225919	3.82e-08	0.250912	53046216	rs2564947	0.659819			1f	0.22271	MODIFIER		intron_variant,intron_variant,non_coding_transcript_variant	SFMBT1					7.818	0.748514	No	No		No
HCM_Tadros_meta	TMEM110	12	3:53022183:T:C	SFMBT1	3:52837913:G:A	0.809856	No	No	3	53022183		C	T	0.757769	122236	-0.124777	0.0228764	5.03e-08	0.242231	53056199	rs2581779	0.558402			1b	0.72857	MODIFIER		intron_variant,intron_variant,non_coding_transcript_variant	SFMBT1					2.392	0.211765	No	No		No
HCM_Tadros_meta	TMEM110	12	3:53024944:C:T	SFMBT1	3:52837913:G:A	0.808752	No	No	3	53024944		T	C	0.756717	122236	-0.123171	0.0228086	6.81e-08	0.243283	53058960	rs2581780	0.550643			7	0.51392	MODIFIER		intron_variant,intron_variant,non_coding_transcript_variant	SFMBT1					0.555	-0.167037	No	No		No
HCM_Tadros_MTAG_meta	MITF	52	3:69795457:G:A	MITF	3:69857116:T:C	0.834697	No	No	3	69795457		A	G	0.211959	122236	0.146933	0.0224364	6e-11	0.211959	69844608	rs62250980	0.819632			7	0.18412	MODIFIER		intron_variant,intron_variant,non_coding_transcript_variant	MITF					1.697	0.120537	No	No		No
HCM_Tadros_MTAG_meta	MITF	52	3:69795494:G:A	MITF	3:69857116:T:C	0.835224	No	No	3	69795494		A	G	0.211963	122236	0.147093	0.0224318	5.67e-11	0.211963	69844645	rs62250981	0.82178			6	0.35857	MODIFIER		intron_variant,intron_variant,non_coding_transcript_variant	MITF					3.654	0.334505	No	No		No
HCM_Tadros_MTAG_meta	MITF	52	3:69795694:C:T	MITF	3:69857116:T:C	0.834697	No	No	3	69795694		T	C	0.211956	122236	0.146825	0.022434	6.17e-11	0.211956	69844845	rs62250982	0.818199			7	0.18412	MODIFIER		intron_variant,intron_variant,non_coding_transcript_variant	MITF					2.943	0.269015	No	No		No
HCM_Tadros_MTAG_meta	MITF	52	3:69800684:T:C	MITF	3:69857116:T:C	0.839702	No	No	3	69800684		C	T	0.211864	122236	0.14702	0.0223861	5.29e-11	0.211864	69849835	rs62251009	0.915693			5	0.13454	MODIFIER		intron_variant,intron_variant,non_coding_transcript_variant	MITF					1.948	0.157003	No	No		No
HCM_Tadros_MTAG_meta	MITF	52	3:69802154:T:C	MITF	3:69857116:T:C	0.843479	No	No	3	69802154		C	T	0.211775	122236	0.14853	0.0223546	3.16e-11	0.211775	69851305	rs1549745	0.910706			4	0.60906	MODIFIER		intron_variant,intron_variant,non_coding_transcript_variant	MITF					3.073	0.281382	No	No		No
HCM_Tadros_MTAG_meta	MITF	52	3:69802199:C:T	MITF	3:69857116:T:C	0.937831	No	No	3	69802199		T	C	0.196079	122236	0.165946	0.0229983	5.59e-13	0.196079	69851350	rs1549746	0.978657			4	0.60906	MODIFIER		intron_variant,intron_variant,non_coding_transcript_variant	MITF					3.243	0.297342	No	No		No
HCM_Tadros_MTAG_meta	MITF	52	3:69805547:G:A	MITF	3:69857116:T:C	0.943613	No	No	3	69805547		A	G	0.193789	122236	0.167924	0.0231439	4.17e-13	0.193789	69854698	rs79366329	0.932652			5	0.13454	MODIFIER		intron_variant,intron_variant,non_coding_transcript_variant	MITF					1.013	-0.014458	No	No		No
HCM_Tadros_MTAG_meta	MITF	52	3:69807602:C:T	MITF	3:69857116:T:C	0.944642	No	No	3	69807602		T	C	0.194257	122236	0.16665	0.0230614	5.17e-13	0.194257	69856753	rs79502300	0.991668			4	0.60906	MODIFIER		intron_variant,intron_variant,non_coding_transcript_variant	MITF					2.022	0.166851	No	No		No
HCM_Tadros_MTAG_meta	MITF	52	3:69808152:A:C	MITF	3:69857116:T:C	0.838377	No	No	3	69808152		C	A	0.210986	122236	0.147076	0.0224098	5.45e-11	0.210986	69857303		0.932145			7	0.18412	MODIFIER		intron_variant,intron_variant,non_coding_transcript_variant	MITF					0.647	-0.128736	No	No		No
HCM_Tadros_MTAG_meta	MITF	52	3:69808622:C:T	MITF	3:69857116:T:C	0.948168	No	No	3	69808622		T	C	0.194026	122236	0.167138	0.0230926	4.75e-13	0.194026	69857773	rs56099248	0.981904			4	0.60906	MODIFIER		intron_variant,intron_variant,non_coding_transcript_variant	MITF					7.737	0.739471	No	No		No
HCM_Tadros_MTAG_meta	MITF	52	3:69809825:G:A	MITF	3:69857116:T:C	0.849133	No	No	3	69809825		A	G	0.210209	122236	0.151338	0.0223632	1.36e-11	0.210209	69858976	rs55890624	0.954413			4	0.60906	MODIFIER		intron_variant,intron_variant,non_coding_transcript_variant	MITF					2.405	0.213213	No	No		No
HCM_Tadros_MTAG_meta	MITF	52	3:69810119:G:A	MITF	3:69857116:T:C	0.848761	No	No	3	69810119		A	G	0.209908	122236	0.151733	0.0224002	1.3e-11	0.209908	69859270	rs55738162	0.931797			7	0.18412	MODIFIER		intron_variant,intron_variant,non_coding_transcript_variant	MITF					2.199	0.189103	No	No		No
HCM_Tadros_MTAG_meta	MITF	52	3:69810500:A:G	MITF	3:69857116:T:C	0.848761	No	No	3	69810500		G	A	0.20995	122236	0.151429	0.0223957	1.42e-11	0.20995	69859651	rs62251019	0.927656			5	0.58955	MODIFIER		intron_variant,intron_variant,non_coding_transcript_variant	MITF					0.465	-0.211072	No	No		No
HCM_Tadros_MTAG_meta	MITF	52	3:69811337:G:A	MITF	3:69857116:T:C	0.848761	No	No	3	69811337		A	G	0.210252	122236	0.149944	0.0223507	2.03e-11	0.210252	69860488	rs57634646	0.931466			5	0.13454	MODIFIER		intron_variant,intron_variant,non_coding_transcript_variant	MITF					10.14	0.983628	No	No		No
HCM_Tadros_MTAG_meta	MITF	52	3:69811353:A:G	MITF	3:69857116:T:C	0.853666	No	No	3	69811353		G	A	0.210361	122236	0.149346	0.0223483	2.43e-11	0.210361	69860504	rs56764448	0.923323			5	0.13454	MODIFIER		intron_variant,intron_variant,non_coding_transcript_variant	MITF					6.795	0.636042	No	No		No
HCM_Tadros_MTAG_meta	MITF	52	3:69811754:T:G	MITF	3:69857116:T:C	0.839854	No	No	3	69811754		G	T	0.211528	122236	0.147484	0.0223026	3.9e-11	0.211528	69860905	rs59487570	0.920077			4	0.60906	MODIFIER		intron_variant,intron_variant,non_coding_transcript_variant	MITF					3.443	0.315544	No	No		No
HCM_Tadros_MTAG_meta	MITF	52	3:69811921:G:A	MITF	3:69857116:T:C	0.848761	No	No	3	69811921		A	G	0.210277	122236	0.14984	0.0223563	2.13e-11	0.210277	69861072	rs57317066	0.930036			2b	0.72787	MODIFIER		intron_variant,intron_variant,non_coding_transcript_variant	MITF					4.279	0.390027	No	No		No
HCM_Tadros_MTAG_meta	MITF	52	3:69812035:G:A	MITF	3:69857116:T:C	0.848761	No	No	3	69812035		A	G	0.210348	122236	0.149915	0.0223441	2.03e-11	0.210348	69861186	rs56007401	0.934625			4	0.60906	MODIFIER		intron_variant,intron_variant,non_coding_transcript_variant	MITF					12.33	1.21829	No	No		No
HCM_Tadros_MTAG_meta	MITF	52	3:69812272:G:A	MITF	3:69857116:T:C	0.848082	No	No	3	69812272		A	G	0.210001	122236	0.150238	0.0223887	2.01e-11	0.210001	69861423	rs55808455	0.90795			4	0.60906	MODIFIER		intron_variant,intron_variant,non_coding_transcript_variant	MITF					18.61	2.41253	No	No		No
HCM_Tadros_MTAG_meta	MITF	52	3:69812954:A:C	MITF	3:69857116:T:C	0.848068	No	No	3	69812954		C	A	0.210402	122236	0.14977	0.0223509	2.15e-11	0.210402	69862105	rs6802804	0.93264			7	0.18412	MODIFIER		intron_variant,intron_variant,non_coding_transcript_variant	MITF					1.06	-0.002731	No	No		No
HCM_Tadros_MTAG_meta	MITF	52	3:69813002:T:G	MITF	3:69857116:T:C	0.848068	No	No	3	69813002		G	T	0.210402	122236	0.150397	0.0223487	1.76e-11	0.210402	69862153	rs6805306	0.941189			7	0.18412	MODIFIER		intron_variant,intron_variant,non_coding_transcript_variant	MITF					7.619	0.726216	No	No		No
HCM_Tadros_MTAG_meta	MITF	52	3:69813038:A:G	MITF	3:69857116:T:C	0.847664	No	No	3	69813038		G	A	0.210407	122236	0.149189	0.0223472	2.54e-11	0.210407	69862189	rs62251025	0.921204			7	0.18412	MODIFIER		intron_variant,intron_variant,non_coding_transcript_variant	MITF					1.154	0.019406	No	No		No
HCM_Tadros_MTAG_meta	MITF	52	3:69813225:T:C	MITF	3:69857116:T:C	0.84844	No	No	3	69813225		C	T	0.210361	122236	0.149977	0.0223511	2.02e-11	0.210361	69862376	rs62251026	0.931911			7	0.18412	MODIFIER		intron_variant,intron_variant,non_coding_transcript_variant	MITF					3.764	0.344252	No	No		No
HCM_Tadros_MTAG_meta	MITF	52	3:69814135:A:G	MITF	3:69857116:T:C	0.846576	No	No	3	69814135		G	A	0.209794	122236	0.151388	0.0224526	1.61e-11	0.209794	69863286	rs57829272	0.974553			3a	0.29248	MODIFIER		intron_variant,intron_variant,non_coding_transcript_variant	MITF					2.942	0.268899	No	No		No
HCM_Tadros_MTAG_meta	MITF	52	3:69814325:T:C	MITF	3:69857116:T:C	0.846576	No	No	3	69814325		C	T	0.210127	122236	0.150281	0.0224091	2.07e-11	0.210127	69863476	rs56927902	0.912056			7	0.18412	MODIFIER		intron_variant,intron_variant,non_coding_transcript_variant	MITF					4.574	0.416608	No	No		No
HCM_Tadros_MTAG_meta	MITF	52	3:69815581:T:C	MITF	3:69857116:T:C	0.846576	No	No	3	69815581		C	T	0.210511	122236	0.149671	0.0223662	2.28e-11	0.210511	69864732	rs62251029	0.931703			7	0.18412	MODIFIER		intron_variant,intron_variant,non_coding_transcript_variant	MITF					2.247	0.194922	No	No		No
HCM_Tadros_MTAG_meta	MITF	52	3:69815797:G:A	MITF	3:69857116:T:C	0.84659	No	No	3	69815797		A	G	0.210473	122236	0.149471	0.0223682	2.44e-11	0.210473	69864948	rs62251030	0.92898			7	0.18412	MODIFIER		intron_variant,intron_variant,non_coding_transcript_variant	MITF					10.37	1.00303	No	No		No
HCM_Tadros_MTAG_meta	MITF	52	3:69815932:T:C	MITF	3:69857116:T:C	0.846576	No	No	3	69815932		C	T	0.21021	122236	0.148848	0.0224155	3.24e-11	0.21021	69865083	rs62251031	0.892633			5	0.13454	MODIFIER		intron_variant,intron_variant,non_coding_transcript_variant	MITF					1.392	0.068517	No	No		No
HCM_Tadros_MTAG_meta	MITF	52	3:69815976:G:A	MITF	3:69857116:T:C	0.846542	No	No	3	69815976		A	G	0.210124	122236	0.149526	0.0224292	2.71e-11	0.210124	69865127	rs62251032	0.9018			5	0.13454	MODIFIER		intron_variant,intron_variant,non_coding_transcript_variant	MITF					1.085	0.003412	No	No		No
HCM_Tadros_MTAG_meta	MITF	52	3:69816201:G:A	MITF	3:69857116:T:C	0.845077	No	No	3	69816201		A	G	0.210506	122236	0.149417	0.0223706	2.49e-11	0.210506	69865352	rs62251033	0.92824			1f	0.22271	MODIFIER		intron_variant,intron_variant,non_coding_transcript_variant	MITF					0.711	-0.104813	No	No		No
HCM_Tadros_MTAG_meta	MITF	52	3:69820233:T:C	MITF	3:69857116:T:C	0.849817	No	No	3	69820233		C	T	0.210705	122236	0.149814	0.0224342	2.51e-11	0.210705	69869384	rs62251040	0.917614			5	0.15676	MODIFIER		intron_variant,intron_variant,non_coding_transcript_variant	MITF					4.864	0.443151	No	No		No
HCM_Tadros_MTAG_meta	MITF	52	3:69820882:C:A	MITF	3:69857116:T:C	0.850797	No	No	3	69820882		A	C	0.210554	122236	0.149501	0.0224414	2.8e-11	0.210554	69870033	rs61148813	0.900453			7	0.18412	MODIFIER		intron_variant,intron_variant,non_coding_transcript_variant	MITF					0.976	-0.024013	No	No		No
HCM_Tadros_MTAG_meta	MITF	52	3:69822261:G:A	MITF	3:69857116:T:C	0.84996	No	No	3	69822261		A	G	0.210564	122236	0.149033	0.0224472	3.26e-11	0.210564	69871412	rs55946371	0.894105			5	0	MODIFIER		intron_variant,intron_variant,non_coding_transcript_variant	MITF					1.054	-0.004271	No	No		No
HCM_Tadros_MTAG_meta	MITF	52	3:69823546:C:T	MITF	3:69857116:T:C	0.849529	No	No	3	69823546		T	C	0.210498	122236	0.148842	0.0224574	3.53e-11	0.210498	69872697	rs74945202	0.891659			5	0.58955	MODIFIER		intron_variant,intron_variant,non_coding_transcript_variant	MITF					1.081	0.002389	No	No		No
HCM_Tadros_MTAG_meta	MITF	52	3:69823562:G:A	MITF	3:69857116:T:C	0.850723	No	No	3	69823562		A	G	0.21089	122236	0.148232	0.0224153	3.9e-11	0.21089	69872713	rs79151317	0.910667			5	0.58955	MODIFIER		intron_variant,intron_variant,non_coding_transcript_variant	MITF					2.402	0.212845	No	No		No
HCM_Tadros_MTAG_meta	MITF	52	3:69825146:A:G	MITF	3:69857116:T:C	0.850828	No	No	3	69825146		G	A	0.210755	122236	0.149138	0.0224552	3.21e-11	0.210755	69874297	rs55735918	0.927952			5	0.13454	MODIFIER		intron_variant,intron_variant,non_coding_transcript_variant	MITF					0.751	-0.091084	No	No		No
HCM_Tadros_MTAG_meta	MITF	52	3:69827168:G:T	MITF	3:69857116:T:C	0.850655	No	No	3	69827168		T	G	0.210791	122236	0.149156	0.0224647	3.26e-11	0.210791	69876319	rs1430604	0.928184			5	0.58955	MODIFIER		intron_variant,intron_variant,non_coding_transcript_variant	MITF					2.048	0.170167	No	No		No
HCM_Tadros_MTAG_meta	MITF	52	3:69827532:T:G	MITF	3:69857116:T:C	0.850229	No	No	3	69827532		G	T	0.210711	122236	0.149132	0.0224775	3.37e-11	0.210711	69876683	rs2163326	0.927986			5	0.13454	MODIFIER		intron_variant,intron_variant,non_coding_transcript_variant	MITF					6.079	0.561155	No	No		No
HCM_Tadros_MTAG_meta	MITF	52	3:69830358:A:G	MITF	3:69857116:T:C	0.849338	No	No	3	69830358		G	A	0.210954	122236	0.151246	0.022499	1.85e-11	0.210954	69879509	rs56155813	0.916881			2b	0.76026	MODIFIER		intron_variant,intron_variant,non_coding_transcript_variant	MITF					0.283	-0.337324	No	No		No
HCM_Tadros_MTAG_meta	MITF	52	3:69831401:C:T	MITF	3:69857116:T:C	0.849338	No	No	3	69831401		T	C	0.210956	122236	0.151249	0.0225052	1.88e-11	0.210956	69880552	rs58711181	0.935782			7	0.18412	MODIFIER		intron_variant,intron_variant,non_coding_transcript_variant	MITF					2.106	0.177652	No	No		No
HCM_Tadros_MTAG_meta	MITF	52	3:69831578:C:T	MITF	3:69857116:T:C	0.849338	No	No	3	69831578		T	C	0.211514	122236	0.15287	0.0224396	9.95e-12	0.211514	69880729	rs60438183	0.966043			4	0.60906	MODIFIER		intron_variant,intron_variant,non_coding_transcript_variant	MITF					11.76	1.14438	No	No		No
HCM_Tadros_MTAG_meta	MITF	52	3:69831985:G:A	MITF	3:69857116:T:C	0.848658	No	No	3	69831985		A	G	0.210775	122236	0.15096	0.0225216	2.12e-11	0.210775	69881136	rs78094954	0.951635			4	0.60906	MODIFIER		intron_variant,intron_variant,non_coding_transcript_variant	MITF					0.678	-0.116908	No	No		No
HCM_Tadros_MTAG_meta	MITF	52	3:69832282:A:G	MITF	3:69857116:T:C	0.849338	No	No	3	69832282		G	A	0.210945	122236	0.151203	0.0225102	1.92e-11	0.210945	69881433	rs62252182	0.916289			5	0.23589	MODIFIER		intron_variant,intron_variant,non_coding_transcript_variant	MITF					0.797	-0.076091	No	No		No
HCM_Tadros_MTAG_meta	MITF	52	3:69833597:T:C	MITF	3:69857116:T:C	0.849292	No	No	3	69833597		C	T	0.210952	122236	0.150979	0.0225321	2.15e-11	0.210952	69882748	rs62252219	0.913236			4	0.60906	MODIFIER		intron_variant,intron_variant,non_coding_transcript_variant	MITF					2.257	0.196122	No	No		No
HCM_Tadros_MTAG_meta	MITF	52	3:69836095:G:A	MITF	3:69857116:T:C	0.851757	No	No	3	69836095		A	G	0.210581	122236	0.150345	0.0225211	2.55e-11	0.210581	69885246	rs62252226	0.864568			7	0.18412	MODIFIER		intron_variant,intron_variant,non_coding_transcript_variant	MITF					1.268	0.043968	No	No		No
HCM_Tadros_MTAG_meta	MITF	52	3:69836855:A:G	MITF	3:69857116:T:C	0.851323	No	No	3	69836855		G	A	0.210759	122236	0.150174	0.0225045	2.59e-11	0.210759	69886006	rs74956589	0.862629			5	0.13454	MODIFIER		intron_variant,intron_variant,non_coding_transcript_variant	MITF					7.123	0.671454	No	No		No
HCM_Tadros_MTAG_meta	MITF	52	3:69837665:G:A	MITF	3:69857116:T:C	0.850674	No	No	3	69837665		A	G	0.210579	122236	0.151385	0.0225258	1.88e-11	0.210579	69886816	rs62252228	0.879179			5	0.13454	MODIFIER		intron_variant,intron_variant,non_coding_transcript_variant	MITF					4.776	0.435113	No	No		No
HCM_Tadros_MTAG_meta	MITF	52	3:69838505:A:G	MITF	3:69857116:T:C	0.861744	No	No	3	69838505		G	A	0.208725	122236	0.154876	0.022567	7e-12	0.208725	69887656	rs1367370	0.924931			1f	0.55436	MODIFIER		intron_variant,intron_variant,non_coding_transcript_variant	MITF					10.98	1.05893	No	No		No
HCM_Tadros_MTAG_meta	MITF	52	3:69839091:C:A	MITF	3:69857116:T:C	0.862409	No	No	3	69839091		A	C	0.208858	122236	0.153448	0.0225696	1.09e-11	0.208858	69888242	rs79563518	0.905287			4	0.60906	MODIFIER		intron_variant,intron_variant,non_coding_transcript_variant	MITF					1.259	0.04227	No	No		No
HCM_Tadros_MTAG_meta	MITF	52	3:69839531:C:T	MITF	3:69857116:T:C	0.859945	No	No	3	69839531		T	C	0.208782	122236	0.156025	0.0225798	5.04e-12	0.208782	69888682	rs62252230	0.940757			1f	0.22271	MODIFIER		intron_variant,intron_variant,non_coding_transcript_variant	MITF					5.193	0.474017	No	No		No
HCM_Tadros_MTAG_meta	MITF	52	3:69840913:G:A	MITF	3:69857116:T:C	0.861312	No	No	3	69840913		A	G	0.208121	122236	0.15358	0.0226588	1.26e-11	0.208121	69890064	rs75300766	0.88036			5	0.58955	MODIFIER		intron_variant,intron_variant,non_coding_transcript_variant	MITF					0.458	-0.215236	No	No		No
HCM_Tadros_MTAG_meta	MITF	52	3:69841288:A:G	MITF	3:69857116:T:C	0.861312	No	No	3	69841288		G	A	0.208726	122236	0.154294	0.0225938	8.87e-12	0.208726	69890439	rs62252233	0.916907			7	0.51392	MODIFIER		intron_variant,intron_variant,non_coding_transcript_variant	MITF					5.762	0.529325	No	No		No
HCM_Tadros_MTAG_meta	MITF	52	3:69841323:T:G	MITF	3:69857116:T:C	0.852968	No	No	3	69841323		G	T	0.209944	122236	0.150898	0.022594	2.5e-11	0.209944	69890474	rs62252234	0.861845			7	0.51392	MODIFIER		intron_variant,intron_variant,non_coding_transcript_variant	MITF					11.4	1.1033	No	No		No
HCM_Tadros_MTAG_meta	MITF	52	3:69844344:A:G	MITF	3:69857116:T:C	0.863613	No	No	3	69844344		G	A	0.208257	122236	0.152417	0.0226716	1.85e-11	0.208257	69893495	rs62252237	0.86447			6	0.69457	MODIFIER		intron_variant,intron_variant,non_coding_transcript_variant	MITF					5.728	0.525995	No	No		No
HCM_Tadros_MTAG_meta	MITF	52	3:69844419:T:C	MITF	3:69857116:T:C	0.864047	No	No	3	69844419		C	T	0.208214	122236	0.15135	0.022729	2.86e-11	0.208214	69893570	rs62252238	0.859458			6	0.49716	MODIFIER		intron_variant,intron_variant,non_coding_transcript_variant	MITF					5.696	0.522816	No	No		No
HCM_Tadros_MTAG_meta	MITF	52	3:69844820:G:T	MITF	3:69857116:T:C	0.874949	No	No	3	69844820		T	G	0.20725	122236	0.150746	0.0227571	3.62e-11	0.20725	69893971	rs62252239	0.777624			4	0.60906	MODIFIER		intron_variant,intron_variant,non_coding_transcript_variant	MITF					6.426	0.596917	No	No		No
HCM_Tadros_MTAG_meta	MITF	52	3:69844891:C:T	MITF	3:69857116:T:C	0.864047	No	No	3	69844891		T	C	0.208217	122236	0.151879	0.0226829	2.22e-11	0.208217	69894042	rs62252240	0.855522			4	0.60906	MODIFIER		intron_variant,intron_variant,non_coding_transcript_variant	MITF					0.873	-0.05282	No	No		No
HCM_Tadros_MTAG_meta	MITF	52	3:69845871:G:A	MITF	3:69857116:T:C	0.864047	No	No	3	69845871		A	G	0.208274	122236	0.15196	0.0226853	2.18e-11	0.208274	69895022	rs2014255	0.858222			5	0.58955	MODIFIER		intron_variant,intron_variant,non_coding_transcript_variant	MITF					3.09	0.283026	No	No		No
HCM_Tadros_MTAG_meta	MITF	52	3:69848299:G:T	MITF	3:69857116:T:C	0.855084	No	No	3	69848299		T	G	0.208801	122236	0.148347	0.0227076	6.67e-11	0.208801	69897450	rs57788691	0.807467			4	0.60906	MODIFIER		intron_variant,intron_variant,non_coding_transcript_variant	MITF					17.93	2.25787	No	No		No
HCM_Tadros_MTAG_meta	MITF	52	3:69849263:C:T	MITF	3:69857116:T:C	0.812703	No	No	3	69849263		T	C	0.214192	122236	0.143216	0.022545	2.19e-10	0.214192	69898414	rs62253174	0.711541			5	0.13454	MODIFIER		intron_variant,intron_variant,non_coding_transcript_variant	MITF					3.816	0.348881	No	No		No
HCM_Tadros_MTAG_meta	MITF	52	3:69857080:T:G	MITF	3:69857116:T:C	0.963067	No	No	3	69857080		G	T	0.185181	122236	0.173705	0.0238919	3.73e-13	0.185181	69906231	rs62253176	0.624454			1f	0.22271	MODIFIER		intron_variant,intron_variant,non_coding_transcript_variant	MITF					1.497	0.08752	No	No		No
HCM_Tadros_MTAG_meta	MITF	52	3:69857116:T:C	MITF	3:69857116:T:C	1	No	No	3	69857116		C	T	0.188997	122236	0.17473	0.0236614	1.6e-13	0.188997	69906267	rs62253177	0.638757			5	0.13454	MODIFIER		intron_variant,intron_variant,non_coding_transcript_variant	MITF					10.07	0.97714	No	No		No
HCM_Tadros_MTAG_meta	MITF	52	3:69857219:T:C	MITF	3:69857116:T:C	0.963057	No	No	3	69857219		C	T	0.185146	122236	0.173561	0.0238979	3.96e-13	0.185146	69906370	rs62253178	0.622723			1f	0.22271	MODIFIER		intron_variant,intron_variant,non_coding_transcript_variant	MITF					0.347	-0.285114	No	No		No
HCM_Tadros_MTAG_meta	MITF	52	3:69857335:C:A	MITF	3:69857116:T:C	0.963064	No	No	3	69857335		A	C	0.18516	122236	0.174409	0.0239008	3.06e-13	0.18516	69906486	rs62253179	0.63284			1f	0.07	MODIFIER		intron_variant,intron_variant,non_coding_transcript_variant	MITF					2.316	0.203058	No	No		No
HCM_Tadros_MTAG_meta	MITF	52	3:69857421:A:G	MITF	3:69857116:T:C	0.963067	No	No	3	69857421		G	A	0.185166	122236	0.17398	0.023896	3.46e-13	0.185166	69906572	rs62253180	0.627722			1f	0.70294	MODIFIER		intron_variant,intron_variant,non_coding_transcript_variant	MITF					3.55	0.325187	No	No		No
HCM_Tadros_MTAG_meta	MITF	52	3:69857604:A:G	MITF	3:69857116:T:C	0.963067	No	No	3	69857604		G	A	0.18517	122236	0.173994	0.0238961	3.45e-13	0.18517	69906755	rs62253181	0.62789			1f	0.22271	MODIFIER		intron_variant,intron_variant,non_coding_transcript_variant	MITF					5.161	0.471043	No	No		No
HCM_Tadros_MTAG_meta	MITF	52	3:69857964:G:A	MITF	3:69857116:T:C	0.962989	No	No	3	69857964		A	G	0.18517	122236	0.173532	0.0238993	4e-13	0.18517	69907115	rs62253182	0.622375			7	0.51392	MODIFIER		intron_variant,intron_variant,non_coding_transcript_variant	MITF					0.018	-1.09195	No	No		No
HCM_Tadros_MTAG_meta	MITF	52	3:69858193:C:T	MITF	3:69857116:T:C	0.962385	No	No	3	69858193		T	C	0.185463	122236	0.17195	0.0238676	6.07e-13	0.185463	69907344	rs62253183	0.603763			5	0.58955	MODIFIER		intron_variant,intron_variant,non_coding_transcript_variant	MITF					1.735	0.126395	No	No		No
HCM_Tadros_MTAG_meta	MITF	52	3:69858555:C:T	MITF	3:69857116:T:C	0.961711	No	No	3	69858555		T	C	0.185406	122236	0.171791	0.0238662	6.36e-13	0.185406	69907706	rs79375047	0.594865			2b	0.76026	MODIFIER		intron_variant,intron_variant,non_coding_transcript_variant	MITF					2.516	0.225408	No	No		No
HCM_Tadros_MTAG_meta	MITF	52	3:69858724:G:A	MITF	3:69857116:T:C	0.96169	No	No	3	69858724		A	G	0.185407	122236	0.172055	0.0238668	5.87e-13	0.185407	69907875	rs62253185	0.597939			5	0.13454	MODIFIER		intron_variant,intron_variant,non_coding_transcript_variant	MITF					0.28	-0.339616	No	No		No
HCM_Tadros_MTAG_meta	MITF	52	3:69859943:A:G	MITF	3:69857116:T:C	0.995181	No	No	3	69859943		G	A	0.190914	122236	0.169439	0.0235143	6.01e-13	0.190914	69909094	rs7623486	0.57939			7	0.18412	MODIFIER		intron_variant,intron_variant,non_coding_transcript_variant	MITF					1.968	0.159657	No	No		No
HCM_Tadros_MTAG_meta	MITF	52	3:69860274:T:C	MITF	3:69857116:T:C	0.99312	No	No	3	69860274		C	T	0.192163	122236	0.169284	0.023479	5.83e-13	0.192163	69909425	rs9867045	0.676913			6	0.114	MODIFIER		intron_variant,intron_variant,non_coding_transcript_variant	MITF					0.607	-0.144478	No	No		No
HCM_Tadros_MTAG_meta	PROM1	53	4:16027243:T:G	PROM1	4:16031325:T:C	0.867917	No	No	4	16027243		G	T	0.177194	122236	0.109401	0.0230887	2.19e-06	0.177194	16028866	rs1850507	0.369508			1f	0.55436	MODIFIER		intron_variant,intron_variant,non_coding_transcript_variant,intron_variant,NMD_transcript_variant	PROM1					3.23	0.296143	No	No		No
HCM_Tadros_MTAG_meta	PROM1	53	4:16029825:C:T	PROM1	4:16031325:T:C	0.818093	No	No	4	16029825		T	C	0.75698	122236	-0.104483	0.0207263	4.72e-07	0.24302	16031448	rs884718	0.171113			1f	0.55436	MODIFIER		intron_variant,intron_variant,non_coding_transcript_variant,intron_variant,NMD_transcript_variant	PROM1					0.052	-0.789387	No	No	Heart_Left_Ventricle (PP3: 41) (PP4: 59), Heart_Atrial_Appendage (PP3: 31) (PP4: 67)	No
HCM_Tadros_MTAG_meta	PROM1	53	4:16031325:T:C	PROM1	4:16031325:T:C	1	No	No	4	16031325		C	T	0.794286	122236	-0.125104	0.021995	1.32e-08	0.205714	16032948	rs11730129	0.320175			1f	0.22271	MODIFIER		intron_variant,intron_variant,non_coding_transcript_variant,intron_variant,NMD_transcript_variant	PROM1					0.685	-0.114382	No	No		No
HCM_Tadros_MTAG_meta	PROM1	53	4:16032966:C:T	PROM1	4:16031325:T:C	0.834049	No	No	4	16032966		T	C	0.764033	122236	-0.117258	0.0210255	2.51e-08	0.235967	16034589	rs10939649	0.601379			1f	0.55436	MODIFIER		intron_variant,intron_variant,non_coding_transcript_variant,intron_variant,NMD_transcript_variant	PROM1					0.147	-0.50827	No	No		No
HCM_Tadros_MTAG_meta	PROM1	53	4:16033011:G:A	PROM1	4:16031325:T:C	0.833243	No	No	4	16033011		A	G	0.764336	122236	-0.116551	0.0209864	2.87e-08	0.235664	16034634	rs1400771	0.526917			1f	0.55436	MODIFIER		intron_variant,intron_variant,non_coding_transcript_variant,intron_variant,NMD_transcript_variant	PROM1					0.323	-0.302891	No	No		No
HCM_Tadros_MTAG_meta	PROM1	53	4:16034172:A:C	PROM1	4:16031325:T:C	0.998868	No	No	4	16034172		C	A	0.795379	122236	-0.124638	0.0220165	1.54e-08	0.204621	16035795	rs13133886	0.345866			1a	0.92	MODIFIER		intron_variant,intron_variant,non_coding_transcript_variant,intron_variant,NMD_transcript_variant	PROM1					5.542	0.507653	No	No	Artery_Aorta (PP3: 3) (PP4: 97), Artery_Coronary (PP3: 3) (PP4: 97)	Yes	Artery_Aorta, Artery_Coronary
HCM_Tadros_MTAG_meta	PROB1	16	5:139374341:G:A	SLC23A1	5:139394348:T:C	0.820969	No	No	5	139374341		A	G	0.281579	122236	0.161746	0.0201464	1.04e-15	0.281579	138710030	rs6876106	0.719385			1b	0.96	MODIFIER		downstream_gene_variant,intron_variant,upstream_gene_variant	PAIP2,SLC23A1					4.253	0.387733	No	No		No
HCM_Tadros_meta	PROB1	16	5:139374341:G:A	SLC23A1	5:139394348:T:C	0.820969	No	No	5	139374341		A	G	0.281579	122236	0.150633	0.0219593	7.16e-12	0.281579	138710030	rs6876106	0.568477			1b	0.96	MODIFIER		downstream_gene_variant,intron_variant,upstream_gene_variant	PAIP2,SLC23A1					4.253	0.387733	No	No		No
HCM_Tadros_meta	PROB1	16	5:139374887:G:C	SLC23A1	5:139394348:T:C	0.844613	No	No	5	139374887		C	G	0.288067	122236	0.149297	0.0217761	7.35e-12	0.288067	138710576	rs6596473	0.633943			1f	0.55436	MODIFIER		intron_variant,downstream_gene_variant	SLC23A1					3.73	0.341273	No	No		No
HCM_Tadros_MTAG_meta	PROB1	16	5:139383969:T:C	SLC23A1	5:139394348:T:C	0.892897	No	No	5	139383969		C	T	0.668536	122236	-0.160096	0.0197284	5.1e-16	0.331464	138719658	rs6596475	0.731292			1f	0.55436	MODIFIER		downstream_gene_variant,upstream_gene_variant,intron_variant	MZB1,SLC23A1					2.895	0.264354	No	No	Heart_Atrial_Appendage (PP3: 59) (PP4: 40)	No
HCM_Tadros_meta	PROB1	16	5:139383969:T:C	SLC23A1	5:139394348:T:C	0.892897	No	No	5	139383969		C	T	0.668536	122236	-0.147807	0.0214629	5.93e-12	0.331464	138719658	rs6596475	0.547768			1f	0.55436	MODIFIER		downstream_gene_variant,upstream_gene_variant,intron_variant	MZB1,SLC23A1					2.895	0.264354	No	No	Heart_Atrial_Appendage (PP3: 50) (PP4: 50)	No
HCM_Tadros_MTAG_meta	PROB1	16	5:139384419:C:T	SLC23A1	5:139394348:T:C	0.89418	No	No	5	139384419		T	C	0.284424	122236	0.161141	0.0199524	7.02e-16	0.284424	138720108	rs11242462	0.661358			1f	0.55436	MODIFIER,HIGH		downstream_gene_variant,upstream_gene_variant,stop_lost	MZB1,SLC23A1					20.5	2.83481	Yes	No		No
HCM_Tadros_meta	PROB1	16	5:139384419:C:T	SLC23A1	5:139394348:T:C	0.89418	No	No	5	139384419		T	C	0.284424	122236	0.148375	0.021728	8.89e-12	0.284424	138720108	rs11242462	0.495959			1f	0.55436	MODIFIER,HIGH		downstream_gene_variant,upstream_gene_variant,stop_lost	MZB1,SLC23A1					20.5	2.83481	Yes	No		No
HCM_Tadros_MTAG_meta	PROB1	16	5:139394348:T:C	PROB1	5:139394348:T:C	1	No	No	5	139394348		C	T	0.251157	122236	0.174777	0.0205298	1.78e-17	0.251157	138730037	rs11748963	0.916948			1a	0.99955	MODIFIER,MODERATE		downstream_gene_variant,upstream_gene_variant,missense_variant	SPATA24,MZB1,PROB1					23.7	3.85902	Yes	No	Heart_Left_Ventricle (PP3: 21) (PP4: 72), Heart_Atrial_Appendage (PP3: 24) (PP4: 66), Artery_Aorta (PP3: 7) (PP4: 93)	Yes	Artery_Aorta
HCM_Tadros_meta	PROB1	16	5:139394348:T:C	PROB1	5:139394348:T:C	1	No	No	5	139394348		C	T	0.251157	122236	0.159941	0.0223308	8.26e-13	0.251157	138730037	rs11748963	0.711818			1a	0.99955	MODIFIER,MODERATE		downstream_gene_variant,upstream_gene_variant,missense_variant	SPATA24,MZB1,PROB1					23.7	3.85902	Yes	No	Artery_Aorta (PP3: 13) (PP4: 87), Heart_Atrial_Appendage (PP3: 33) (PP4: 56), Heart_Left_Ventricle (PP3: 26) (PP4: 66)	Yes	Artery_Aorta
HCM_Tadros_meta	PROB1	16	5:139396414:A:T	SPATA24	5:139394348:T:C	0.885826	No	No	5	139396414		T	A	0.284064	122236	0.138775	0.0254749	5.23e-08	0.284064	138732103		0.342314			1f	0.55436	MODIFIER		downstream_gene_variant,upstream_gene_variant	SPATA24,PROB1					0.162	-0.482077	No	No		No
HCM_Tadros_MTAG_meta	PROB1	16	5:139407567:A:G	DNAJC18	5:139394348:T:C	0.879382	No	No	5	139407567		G	A	0.669092	122236	-0.159299	0.0196936	6.33e-16	0.330908	138743256	rs4385202	0.832682			1b	0.94	MODIFIER		downstream_gene_variant,upstream_gene_variant	DNAJC18,SPATA24					1.012	-0.014739	No	No		No
HCM_Tadros_meta	PROB1	16	5:139407567:A:G	DNAJC18	5:139394348:T:C	0.879382	No	No	5	139407567		G	A	0.669092	122236	-0.143806	0.0214114	1.93e-11	0.330908	138743256	rs4385202	0.593393			1b	0.94	MODIFIER		downstream_gene_variant,upstream_gene_variant	DNAJC18,SPATA24					1.012	-0.014739	No	No		No
HCM_Tadros_MTAG_meta	PROB1	16	5:139409996:G:A	DNAJC18	5:139394348:T:C	0.891613	No	No	5	139409996		A	G	0.672165	122236	-0.157255	0.0197047	1.53e-15	0.327835	138745685	rs4315920	0.808775			1b	0.9925	MODIFIER		downstream_gene_variant,intron_variant,NMD_transcript_variant	DNAJC18					3.001	0.274547	No	No		No
HCM_Tadros_meta	PROB1	16	5:139409996:G:A	DNAJC18	5:139394348:T:C	0.891613	No	No	5	139409996		A	G	0.672165	122236	-0.142732	0.0214202	2.77e-11	0.327835	138745685	rs4315920	0.586559			1b	0.9925	MODIFIER		downstream_gene_variant,intron_variant,NMD_transcript_variant	DNAJC18					3.001	0.274547	No	No		No
HCM_Tadros_meta	PROB1	16	5:139410645:G:C	DNAJC18	5:139394348:T:C	0.888607	No	No	5	139410645		C	G	0.671139	122236	-0.141795	0.0214182	3.71e-11	0.328861	138746334		0.559032			1f	0.55436	MODIFIER		3_prime_UTR_variant,downstream_gene_variant,intron_variant,NMD_transcript_variant	DNAJC18					1.692	0.119772	No	No		No
HCM_Tadros_MTAG_meta	PROB1	16	5:139411771:T:C	DNAJC18	5:139394348:T:C	0.890863	No	No	5	139411771		C	T	0.67418	122236	-0.15841	0.0197275	1.02e-15	0.32582	138747460	rs11477	0.830557			1f	0.55436	MODIFIER		3_prime_UTR_variant,downstream_gene_variant,intron_variant,NMD_transcript_variant	DNAJC18					5.273	0.481663	No	No		No
HCM_Tadros_meta	PROB1	16	5:139411771:T:C	DNAJC18	5:139394348:T:C	0.890863	No	No	5	139411771		C	T	0.67418	122236	-0.142866	0.0214414	2.78e-11	0.32582	138747460	rs11477	0.591874			1f	0.55436	MODIFIER		3_prime_UTR_variant,downstream_gene_variant,intron_variant,NMD_transcript_variant	DNAJC18					5.273	0.481663	No	No		No
HCM_Tadros_MTAG_meta	PROB1	16	5:139418036:C:A	DNAJC18	5:139394348:T:C	0.873741	No	No	5	139418036		A	C	0.672544	122236	-0.158729	0.0197345	9.2e-16	0.327456	138753725	rs3924257	0.747191			1f	0.22271	MODIFIER		intron_variant,downstream_gene_variant,intron_variant,non_coding_transcript_variant,upstream_gene_variant	DNAJC18					0.541	-0.173263	No	No		No
HCM_Tadros_meta	PROB1	16	5:139418036:C:A	DNAJC18	5:139394348:T:C	0.873741	No	No	5	139418036		A	C	0.672544	122236	-0.143674	0.021446	2.17e-11	0.327456	138753725	rs3924257	0.524711			1f	0.22271	MODIFIER		intron_variant,downstream_gene_variant,intron_variant,non_coding_transcript_variant,upstream_gene_variant	DNAJC18					0.541	-0.173263	No	No		No
HCM_Tadros_MTAG_meta	PROB1	16	5:139419052:T:C	DNAJC18	5:139394348:T:C	0.88817	No	No	5	139419052		C	T	0.674285	122236	-0.157269	0.0197365	1.69e-15	0.325715	138754741	rs4835728	0.734803			1f	0.22271	MODIFIER		intron_variant,downstream_gene_variant,intron_variant,non_coding_transcript_variant,upstream_gene_variant	DNAJC18					3.727	0.341011	No	No		No
HCM_Tadros_meta	PROB1	16	5:139419052:T:C	DNAJC18	5:139394348:T:C	0.88817	No	No	5	139419052		C	T	0.674285	122236	-0.141293	0.0214515	4.66e-11	0.325715	138754741	rs4835728	0.501894			1f	0.22271	MODIFIER		intron_variant,downstream_gene_variant,intron_variant,non_coding_transcript_variant,upstream_gene_variant	DNAJC18					3.727	0.341011	No	No		No
HCM_Tadros_MTAG_meta	PROB1	16	5:139421136:A:G	DNAJC18	5:139394348:T:C	0.882367	No	No	5	139421136		G	A	0.671743	122236	-0.156223	0.0197216	2.46e-15	0.328257	138756825	rs35999985	0.727582			1f	0.19549	MODIFIER		intron_variant,downstream_gene_variant,intron_variant,non_coding_transcript_variant,upstream_gene_variant	DNAJC18					0.277	-0.342892	No	No		No
HCM_Tadros_meta	PROB1	16	5:139421136:A:G	DNAJC18	5:139394348:T:C	0.882367	No	No	5	139421136		G	A	0.671743	122236	-0.1393	0.0214386	8.44e-11	0.328257	138756825	rs35999985	0.483144			1f	0.19549	MODIFIER		intron_variant,downstream_gene_variant,intron_variant,non_coding_transcript_variant,upstream_gene_variant	DNAJC18					0.277	-0.342892	No	No		No
HCM_Tadros_meta	PROB1	16	5:139421723:C:G	DNAJC18	5:139394348:T:C	0.890534	No	No	5	139421723		G	C	0.674292	122236	-0.140602	0.0214373	5.61e-11	0.325708	138757412	rs13181201	0.495473			1f	0.066	MODIFIER		intron_variant,downstream_gene_variant,intron_variant,non_coding_transcript_variant,upstream_gene_variant	DNAJC18					1.209	0.031495	No	No		No
HCM_Tadros_MTAG_meta	PROB1	16	5:139426616:T:G	DNAJC18	5:139394348:T:C	0.977457	No	No	5	139426616		G	T	0.710766	122236	-0.168991	0.0201602	5.46e-17	0.289234	138762305	rs11242465	0.94669			1f	0.55436	MODIFIER		intron_variant,intron_variant,NMD_transcript_variant,intron_variant,non_coding_transcript_variant,upstream_gene_variant	DNAJC18					2.979	0.272468	No	No	Artery_Coronary (PP3: 7) (PP4: 93)	Yes	Artery_Coronary
HCM_Tadros_meta	PROB1	16	5:139426616:T:G	DNAJC18	5:139394348:T:C	0.977457	No	No	5	139426616		G	T	0.710766	122236	-0.152524	0.0218913	3.36e-12	0.289234	138762305	rs11242465	0.696934			1f	0.55436	MODIFIER		intron_variant,intron_variant,NMD_transcript_variant,intron_variant,non_coding_transcript_variant,upstream_gene_variant	DNAJC18					2.979	0.272468	No	No	Artery_Coronary (PP3: 13) (PP4: 87)	Yes	Artery_Coronary
HCM_Tadros_MTAG_meta	PROB1	16	5:139427309:G:A	DNAJC18	5:139394348:T:C	0.861205	No	No	5	139427309		A	G	0.665298	122236	-0.148261	0.0196071	4.16e-14	0.334702	138762998	rs11748320	0.741606			7	0.51392	MODIFIER		intron_variant,intron_variant,NMD_transcript_variant,intron_variant,non_coding_transcript_variant,upstream_gene_variant	DNAJC18					2.566	0.230755	No	No		No
HCM_Tadros_meta	PROB1	16	5:139427309:G:A	DNAJC18	5:139394348:T:C	0.861205	No	No	5	139427309		A	G	0.665298	122236	-0.13305	0.021307	4.39e-10	0.334702	138762998	rs11748320	0.516155			7	0.51392	MODIFIER		intron_variant,intron_variant,NMD_transcript_variant,intron_variant,non_coding_transcript_variant,upstream_gene_variant	DNAJC18					2.566	0.230755	No	No		No
HCM_Tadros_MTAG_meta	PROB1	16	5:139436491:G:A	DNAJC18	5:139394348:T:C	0.879356	No	No	5	139436491		A	G	0.670422	122236	-0.153794	0.0196653	5.51e-15	0.329578	138772180	rs10900863	0.847505			1f	0.55324	MODIFIER		intron_variant,downstream_gene_variant,intron_variant,NMD_transcript_variant,intron_variant,non_coding_transcript_variant	DNAJC18					4.772	0.43466	No	No		No
HCM_Tadros_meta	PROB1	16	5:139436491:G:A	DNAJC18	5:139394348:T:C	0.879356	No	No	5	139436491		A	G	0.670422	122236	-0.135986	0.0213736	2.05e-10	0.329578	138772180	rs10900863	0.574894			1f	0.55324	MODIFIER		intron_variant,downstream_gene_variant,intron_variant,NMD_transcript_variant,intron_variant,non_coding_transcript_variant	DNAJC18					4.772	0.43466	No	No		No
HCM_Tadros_MTAG_meta	PROB1	16	5:139437401:A:G	DNAJC18	5:139394348:T:C	0.825215	No	No	5	139437401		G	A	0.663372	122236	-0.148492	0.0196188	3.94e-14	0.336628	138773090	rs10900864	0.80884			1f	0.55436	LOW,MODIFIER		synonymous_variant,downstream_gene_variant,intron_variant,NMD_transcript_variant,synonymous_variant,NMD_transcript_variant,non_coding_transcript_exon_variant	DNAJC18					0.266	-0.352613	No	No		No
HCM_Tadros_meta	PROB1	16	5:139437401:A:G	DNAJC18	5:139394348:T:C	0.825215	No	No	5	139437401		G	A	0.663372	122236	-0.133668	0.0213346	3.84e-10	0.336628	138773090	rs10900864	0.580585			1f	0.55436	LOW,MODIFIER		synonymous_variant,downstream_gene_variant,intron_variant,NMD_transcript_variant,synonymous_variant,NMD_transcript_variant,non_coding_transcript_exon_variant	DNAJC18					0.266	-0.352613	No	No		No
HCM_Tadros_MTAG_meta	PROB1	16	5:139439484:T:C	DNAJC18	5:139394348:T:C	0.918128	No	No	5	139439484		C	T	0.718026	122236	-0.162305	0.0201603	8.64e-16	0.281974	138775173	rs3923059	0.962983			1a	0.86944	MODIFIER		5_prime_UTR_variant,downstream_gene_variant,5_prime_UTR_variant,NMD_transcript_variant,upstream_gene_variant	DNAJC18					6.11	0.564395	No	No	Heart_Left_Ventricle (PP3: 2) (PP4: 98)	Yes	Heart_Left_Ventricle
HCM_Tadros_meta	PROB1	16	5:139439484:T:C	DNAJC18	5:139394348:T:C	0.918128	No	No	5	139439484		C	T	0.718026	122236	-0.146821	0.0218793	2.01e-11	0.281974	138775173	rs3923059	0.730008			1a	0.86944	MODIFIER		5_prime_UTR_variant,downstream_gene_variant,5_prime_UTR_variant,NMD_transcript_variant,upstream_gene_variant	DNAJC18					6.11	0.564395	No	No	Heart_Left_Ventricle (PP3: 4) (PP4: 96)	Yes	Heart_Left_Ventricle
HCM_Tadros_MTAG_meta	PROB1	16	5:139439612:C:T	DNAJC18	5:139394348:T:C	0.918862	No	No	5	139439612		T	C	0.717836	122236	-0.162803	0.0201555	6.95e-16	0.282164	138775301	rs3923060	0.966508			1f	0.55436	MODIFIER		upstream_gene_variant,downstream_gene_variant,intron_variant	DNAJC18					0.79	-0.078349	No	No	Heart_Atrial_Appendage (PP3: 32) (PP4: 68), Artery_Coronary (PP3: 23) (PP4: 32), Artery_Aorta (PP3: 17) (PP4: 48)	No
HCM_Tadros_meta	PROB1	16	5:139439612:C:T	DNAJC18	5:139394348:T:C	0.918862	No	No	5	139439612		T	C	0.717836	122236	-0.147275	0.0218751	1.73e-11	0.282164	138775301	rs3923060	0.732789			1f	0.55436	MODIFIER		upstream_gene_variant,downstream_gene_variant,intron_variant	DNAJC18					0.79	-0.078349	No	No	Artery_Coronary (PP3: 28) (PP4: 27), Heart_Atrial_Appendage (PP3: 32) (PP4: 68), Artery_Aorta (PP3: 23) (PP4: 36)	No
HCM_Tadros_MTAG_meta	PROB1	16	5:139439863:G:T	DNAJC18	5:139394348:T:C	0.834121	No	No	5	139439863		T	G	0.664065	122236	-0.150328	0.0196008	1.81e-14	0.335935	138775552	rs7445264	0.732581			1f	0.55436	MODIFIER		upstream_gene_variant,downstream_gene_variant,intron_variant	DNAJC18					0.766	-0.086145	No	No		No
HCM_Tadros_meta	PROB1	16	5:139439863:G:T	DNAJC18	5:139394348:T:C	0.834121	No	No	5	139439863		T	G	0.664065	122236	-0.136686	0.0213108	1.47e-10	0.335935	138775552	rs7445264	0.529712			1f	0.55436	MODIFIER		upstream_gene_variant,downstream_gene_variant,intron_variant	DNAJC18					0.766	-0.086145	No	No		No
HCM_Tadros_MTAG_meta	SLC1A3	14	5:36619629:G:A	SLC1A3	5:36625332:C:T	0.949016	No	No	5	36619629		A	G	0.608296	122236	0.0997386	0.0187185	1.01e-07	0.391704	36619731	rs4869486	0.347943			5	0.58955	MODIFIER		intron_variant,intron_variant,non_coding_transcript_variant,intron_variant,NMD_transcript_variant,downstream_gene_variant	SLC1A3					0.375	-0.26527	No	No		No
HCM_Tadros_MTAG_meta	SLC1A3	14	5:36619816:C:T	SLC1A3	5:36625332:C:T	0.948617	No	No	5	36619816		T	C	0.60836	122236	0.100044	0.0187169	9.24e-08	0.39164	36619918	rs4869677	0.327702			5	0.58955	MODIFIER		intron_variant,intron_variant,non_coding_transcript_variant,intron_variant,NMD_transcript_variant,downstream_gene_variant	SLC1A3					0.643	-0.130209	No	No		No
HCM_Tadros_MTAG_meta	SLC1A3	14	5:36620283:G:A	SLC1A3	5:36625332:C:T	0.947344	No	No	5	36620283		A	G	0.604106	122236	0.0978819	0.018774	1.89e-07	0.395894	36620385	rs12659371	0.505461			7	0.18412	MODIFIER		intron_variant,intron_variant,non_coding_transcript_variant,intron_variant,NMD_transcript_variant	SLC1A3					5.024	0.458131	No	No		No
HCM_Tadros_MTAG_meta	SLC1A3	14	5:36621046:C:T	SLC1A3	5:36625332:C:T	0.952391	No	No	5	36621046		T	C	0.605451	122236	0.0970562	0.0187959	2.47e-07	0.394549	36621148	rs2115522	0.427084			6	0.16346	MODIFIER		intron_variant,intron_variant,non_coding_transcript_variant,intron_variant,NMD_transcript_variant	SLC1A3					1.177	0.024639	No	No		No
HCM_Tadros_MTAG_meta	SLC1A3	14	5:36621400:G:A	SLC1A3	5:36625332:C:T	0.952391	No	No	5	36621400		A	G	0.60537	122236	0.0969625	0.0187936	2.53e-07	0.39463	36621502	rs34789636	0.420433			2b	0.40513	MODIFIER		intron_variant,intron_variant,non_coding_transcript_variant,intron_variant,NMD_transcript_variant	SLC1A3					2.171	0.185778	No	No		No
HCM_Tadros_MTAG_meta	SLC1A3	14	5:36624500:T:C	SLC1A3	5:36625332:C:T	0.99747	No	No	5	36624500		C	T	0.599408	122236	0.101554	0.0185812	4.73e-08	0.400592	36624602	rs11954014	0.295496			4	0.70497	MODIFIER		intron_variant,intron_variant,non_coding_transcript_variant,intron_variant,NMD_transcript_variant,upstream_gene_variant	SLC1A3					1.337	0.057938	No	No		No
HCM_Tadros_MTAG_meta	SLC1A3	14	5:36625332:C:T	SLC1A3	5:36625332:C:T	1	No	No	5	36625332		T	C	0.598387	122236	0.10219	0.0185546	3.73e-08	0.401613	36625434	rs2033267	0.264204			5	0.58955	MODIFIER		intron_variant,intron_variant,non_coding_transcript_variant,intron_variant,NMD_transcript_variant,upstream_gene_variant	SLC1A3					2.762	0.251091	No	No		No
HCM_Tadros_meta	SLC1A3	14	5:36632301:G:A	SLC1A3	5:36634565:A:T	0.994782	No	No	5	36632301		A	G	0.702227	122236	0.124119	0.0215809	9.09e-09	0.297773	36632403	rs4869680	0.082276			4	0.60906	MODIFIER		intron_variant,downstream_gene_variant,intron_variant,non_coding_transcript_variant,intron_variant,NMD_transcript_variant	SLC1A3					1.764	0.13068	No	No		No
HCM_Tadros_meta	SLC1A3	14	5:36634456:A:G	SLC1A3	5:36634565:A:T	0.99764	No	No	5	36634456		G	A	0.700913	122236	0.127117	0.0215936	4.05e-09	0.299087	36634558	rs1645651	0.042709			6	0.61714	MODIFIER		intron_variant,downstream_gene_variant,intron_variant,non_coding_transcript_variant,intron_variant,NMD_transcript_variant	SLC1A3					1.47	0.082723	No	No		No
HCM_Tadros_meta	SLC1A3	14	5:36634565:A:T	SLC1A3	5:36634565:A:T	1	No	No	5	36634565		T	A	0.702905	122236	0.128278	0.0216966	3.47e-09	0.297095	36634667	rs378427	0.050901			7	0.51392	MODIFIER		intron_variant,downstream_gene_variant,intron_variant,non_coding_transcript_variant,intron_variant,NMD_transcript_variant	SLC1A3					4.486	0.408642	No	No		No
HCM_Tadros_meta	SLC1A3	14	5:36637115:T:C	SLC1A3	5:36634565:A:T	0.82908	No	No	5	36637115		C	T	0.724175	122236	0.117028	0.0223311	1.63e-07	0.275825	36637217	rs448281	0.3173			1b	0.99542	MODIFIER		intron_variant,intron_variant,non_coding_transcript_variant,intron_variant,NMD_transcript_variant	SLC1A3					5.317	0.485856	No	No		No
HCM_Tadros_MTAG_meta	LOC101928505	15	5:57660094:A:G	LOC101928505	5:57715577:G:A	0.892715	No	No	5	57660094		G	A	0.158514	122236	-0.174599	0.0246251	1.39e-12	0.158514	56955921	rs170740	8.61e-05			5	0	MODIFIER		intron_variant,non_coding_transcript_variant						2.161	0.184513	No	No		No
HCM_Tadros_MTAG_meta	LOC101928505	15	5:57660157:A:G	LOC101928505	5:57715577:G:A	0.892927	No	No	5	57660157		G	A	0.158475	122236	-0.174927	0.0246275	1.27e-12	0.158475	56955984		9.31e-05			5	0.13454	MODIFIER		intron_variant,non_coding_transcript_variant						0.668	-0.120644	No	No		No
HCM_Tadros_MTAG_meta	LOC101928505	15	5:57668936:C:T	LOC101928505	5:57715577:G:A	0.914125	No	No	5	57668936		T	C	0.157499	122236	-0.177934	0.0246046	4.97e-13	0.157499	56964763	rs230846	5.98e-05			7	0.18412	MODIFIER		intron_variant,non_coding_transcript_variant						0.324	-0.302376	No	No		No
HCM_Tadros_MTAG_meta	LOC101928505	15	5:57670275:G:T	LOC101928505	5:57715577:G:A	0.916029	No	No	5	57670275		T	G	0.155616	122236	-0.180758	0.024648	2.34e-13	0.155616	56966102	rs230861	0.000177			6	0.3911	MODIFIER		intron_variant,non_coding_transcript_variant,non_coding_transcript_exon_variant						0.291	-0.329991	No	No		No
HCM_Tadros_MTAG_meta	LOC101928505	15	5:57670715:T:G	LOC101928505	5:57715577:G:A	0.916037	No	No	5	57670715		G	T	0.155671	122236	-0.180431	0.0246439	2.56e-13	0.155671	56966542	rs230860	0.00018			7	0.18412	MODIFIER		intron_variant,non_coding_transcript_variant,non_coding_transcript_exon_variant						1.624	0.108919	No	No		No
HCM_Tadros_MTAG_meta	LOC101928505	15	5:57679233:A:G	LOC101928505	5:57715577:G:A	0.916958	No	No	5	57679233		G	A	0.824728	122236	0.17927	0.0243342	1.82e-13	0.175272	56975060	rs6886241	0.000223			5	0.13454	MODIFIER		non_coding_transcript_exon_variant,intron_variant,non_coding_transcript_variant						0.159	-0.487455	No	No		No
HCM_Tadros_MTAG_meta	LOC101928505	15	5:57680271:A:G	LOC101928505	5:57715577:G:A	0.917687	No	No	5	57680271		G	A	0.824727	122236	0.179236	0.0243358	1.85e-13	0.175273	56976098	rs10487613	0.000224			7	0.18412	MODIFIER		non_coding_transcript_exon_variant,intron_variant,non_coding_transcript_variant,downstream_gene_variant						2.922	0.266911	No	No		No
HCM_Tadros_MTAG_meta	LOC101928505	15	5:57681404:C:T		5:57715577:G:A	0.917687	No	No	5	57681404		T	C	0.824726	122236	0.179198	0.0243386	1.88e-13	0.175274	56977231	rs7726732	0.000224			5	0.58955	MODIFIER		downstream_gene_variant,intron_variant,non_coding_transcript_variant						8.184	0.789036	No	No		No
HCM_Tadros_MTAG_meta	LOC101928505	15	5:57683686:A:G		5:57715577:G:A	0.917687	No	No	5	57683686		G	A	0.824726	122236	0.179019	0.0243415	2e-13	0.175274	56979513	rs917655	0.000227			4	0.60906	MODIFIER		downstream_gene_variant,intron_variant,non_coding_transcript_variant						1.23	0.036002	No	No		No
HCM_Tadros_MTAG_meta	LOC101928505	15	5:57686737:C:T		5:57715577:G:A	0.804124	No	No	5	57686737		T	C	0.793319	122236	0.150389	0.0227134	3.69e-11	0.206681	56982564	rs7719947	0.001314			5	0.58955	MODIFIER		intron_variant,non_coding_transcript_variant						1.958	0.158352	No	No		No
HCM_Tadros_MTAG_meta	LOC101928505	15	5:57688674:T:C		5:57715577:G:A	0.918865	No	No	5	57688674		C	T	0.824522	122236	0.178586	0.0243539	2.35e-13	0.175478	56984501	rs4235474	0.000251			5	0.99722	MODIFIER		intron_variant,non_coding_transcript_variant						1.052	-0.00478	No	No		No
HCM_Tadros_MTAG_meta	LOC101928505	15	5:57689843:T:C		5:57715577:G:A	0.808436	No	No	5	57689843		C	T	0.7851	122236	0.14225	0.0224542	2.45e-10	0.2149	56985670	rs12153161	0.00338			5	0.13454	MODIFIER		intron_variant,non_coding_transcript_variant						5.796	0.532705	No	No		No
HCM_Tadros_MTAG_meta	LOC101928505	15	5:57690251:C:A		5:57715577:G:A	0.807341	No	No	5	57690251		A	C	0.785142	122236	0.142264	0.0224519	2.43e-10	0.214858	56986078	rs12652614	0.003378			7	0.18412	MODIFIER		intron_variant,non_coding_transcript_variant						0.909	-0.042497	No	No		No
HCM_Tadros_MTAG_meta	LOC101928505	15	5:57690333:C:A		5:57715577:G:A	0.931774	No	No	5	57690333		A	C	0.822876	122236	0.179492	0.0242951	1.56e-13	0.177124	56986160	rs10487614	0.000348			5	0.13454	MODIFIER		intron_variant,non_coding_transcript_variant						0.415	-0.239728	No	No		No
HCM_Tadros_MTAG_meta	LOC101928505	15	5:57690889:T:C		5:57715577:G:A	0.917465	No	No	5	57690889		C	T	0.828435	122236	0.185772	0.0246628	5.2e-14	0.171565	56986716	rs229961	0.002176			4	0.60906	MODIFIER		intron_variant,non_coding_transcript_variant						1.012	-0.014652	No	No		No
HCM_Tadros_MTAG_meta	LOC101928505	15	5:57698702:A:C		5:57715577:G:A	0.998708	No	No	5	57698702		C	A	0.814846	122236	0.192548	0.0239348	9.08e-16	0.185154	56994529	rs7737409	0.000648			5	0.58955	MODIFIER		intron_variant,non_coding_transcript_variant						0.168	-0.472326	No	No		No
HCM_Tadros_MTAG_meta	LOC101928505	15	5:57699211:A:C		5:57715577:G:A	0.998708	No	No	5	57699211		C	A	0.814863	122236	0.192252	0.0239382	1.01e-15	0.185137	56995038	rs991727	0.00066			2b	0.38632	MODIFIER		intron_variant,non_coding_transcript_variant						3.285	0.301142	No	No		No
HCM_Tadros_MTAG_meta	LOC101928505	15	5:57699822:C:T		5:57715577:G:A	0.998062	No	No	5	57699822		T	C	0.814645	122236	0.183156	0.0245336	8.66e-14	0.185355	56995649	rs13185580	0.001068			7	0.18412	MODIFIER		intron_variant,non_coding_transcript_variant						0.996	-0.018843	No	No		No
HCM_Tadros_MTAG_meta	LOC101928505	15	5:57702028:T:C		5:57715577:G:A	0.998063	No	No	5	57702028		C	T	0.81502	122236	0.191418	0.0239146	1.26e-15	0.18498	56997855	rs2191448	0.000694			6	0.27792	MODIFIER		intron_variant,non_coding_transcript_variant						0.263	-0.355624	No	No		No
HCM_Tadros_MTAG_meta	LOC101928505	15	5:57703866:A:G		5:57715577:G:A	0.998708	No	No	5	57703866		G	A	0.814995	122236	0.192281	0.02393	9.81e-16	0.185005	56999693	rs2017201	0.000659			4	0.60906	MODIFIER		intron_variant,non_coding_transcript_variant						0.971	-0.02538	No	No		No
HCM_Tadros_MTAG_meta	LOC101928505	15	5:57706502:C:T		5:57715577:G:A	0.998708	No	No	5	57706502		T	C	0.81498	122236	0.191306	0.0239135	1.31e-15	0.18502	57002329	rs7732108	0.000699			5	0.13454	MODIFIER		intron_variant,non_coding_transcript_variant						0.97	-0.025627	No	No		No
HCM_Tadros_MTAG_meta	LOC101928505	15	5:57708128:T:C		5:57715577:G:A	0.998061	No	No	5	57708128		C	T	0.81364	122236	0.185127	0.023735	6.5e-15	0.18636	57003955	rs2408846	0.001101			7	0.18412	MODIFIER		intron_variant,non_coding_transcript_variant						2.67	0.241681	No	No		No
HCM_Tadros_MTAG_meta	LOC101928505	15	5:57715757:C:T		5:57715577:G:A	0.883162	No	No	5	57715757		T	C	0.783625	122236	0.163682	0.022412	2.93e-13	0.216375	57011584	rs2191444	0.006128			7	0.18412	MODIFIER		intron_variant,non_coding_transcript_variant						1.29	0.0486	No	No		No
HCM_Tadros_MTAG_meta	LOC101928505	15	5:57718369:C:T		5:57715577:G:A	0.997443	No	No	5	57718369		T	C	0.814453	122236	0.181726	0.0245248	1.32e-13	0.185547	57014196	rs6450431	0.001247			2a	0.89591	MODIFIER		intron_variant,non_coding_transcript_variant						2.468	0.220174	No	No		No
HCM_Tadros_MTAG_meta	LOC101928505	15	5:57719100:G:A		5:57715577:G:A	0.99936	No	No	5	57719100		A	G	0.814259	122236	0.182953	0.0245164	8.87e-14	0.185741	57014927	rs10077005	0.001439			5	0.13454	MODIFIER		intron_variant,non_coding_transcript_variant						3.524	0.322828	No	No		No
HCM_Tadros_MTAG_meta	LOC101928505	15	5:57723264:T:C		5:57715577:G:A	0.998082	No	No	5	57723264		C	T	0.814366	122236	0.182639	0.0245356	1.02e-13	0.185634	57019091	rs10069403	0.001381			5	0.58955	MODIFIER		intron_variant,non_coding_transcript_variant						1.482	0.084933	No	No		No
HCM_Tadros_MTAG_meta	LOC101928505	15	5:57731815:A:G		5:57715577:G:A	0.980317	No	No	5	57731815		G	A	0.816781	122236	0.182497	0.0246997	1.55e-13	0.183219	57027642	rs2898028	0.000925			7	0.18412	MODIFIER		intron_variant,non_coding_transcript_variant						0.714	-0.103931	No	No		No
HCM_Tadros_MTAG_meta	LOC101928505	15	5:57733441:A:G		5:57715577:G:A	0.980946	No	No	5	57733441		G	A	0.816785	122236	0.182503	0.0247032	1.56e-13	0.183215	57029268	rs2408849	0.000925			4	0.60906	MODIFIER		intron_variant,non_coding_transcript_variant						0.421	-0.23602	No	No		No
HCM_Tadros_MTAG_meta	LOC101928505	15	5:57740824:G:A		5:57715577:G:A	0.996161	No	No	5	57740824		A	G	0.813876	122236	0.183445	0.0245865	8.95e-14	0.186124	57036651	rs2041678	0.001184			4	0.60906	MODIFIER		intron_variant,non_coding_transcript_variant						2.813	0.256183	No	No		No
HCM_Tadros_MTAG_meta	LOC101928505	15	5:57745273:T:C		5:57715577:G:A	0.803162	No	No	5	57745273		C	T	0.82457	122236	0.166264	0.0244049	9.94e-12	0.17543	57041100	rs6866242	0.007351			4	0.60906	MODIFIER		intron_variant,non_coding_transcript_variant						6.147	0.568095	No	No		No
HCM_Tadros_MTAG_meta	LOC101928505	15	5:57747912:A:G		5:57715577:G:A	0.802737	No	No	5	57747912		G	A	0.824228	122236	0.164451	0.024358	1.52e-11	0.175772	57043739	rs1861052	0.005259			7	0.18412	MODIFIER		downstream_gene_variant,intron_variant,non_coding_transcript_variant						1.091	0.004823	No	No		No
HCM_Tadros_MTAG_meta	LOC101928505	15	5:57762133:T:G		5:57715577:G:A	0.806885	No	No	5	57762133		G	T	0.822114	122236	0.16206	0.0241603	2.05e-11	0.177886	57057960	rs4508990	0.004032			5	0.13454	MODIFIER		intergenic_variant						2.252	0.195571	No	No		No
HCM_Tadros_MTAG_meta	LOC101928505	15	5:57762381:C:T		5:57715577:G:A	0.806383	No	No	5	57762381		T	C	0.822266	122236	0.161733	0.024161	2.25e-11	0.177734	57058208	rs4588536	0.00451			4	0.60906	MODIFIER		intergenic_variant						1.748	0.128292	No	No		No
HCM_Tadros_MTAG_meta	LOC101928505	15	5:57769034:G:T		5:57715577:G:A	0.805197	No	No	5	57769034		T	G	0.822223	122236	0.160736	0.0241169	2.74e-11	0.177777	57064861	rs6875712	0.003212			2a	0.69813	MODIFIER		intergenic_variant						3.125	0.286301	No	No		No
HCM_Tadros_MTAG_meta	LOC101928505	15	5:57771080:T:C		5:57715577:G:A	0.805197	No	No	5	57771080		C	T	0.822209	122236	0.160226	0.0241103	3.13e-11	0.177791	57066907	rs1861054	0.003222			6	0	MODIFIER		intergenic_variant						0.059	-0.755762	No	No		No
HCM_Tadros_meta	LOC101928505	15	5:57660094:A:G	LOC101928505	5:57715642:A:T	0.892688	No	No	5	57660094		G	A	0.158514	122236	-0.158042	0.0270067	4.99e-09	0.158514	56955921	rs170740	0.000186			5	0	MODIFIER		intron_variant,non_coding_transcript_variant						2.161	0.184513	No	No		No
HCM_Tadros_meta	LOC101928505	15	5:57660157:A:G	LOC101928505	5:57715642:A:T	0.8929	No	No	5	57660157		G	A	0.158475	122236	-0.158428	0.0270102	4.6e-09	0.158475	56955984		0.000199			5	0.13454	MODIFIER		intron_variant,non_coding_transcript_variant						0.668	-0.120644	No	No		No
HCM_Tadros_meta	LOC101928505	15	5:57668936:C:T	LOC101928505	5:57715642:A:T	0.914104	No	No	5	57668936		T	C	0.157499	122236	-0.161614	0.0269703	2.13e-09	0.157499	56964763	rs230846	0.000129			7	0.18412	MODIFIER		intron_variant,non_coding_transcript_variant						0.324	-0.302376	No	No		No
HCM_Tadros_meta	LOC101928505	15	5:57670275:G:T	LOC101928505	5:57715642:A:T	0.916009	No	No	5	57670275		T	G	0.155616	122236	-0.164584	0.0270295	1.17e-09	0.155616	56966102	rs230861	0.000361			6	0.3911	MODIFIER		intron_variant,non_coding_transcript_variant,non_coding_transcript_exon_variant						0.291	-0.329991	No	No		No
HCM_Tadros_meta	LOC101928505	15	5:57670715:T:G	LOC101928505	5:57715642:A:T	0.916016	No	No	5	57670715		G	T	0.155671	122236	-0.164374	0.0270255	1.22e-09	0.155671	56966542	rs230860	0.000364			7	0.18412	MODIFIER		intron_variant,non_coding_transcript_variant,non_coding_transcript_exon_variant						1.624	0.108919	No	No		No
HCM_Tadros_meta	LOC101928505	15	5:57679233:A:G	LOC101928505	5:57715642:A:T	0.916938	No	No	5	57679233		G	A	0.824728	122236	0.163494	0.0266657	8.98e-10	0.175272	56975060	rs6886241	0.000473			5	0.13454	MODIFIER		non_coding_transcript_exon_variant,intron_variant,non_coding_transcript_variant						0.159	-0.487455	No	No		No
HCM_Tadros_meta	LOC101928505	15	5:57680271:A:G	LOC101928505	5:57715642:A:T	0.917668	No	No	5	57680271		G	A	0.824727	122236	0.163475	0.0266682	9.05e-10	0.175273	56976098	rs10487613	0.000473			7	0.18412	MODIFIER		non_coding_transcript_exon_variant,intron_variant,non_coding_transcript_variant,downstream_gene_variant						2.922	0.266911	No	No		No
HCM_Tadros_meta	LOC101928505	15	5:57681404:C:T		5:57715642:A:T	0.917668	No	No	5	57681404		T	C	0.824726	122236	0.163428	0.0266721	9.21e-10	0.175274	56977231	rs7726732	0.000474			5	0.58955	MODIFIER		downstream_gene_variant,intron_variant,non_coding_transcript_variant						8.184	0.789036	No	No		No
HCM_Tadros_meta	LOC101928505	15	5:57683686:A:G		5:57715642:A:T	0.917668	No	No	5	57683686		G	A	0.824726	122236	0.16333	0.026676	9.47e-10	0.175274	56979513	rs917655	0.000477			4	0.60906	MODIFIER		downstream_gene_variant,intron_variant,non_coding_transcript_variant						1.23	0.036002	No	No		No
HCM_Tadros_meta	LOC101928505	15	5:57685000:A:T		5:57715642:A:T	0.917668	No	No	5	57685000		T	A	0.824692	122236	0.162834	0.0266766	1.07e-09	0.175308	56980827	rs2215420	0.000491			4	0.60906	MODIFIER		downstream_gene_variant,intron_variant,non_coding_transcript_variant						0.771	-0.084415	No	No		No
HCM_Tadros_meta	LOC101928505	15	5:57686488:C:G		5:57715642:A:T	0.91536	No	No	5	57686488		G	C	0.821474	122236	0.156988	0.0264494	3.01e-09	0.178526	56982315	rs6450430	0.000731			4	0.60906	MODIFIER		intron_variant,non_coding_transcript_variant						0.075	-0.689122	No	No		No
HCM_Tadros_meta	LOC101928505	15	5:57686737:C:T		5:57715642:A:T	0.804083	No	No	5	57686737		T	C	0.793319	122236	0.132356	0.024826	9.96e-08	0.206681	56982564	rs7719947	0.003147			5	0.58955	MODIFIER		intron_variant,non_coding_transcript_variant						1.958	0.158352	No	No		No
HCM_Tadros_meta	LOC101928505	15	5:57688674:T:C		5:57715642:A:T	0.918846	No	No	5	57688674		C	T	0.824522	122236	0.162685	0.0266978	1.14e-09	0.175478	56984501	rs4235474	0.000533			5	0.99722	MODIFIER		intron_variant,non_coding_transcript_variant						1.052	-0.00478	No	No		No
HCM_Tadros_meta	LOC101928505	15	5:57689843:T:C		5:57715642:A:T	0.808396	No	No	5	57689843		C	T	0.7851	122236	0.12202	0.0245372	6.72e-07	0.2149	56985670	rs12153161	0.008663			5	0.13454	MODIFIER		intron_variant,non_coding_transcript_variant						5.796	0.532705	No	No		No
HCM_Tadros_meta	LOC101928505	15	5:57690251:C:A		5:57715642:A:T	0.807301	No	No	5	57690251		A	C	0.785142	122236	0.121488	0.0245357	7.5e-07	0.214858	56986078	rs12652614	0.008899			7	0.18412	MODIFIER		intron_variant,non_coding_transcript_variant						0.909	-0.042497	No	No		No
HCM_Tadros_meta	LOC101928505	15	5:57690333:C:A		5:57715642:A:T	0.931758	No	No	5	57690333		A	C	0.822876	122236	0.163605	0.0266381	8.41e-10	0.177124	56986160	rs10487614	0.000732			5	0.13454	MODIFIER		intron_variant,non_coding_transcript_variant						0.415	-0.239728	No	No		No
HCM_Tadros_meta	LOC101928505	15	5:57690889:T:C		5:57715642:A:T	0.917446	No	No	5	57690889		C	T	0.828435	122236	0.171453	0.0270694	2.47e-10	0.171565	56986716	rs229961	0.003896			4	0.60906	MODIFIER		intron_variant,non_coding_transcript_variant						1.012	-0.014652	No	No		No
HCM_Tadros_meta	LOC101928505	15	5:57698702:A:C		5:57715642:A:T	0.998708	No	No	5	57698702		C	A	0.814846	122236	0.175987	0.0262543	2.11e-11	0.185154	56994529	rs7737409	0.001409			5	0.58955	MODIFIER		intron_variant,non_coding_transcript_variant						0.168	-0.472326	No	No		No
HCM_Tadros_meta	LOC101928505	15	5:57699211:A:C		5:57715642:A:T	0.998708	No	No	5	57699211		C	A	0.814863	122236	0.175648	0.0262587	2.33e-11	0.185137	56995038	rs991727	0.001435			2b	0.38632	MODIFIER		intron_variant,non_coding_transcript_variant						3.285	0.301142	No	No		No
HCM_Tadros_meta	LOC101928505	15	5:57699822:C:T		5:57715642:A:T	0.998062	No	No	5	57699822		T	C	0.814645	122236	0.163366	0.0270684	1.63e-09	0.185355	56995649	rs13185580	0.00266			7	0.18412	MODIFIER		intron_variant,non_coding_transcript_variant						0.996	-0.018843	No	No		No
HCM_Tadros_meta	LOC101928505	15	5:57700364:A:T		5:57715642:A:T	0.998708	No	No	5	57700364		T	A	0.81486	122236	0.175354	0.0262486	2.47e-11	0.18514	56996191	rs4699910	0.00146			4	0.60906	MODIFIER		intron_variant,non_coding_transcript_variant						0.784	-0.080319	No	No		No
HCM_Tadros_meta	LOC101928505	15	5:57700733:G:C		5:57715642:A:T	0.998708	No	No	5	57700733		C	G	0.814855	122236	0.175349	0.0262479	2.47e-11	0.185145	56996560	rs986101	0.001461			4	0.70497	MODIFIER		intron_variant,non_coding_transcript_variant						1.833	0.140846	No	No		No
HCM_Tadros_meta	LOC101928505	15	5:57701274:A:T		5:57715642:A:T	0.998708	No	No	5	57701274		T	A	0.814517	122236	0.17557	0.0262488	2.33e-11	0.185483	56997101	rs4700214	0.001506			5	0.58955	MODIFIER		intron_variant,non_coding_transcript_variant						0.254	-0.364378	No	No		No
HCM_Tadros_meta	LOC101928505	15	5:57702028:T:C		5:57715642:A:T	0.998063	No	No	5	57702028		C	T	0.81502	122236	0.174658	0.026224	2.83e-11	0.18498	56997855	rs2191448	0.001522			6	0.27792	MODIFIER		intron_variant,non_coding_transcript_variant						0.263	-0.355624	No	No		No
HCM_Tadros_meta	LOC101928505	15	5:57703866:A:G		5:57715642:A:T	0.998708	No	No	5	57703866		G	A	0.814995	122236	0.175683	0.0262448	2.25e-11	0.185005	56999693	rs2017201	0.001434			4	0.60906	MODIFIER		intron_variant,non_coding_transcript_variant						0.971	-0.02538	No	No		No
HCM_Tadros_meta	LOC101928505	15	5:57706502:C:T		5:57715642:A:T	0.998707	No	No	5	57706502		T	C	0.81498	122236	0.174569	0.0262232	2.89e-11	0.18502	57002329	rs7732108	0.001529			5	0.13454	MODIFIER		intron_variant,non_coding_transcript_variant						0.97	-0.025627	No	No		No
HCM_Tadros_meta	LOC101928505	15	5:57708128:T:C		5:57715642:A:T	0.99806	No	No	5	57708128		C	T	0.81364	122236	0.166964	0.0260123	1.42e-10	0.18636	57003955	rs2408846	0.00256			7	0.18412	MODIFIER		intron_variant,non_coding_transcript_variant						2.67	0.241681	No	No		No
HCM_Tadros_meta	LOC101928505	15	5:57715757:C:T		5:57715642:A:T	0.88314	No	No	5	57715757		T	C	0.783625	122236	0.146845	0.0245075	2.14e-09	0.216375	57011584	rs2191444	0.012813			7	0.18412	MODIFIER		intron_variant,non_coding_transcript_variant						1.29	0.0486	No	No		No
HCM_Tadros_meta	LOC101928505	15	5:57718369:C:T		5:57715642:A:T	0.997443	No	No	5	57718369		T	C	0.814453	122236	0.161557	0.0270474	2.39e-09	0.185547	57014196	rs6450431	0.003151			2a	0.89591	MODIFIER		intron_variant,non_coding_transcript_variant						2.468	0.220174	No	No		No
HCM_Tadros_meta	LOC101928505	15	5:57719100:G:A		5:57715642:A:T	0.99936	No	No	5	57719100		A	G	0.814259	122236	0.162232	0.0270378	2.03e-09	0.185741	57014927	rs10077005	0.003714			5	0.13454	MODIFIER		intron_variant,non_coding_transcript_variant						3.524	0.322828	No	No		No
HCM_Tadros_meta	LOC101928505	15	5:57723264:T:C		5:57715642:A:T	0.998082	No	No	5	57723264		C	T	0.814366	122236	0.162647	0.0270607	1.9e-09	0.185634	57019091	rs10069403	0.003432			5	0.58955	MODIFIER		intron_variant,non_coding_transcript_variant						1.482	0.084933	No	No		No
HCM_Tadros_meta	LOC101928505	15	5:57731815:A:G		5:57715642:A:T	0.980312	No	No	5	57731815		G	A	0.816781	122236	0.16293	0.027259	2.34e-09	0.183219	57027642	rs2898028	0.002277			7	0.18412	MODIFIER		intron_variant,non_coding_transcript_variant						0.714	-0.103931	No	No		No
HCM_Tadros_meta	LOC101928505	15	5:57733441:A:G		5:57715642:A:T	0.980942	No	No	5	57733441		G	A	0.816785	122236	0.162937	0.0272637	2.35e-09	0.183215	57029268	rs2408849	0.002275			4	0.60906	MODIFIER		intron_variant,non_coding_transcript_variant						0.421	-0.23602	No	No		No
HCM_Tadros_meta	LOC101928505	15	5:57740824:G:A		5:57715642:A:T	0.99616	No	No	5	57740824		A	G	0.813876	122236	0.16186	0.027126	2.48e-09	0.186124	57036651	rs2041678	0.003231			4	0.60906	MODIFIER		intron_variant,non_coding_transcript_variant						2.813	0.256183	No	No		No
HCM_Tadros_meta	LOC101928505	15	5:57745273:T:C		5:57715642:A:T	0.803117	No	No	5	57745273		C	T	0.82457	122236	0.15463	0.0267907	8.05e-09	0.17543	57041100	rs6866242	0.011142			4	0.60906	MODIFIER		intron_variant,non_coding_transcript_variant						6.147	0.568095	No	No		No
HCM_Tadros_meta	LOC101928505	15	5:57747912:A:G		5:57715642:A:T	0.802692	No	No	5	57747912		G	A	0.824228	122236	0.152359	0.0267315	1.23e-08	0.175772	57043739	rs1861052	0.008229			7	0.18412	MODIFIER		downstream_gene_variant,intron_variant,non_coding_transcript_variant						1.091	0.004823	No	No		No
HCM_Tadros_meta	LOC101928505	15	5:57750487:G:C		5:57715642:A:T	0.810086	No	No	5	57750487		C	G	0.822521	122236	0.153724	0.0266158	7.87e-09	0.177479	57046314	rs2408850	0.007574			4	0.60906	MODIFIER		downstream_gene_variant						1.179	0.024956	No	No		No
HCM_Tadros_meta	LOC101928505	15	5:57762133:T:G		5:57715642:A:T	0.806841	No	No	5	57762133		G	T	0.822114	122236	0.149592	0.0264876	1.67e-08	0.177886	57057960	rs4508990	0.006506			5	0.13454	MODIFIER		intergenic_variant						2.252	0.195571	No	No		No
HCM_Tadros_meta	LOC101928505	15	5:57762381:C:T		5:57715642:A:T	0.806339	No	No	5	57762381		T	C	0.822266	122236	0.148882	0.0264874	1.95e-08	0.177734	57058208	rs4588536	0.007383			4	0.60906	MODIFIER		intergenic_variant						1.748	0.128292	No	No		No
HCM_Tadros_meta	LOC101928505	15	5:57765677:A:T		5:57715642:A:T	0.804444	No	No	5	57765677		T	A	0.822245	122236	0.147979	0.0264576	2.29e-08	0.177755	57061504	rs6879952	0.005289			5	0.13454	MODIFIER		intergenic_variant						0.325	-0.301865	No	No		No
HCM_Tadros_meta	LOC101928505	15	5:57769034:G:T		5:57715642:A:T	0.805152	No	No	5	57769034		T	G	0.822223	122236	0.148024	0.0264298	2.19e-08	0.177777	57064861	rs6875712	0.005286			2a	0.69813	MODIFIER		intergenic_variant						3.125	0.286301	No	No		No
HCM_Tadros_meta	LOC101928505	15	5:57771080:T:C		5:57715642:A:T	0.805152	No	No	5	57771080		C	T	0.822209	122236	0.147408	0.0264189	2.47e-08	0.177791	57066907	rs1861054	0.005329			6	0	MODIFIER		intergenic_variant						0.059	-0.755762	No	No		No
HCM_Tadros_MTAG_meta	SLC35F1	19	6:118289479:G:A	SLC35F1	6:118331912:G:A	0.803155	No	No	6	118289479		A	G	0.067775	122236	0.368633	0.0347653	3.09e-26	0.067775	118610642	rs13199882	0.788951			5	0.58955	MODIFIER		intron_variant	SLC35F1					3.18	0.291481	No	No		No
HCM_Tadros_MTAG_meta	SLC35F1	19	6:118289955:G:A	SLC35F1	6:118331912:G:A	0.803948	No	No	6	118289955		A	G	0.068472	122236	0.363492	0.0344844	6.03e-26	0.068472	118611118	rs454842	0.889186			7	0.18412	MODIFIER		intron_variant	SLC35F1					0.42	-0.23692	No	No		No
HCM_Tadros_MTAG_meta	SLC35F1	19	6:118290580:T:C	SLC35F1	6:118331912:G:A	0.805795	No	No	6	118290580		C	T	0.068372	122236	0.362663	0.034502	8.23e-26	0.068372	118611743	rs401172	0.909036			7	0.51392	MODIFIER		intron_variant	SLC35F1					2.792	0.25415	No	No		No
HCM_Tadros_MTAG_meta	SLC35F1	19	6:118303319:A:G	SLC35F1	6:118331912:G:A	0.807989	No	No	6	118303319		G	A	0.069655	122236	0.359072	0.0341901	9.07e-26	0.069655	118624482	rs283059	0.936727			6	0.28784	MODIFIER		intron_variant	SLC35F1					0.33	-0.297977	No	No		No
HCM_Tadros_MTAG_meta	SLC35F1	19	6:118309137:G:A	SLC35F1	6:118331912:G:A	0.814289	No	No	6	118309137		A	G	0.069698	122236	0.35881	0.034145	8.49e-26	0.069698	118630300	rs283043	0.919619			1b	0.93	MODIFIER		intron_variant	SLC35F1					2.225	0.192264	No	No		No
HCM_Tadros_MTAG_meta	SLC35F1	19	6:118331912:G:A		6:118331912:G:A	1	No	No	6	118331912		A	G	0.058141	122236	0.434206	0.0369669	8.06e-32	0.058141	118653075	rs12210733	0.796933			5	0.13454	MODIFIER		intergenic_variant						0.688	-0.11331	No	No		No
HCM_Tadros_MTAG_meta	SLC35F1	19	6:118343691:G:A		6:118331912:G:A	0.896473	No	No	6	118343691		A	G	0.064221	122236	0.388465	0.0352789	3.64e-28	0.064221	118664854	rs28436726	0.807921			5	0.13454	MODIFIER		intergenic_variant						5.75	0.528173	No	No		No
HCM_Tadros_MTAG_meta	SLC35F1	19	6:118355674:G:A		6:118331912:G:A	0.846897	No	No	6	118355674		A	G	0.066841	122236	0.358155	0.0345251	3.51e-25	0.066841	118676837	rs283095	0.969139			7	0.18412	MODIFIER		intergenic_variant						1.333	0.057097	No	No		No
HCM_Tadros_MTAG_meta	SLC35F1	19	6:118403564:T:C		6:118331912:G:A	0.911445	No	No	6	118403564		C	T	0.055492	122236	0.413793	0.0380577	1.68e-27	0.055492	118724727	rs11153733	0.862875			5	0.58955	MODIFIER		intergenic_variant						5.211	0.475726	No	No		No
HCM_Tadros_MTAG_meta	SLC35F1	19	6:118500543:G:A	CEP85L	6:118331912:G:A	0.898675	No	No	6	118500543		A	G	0.055894	122236	0.414545	0.0381586	1.85e-27	0.055894	118821706	rs117202424	0.964381			5	0.23589	MODIFIER		intron_variant,upstream_gene_variant	CEP85L,BRD7P3					1.056	-0.003798	No	No		No
HCM_Tadros_meta	SLC35F1	19	6:118289479:G:A	SLC35F1	6:118333145:G:C	0.803155	No	No	6	118289479		A	G	0.067775	122236	0.346172	0.0373104	1.83e-20	0.067775	118610642	rs13199882	0.995742			5	0.58955	MODIFIER		intron_variant	SLC35F1					3.18	0.291481	No	No		No
HCM_Tadros_meta	SLC35F1	19	6:118289955:G:A	SLC35F1	6:118333145:G:C	0.803948	No	No	6	118289955		A	G	0.068472	122236	0.340658	0.0370055	3.61e-20	0.068472	118611118	rs454842	0.897227			7	0.18412	MODIFIER		intron_variant	SLC35F1					0.42	-0.23692	No	No		No
HCM_Tadros_meta	SLC35F1	19	6:118290580:T:C	SLC35F1	6:118333145:G:C	0.805795	No	No	6	118290580		C	T	0.068372	122236	0.339793	0.0370257	4.7e-20	0.068372	118611743	rs401172	0.876877			7	0.51392	MODIFIER		intron_variant	SLC35F1					2.792	0.25415	No	No		No
HCM_Tadros_meta	SLC35F1	19	6:118291607:C:G	SLC35F1	6:118333145:G:C	0.805241	No	No	6	118291607		G	C	0.068289	122236	0.341907	0.037051	2.93e-20	0.068289	118612770	rs429084	0.884263			1f	0.55436	MODIFIER		intron_variant	SLC35F1					8.129	0.782991	No	No		No
HCM_Tadros_meta	SLC35F1	19	6:118291905:G:C	SLC35F1	6:118333145:G:C	0.805224	No	No	6	118291905		C	G	0.069687	122236	0.338042	0.0367552	3.91e-20	0.069687	118613068	rs412995	0.879407			1f	0.70294	MODIFIER		intron_variant	SLC35F1					6.005	0.553678	No	No		No
HCM_Tadros_meta	SLC35F1	19	6:118303319:A:G	SLC35F1	6:118333145:G:C	0.807989	No	No	6	118303319		G	A	0.069655	122236	0.338777	0.0367122	2.93e-20	0.069655	118624482	rs283059	0.873196			6	0.28784	MODIFIER		intron_variant	SLC35F1					0.33	-0.297977	No	No		No
HCM_Tadros_meta	SLC35F1	19	6:118309137:G:A	SLC35F1	6:118333145:G:C	0.814289	No	No	6	118309137		A	G	0.069698	122236	0.338378	0.0366565	2.85e-20	0.069698	118630300	rs283043	0.889085			1b	0.93	MODIFIER		intron_variant	SLC35F1					2.225	0.192264	No	No		No
HCM_Tadros_meta	SLC35F1	19	6:118331912:G:A		6:118333145:G:C	1	No	No	6	118331912		A	G	0.058141	122236	0.416853	0.0395533	6.14e-26	0.058141	118653075	rs12210733	0.948751			5	0.13454	MODIFIER		intergenic_variant						0.688	-0.11331	No	No		No
HCM_Tadros_meta	SLC35F1	19	6:118332041:G:C		6:118333145:G:C	1	No	No	6	118332041		C	G	0.058118	122236	0.416787	0.03955	6.19e-26	0.058118	118653204	rs12210810	0.949336			5	0.13454	MODIFIER		intergenic_variant						0.136	-0.528522	No	No		No
HCM_Tadros_meta	SLC35F1	19	6:118333145:G:C		6:118333145:G:C	1	No	No	6	118333145		C	G	0.058118	122236	0.417405	0.0395593	5.38e-26	0.058118	118654308	rs12212795	0.943771			5	0.13454	MODIFIER		intergenic_variant						8.791	0.852563	No	No		No
HCM_Tadros_meta	SLC35F1	19	6:118343691:G:A		6:118333145:G:C	0.896473	No	No	6	118343691		A	G	0.064221	122236	0.361548	0.0378239	1.27e-21	0.064221	118664854	rs28436726	0.947338			5	0.13454	MODIFIER		intergenic_variant						5.75	0.528173	No	No		No
HCM_Tadros_meta	SLC35F1	19	6:118355674:G:A		6:118333145:G:C	0.846897	No	No	6	118355674		A	G	0.066841	122236	0.335954	0.0370162	1.2e-19	0.066841	118676837	rs283095	0.765825			7	0.18412	MODIFIER		intergenic_variant						1.333	0.057097	No	No		No
HCM_Tadros_meta	SLC35F1	19	6:118359389:G:C		6:118333145:G:C	0.977861	No	No	6	118359389		C	G	0.058174	122236	0.402215	0.0394988	2.53e-24	0.058174	118680552	rs12215355	0.923964			5	0.13454	MODIFIER		intergenic_variant						7.451	0.707595	No	No		No
HCM_Tadros_meta	SLC35F1	19	6:118363661:A:T		6:118333145:G:C	0.842321	No	No	6	118363661		T	A	0.05045	122236	0.40176	0.0427519	5.95e-21	0.05045	118684824	rs74640693	0.73383			7	0.18412	MODIFIER		intergenic_variant						2.839	0.258773	No	No		No
HCM_Tadros_meta	SLC35F1	19	6:118370282:G:C		6:118333145:G:C	0.974232	No	No	6	118370282		C	G	0.058152	122236	0.399389	0.0395309	5.72e-24	0.058152	118691445	rs77710920	0.895316			5	0.58955	MODIFIER		intergenic_variant						4.329	0.394489	No	No		No
HCM_Tadros_meta	SLC35F1	19	6:118370989:G:C		6:118333145:G:C	0.974232	No	No	6	118370989		C	G	0.058152	122236	0.399415	0.0395323	5.71e-24	0.058152	118692152	rs10457327	0.895554			5	0.13454	MODIFIER		intergenic_variant						3.868	0.353534	No	No		No
HCM_Tadros_meta	SLC35F1	19	6:118390140:G:C		6:118333145:G:C	0.913144	No	No	6	118390140		C	G	0.055369	122236	0.390436	0.0407042	9.21e-22	0.055369	118711303	rs12206973	0.664637			7	0.18412	MODIFIER		intergenic_variant						1.366	0.063542	No	No		No
HCM_Tadros_meta	SLC35F1	19	6:118403564:T:C		6:118333145:G:C	0.911445	No	No	6	118403564		C	T	0.055492	122236	0.391974	0.040755	7.17e-22	0.055492	118724727	rs11153733	0.676702			5	0.58955	MODIFIER		intergenic_variant						5.211	0.475726	No	No		No
HCM_Tadros_meta	SLC35F1	19	6:118500543:G:A	CEP85L	6:118333145:G:C	0.898675	No	No	6	118500543		A	G	0.055894	122236	0.394282	0.0409203	6.04e-22	0.055894	118821706	rs117202424	0.7871			5	0.23589	MODIFIER		intron_variant,upstream_gene_variant	CEP85L,BRD7P3					1.056	-0.003798	No	No		No
HCM_Tadros_MTAG_meta	HEY2	55	6:125721432:G:A	LOC643623	6:125769131:T:C	0.801857	No	No	6	125721432		A	G	0.448356	122236	-0.0995756	0.0191437	2.02e-07	0.448356	126042578	rs1268064	0.336596			6	0.61833	MODIFIER		downstream_gene_variant,intron_variant,non_coding_transcript_variant	LINC02523,HEY2-AS1					1.095	0.005646	No	No		No
HCM_Tadros_MTAG_meta	HEY2	55	6:125721637:G:A	LOC643623	6:125769131:T:C	0.801857	No	No	6	125721637		A	G	0.448327	122236	-0.0999042	0.0191439	1.84e-07	0.448327	126042783	rs1268065	0.323604			7	0.51392	MODIFIER		downstream_gene_variant,intron_variant,non_coding_transcript_variant	LINC02523,HEY2-AS1					0.786	-0.079517	No	No		No
HCM_Tadros_MTAG_meta	HEY2	55	6:125727894:T:C	LOC643623	6:125769131:T:C	0.822338	No	No	6	125727894		C	T	0.42638	122236	-0.102345	0.0190547	8e-08	0.42638	126049040	rs1268083	0.409401			1f	0.22271	MODIFIER		intron_variant,non_coding_transcript_variant	HEY2-AS1					1.584	0.10235	No	No		No
HCM_Tadros_MTAG_meta	HEY2	55	6:125731213:A:G		6:125769131:T:C	0.91758	No	No	6	125731213		G	A	0.489887	122236	0.10376	0.0190164	4.97e-08	0.489887	126052359	rs2008027	0.45282			7	0.51392	MODIFIER		intron_variant,non_coding_transcript_variant	HEY2-AS1					0.185	-0.44686	No	No		No
HCM_Tadros_MTAG_meta	HEY2	55	6:125740356:G:A	HEY2	6:125769131:T:C	0.918991	No	No	6	125740356		A	G	0.490014	122236	0.103443	0.0190135	5.44e-08	0.490014	126061502	rs7758115	0.437925			1f	0.55324	MODIFIER		intron_variant,non_coding_transcript_variant	HEY2-AS1					0.132	-0.536016	No	No		No
HCM_Tadros_MTAG_meta	HEY2	55	6:125746509:C:A	HEY2	6:125769131:T:C	0.969056	No	No	6	125746509		A	C	0.50407	122236	0.106402	0.0189326	1.96e-08	0.49593	126067655	rs3966775	0.525769			1f	0.55436	MODIFIER		upstream_gene_variant,intron_variant,non_coding_transcript_variant	HEY2,HEY2-AS1					5.106	0.465851	No	No	Heart_Atrial_Appendage (PP3: 21) (PP4: 72)	No
HCM_Tadros_MTAG_meta	HEY2	55	6:125746855:T:G	HEY2	6:125769131:T:C	0.972586	No	No	6	125746855		G	T	0.502904	122236	0.106553	0.0189167	1.82e-08	0.497096	126068001	rs980014	0.571346			1f	0.55436	MODIFIER		upstream_gene_variant,intron_variant,non_coding_transcript_variant	HEY2,HEY2-AS1					14.91	1.62829	No	No		No
HCM_Tadros_MTAG_meta	HEY2	55	6:125749643:T:G	HEY2	6:125769131:T:C	0.984045	No	No	6	125749643		G	T	0.500281	122236	0.105954	0.0189043	2.14e-08	0.499719	126070789		0.401835			1f	0.55436	MODIFIER		5_prime_UTR_variant,intron_variant,upstream_gene_variant	HEY2,HEY2-AS1					8.189	0.789512	No	No		No
HCM_Tadros_MTAG_meta	HEY2	55	6:125754167:T:C	HEY2	6:125769131:T:C	0.986018	No	No	6	125754167		C	T	0.499888	122236	0.10602	0.0188962	2.07e-08	0.499888	126075313	rs3799711	0.410974			1f	0.55436	MODIFIER		intron_variant,upstream_gene_variant	HEY2,HEY2-AS1					5.511	0.504671	No	No		No
HCM_Tadros_MTAG_meta	HEY2	55	6:125756511:G:A	HEY2	6:125769131:T:C	0.986018	No	No	6	125756511		A	G	0.499686	122236	0.10593	0.0188922	2.11e-08	0.499686	126077657	rs7753038	0.430084			7	0.51392	MODIFIER		intron_variant	HEY2					4.049	0.369558	No	No		No
HCM_Tadros_MTAG_meta	HEY2	55	6:125757215:A:G	HEY2	6:125769131:T:C	0.987211	No	No	6	125757215		G	A	0.499663	122236	0.106892	0.0188888	1.56e-08	0.499663	126078361	rs3799709	0.440017			1f	0.22271	MODIFIER		intron_variant	HEY2					7.794	0.745794	No	No		No
HCM_Tadros_MTAG_meta	HEY2	55	6:125758822:G:A	HEY2	6:125769131:T:C	0.990406	No	No	6	125758822		A	G	0.50098	122236	0.105451	0.018814	2.14e-08	0.49902	126079968	rs9321054	0.424572			1f	0.55324	MODIFIER		intron_variant	HEY2					5.778	0.530972	No	No		No
HCM_Tadros_MTAG_meta	HEY2	55	6:125762512:G:A	HEY2	6:125769131:T:C	0.995993	No	No	6	125762512		A	G	0.499491	122236	0.106311	0.0188767	1.83e-08	0.499491	126083658	rs10457469	0.415112			7	0.51392	MODIFIER		downstream_gene_variant	HEY2					0.849	-0.059829	No	No		No
HCM_Tadros_MTAG_meta	HEY2	55	6:125769131:T:C	HEY2	6:125769131:T:C	1	No	No	6	125769131		C	T	0.503919	122236	0.10723	0.018866	1.35e-08	0.496081	126090277	rs1159974	0.415336			1f	0.68	MODIFIER		intergenic_variant						0.085	-0.65427	No	No		No
HCM_Tadros_MTAG_meta	HEY2	55	6:125769231:T:C	HEY2	6:125769131:T:C	0.966872	No	No	6	125769231		C	T	0.49459	122236	0.104483	0.018874	3.17e-08	0.49459	126090377	rs9388451	0.576			1f	0.55436	MODIFIER		intergenic_variant						12.99	1.31243	No	No		No
HCM_Tadros_MTAG_meta	HEY2	55	6:125769462:A:G	HEY2	6:125769131:T:C	0.998004	No	No	6	125769462		G	A	0.502974	122236	0.105916	0.0188809	2.08e-08	0.497026	126090608	rs9398787	0.439746			1f	0.55436	MODIFIER		intergenic_variant						10.17	0.985725	No	No		No
HCM_Tadros_MTAG_meta	HEY2	55	6:125773998:C:A	NCOA7	6:125769131:T:C	0.99677	No	No	6	125773998		A	C	0.50261	122236	0.104845	0.0188836	2.89e-08	0.49739	126095144	rs4897155	0.467397			1f	0.55436	MODIFIER		intergenic_variant						8.614	0.834464	No	No		No
HCM_Tadros_MTAG_meta	HEY2	55	6:125779052:G:A	NCOA7	6:125769131:T:C	0.979223	No	No	6	125779052		A	G	0.498202	122236	0.104122	0.0189082	3.74e-08	0.498202	126100198	rs4897156	0.405794			1f	0.55436	MODIFIER		upstream_gene_variant	NCOA7					7.095	0.668447	No	No		No
HCM_Tadros_MTAG_meta	HEY2	55	6:125782972:A:G	NCOA7	6:125769131:T:C	0.980002	No	No	6	125782972		G	A	0.498463	122236	0.10389	0.0189044	3.99e-08	0.498463	126104118	rs9401845	0.402706			1f	0.66703	MODIFIER		intron_variant	NCOA7					5.785	0.531611	No	No		No
HCM_Tadros_MTAG_meta	HEY2	55	6:125785427:G:T	NCOA7	6:125769131:T:C	0.978826	No	No	6	125785427		T	G	0.49829	122236	0.104605	0.0189088	3.24e-08	0.49829	126106573	rs1028481	0.410075			1f	0.78992	MODIFIER		intron_variant	NCOA7					0.857	-0.057405	No	No		No
HCM_Tadros_MTAG_meta	HEY2	55	6:125786805:A:C	NCOA7	6:125769131:T:C	0.980002	No	No	6	125786805		C	A	0.498399	122236	0.104249	0.0189128	3.63e-08	0.498399	126107951	rs9388453	0.402209			1f	0.44333	MODIFIER		upstream_gene_variant,intron_variant	NCOA7					5.598	0.513178	No	No		No
HCM_Tadros_MTAG_meta	HEY2	55	6:125794237:A:C	NCOA7	6:125769131:T:C	0.974869	No	No	6	125794237		C	A	0.498233	122236	0.102323	0.0189208	6.52e-08	0.498233	126115383	rs9388454	0.314391			1f	0.55436	MODIFIER		intron_variant,downstream_gene_variant	NCOA7,NCOA7-AS1					1.605	0.105859	No	No		No
HCM_Tadros_MTAG_meta	HEY2	55	6:125794675:T:C	NCOA7	6:125769131:T:C	0.974064	No	No	6	125794675		C	T	0.498378	122236	0.102264	0.0189211	6.64e-08	0.498378	126115821	rs9398791	0.315087			1f	0.55436	MODIFIER		intron_variant,downstream_gene_variant	NCOA7,NCOA7-AS1					6.836	0.640372	No	No		No
HCM_Tadros_MTAG_meta	HEY2	55	6:125795807:A:G	NCOA7	6:125769131:T:C	0.930765	No	No	6	125795807		G	A	0.494007	122236	0.106206	0.0189686	2.21e-08	0.494007	126116953	rs9375411	0.7043			1f	0.55324	MODIFIER		intron_variant,downstream_gene_variant	NCOA7,NCOA7-AS1					8.345	0.806286	No	No		No
HCM_Tadros_MTAG_meta	LRP11	56	6:149553763:T:G	PPIL4	6:149823865:C:T	0.850848	No	No	6	149553763		G	T	0.339892	122236	0.097292	0.0199593	1.11e-06	0.339892	149874899		0.386161			7	0.51392	MODIFIER		intergenic_variant						3.94	0.35993	No	No		No
HCM_Tadros_MTAG_meta	LRP11	56	6:149556109:A:G		6:149823865:C:T	0.850805	No	No	6	149556109		G	A	0.339603	122236	0.097356	0.0199499	1.08e-06	0.339603	149877245	rs9390690	0.35142			7	0.51392	MODIFIER		intergenic_variant						0.232	-0.388638	No	No		No
HCM_Tadros_MTAG_meta	LRP11	56	6:149558971:T:C	GINM1	6:149823865:C:T	0.850429	No	No	6	149558971		C	T	0.340633	122236	0.098876	0.0199389	7.22e-07	0.340633	149880107	rs2144207	0.373787			6	0.22	MODIFIER		upstream_gene_variant						1.684	0.118556	No	No		No
HCM_Tadros_MTAG_meta	LRP11	56	6:149563244:T:C	GINM1	6:149823865:C:T	0.851773	No	No	6	149563244		C	T	0.339706	122236	0.0989577	0.0199163	6.87e-07	0.339706	149884380	rs9286597	0.377189			1b	0.3225	MODIFIER		upstream_gene_variant,intron_variant,non_coding_transcript_variant	GINM1					0.395	-0.25216	No	No		No
HCM_Tadros_MTAG_meta	LRP11	56	6:149563461:T:C	GINM1	6:149823865:C:T	0.852235	No	No	6	149563461		C	T	0.339639	122236	0.0985802	0.0199164	7.57e-07	0.339639	149884597	rs9498371	0.386372			4	0.70497	MODIFIER		upstream_gene_variant,intron_variant,non_coding_transcript_variant	GINM1					1.491	0.086514	No	No		No
HCM_Tadros_MTAG_meta	LRP11	56	6:149567128:G:A	GINM1	6:149823865:C:T	0.853615	No	No	6	149567128		A	G	0.3398	122236	0.0993354	0.0199024	6.12e-07	0.3398	149888264	rs9498372	0.388204			1a	0.97	MODIFIER		intron_variant,downstream_gene_variant,intron_variant,NMD_transcript_variant	GINM1					3.306	0.303101	No	No		No
HCM_Tadros_MTAG_meta	LRP11	56	6:149575182:T:C	GINM1	6:149823865:C:T	0.906456	No	No	6	149575182		C	T	0.33196	122236	0.109134	0.0194987	2.24e-08	0.33196	149896318	rs4870139	0.152581			7	0.51392	MODIFIER		intron_variant,upstream_gene_variant,downstream_gene_variant,intron_variant,NMD_transcript_variant	GINM1					2.199	0.189111	No	No		No
HCM_Tadros_MTAG_meta	LRP11	56	6:149576319:A:G	GINM1	6:149823865:C:T	0.899543	No	No	6	149576319		G	A	0.352104	122236	0.10144	0.0197573	2.89e-07	0.352104	149897455	rs4039600	0.271673			1f	0.66703	MODIFIER		intron_variant,upstream_gene_variant,non_coding_transcript_exon_variant,intron_variant,NMD_transcript_variant	GINM1					0.126	-0.548564	No	No		No
HCM_Tadros_MTAG_meta	LRP11	56	6:149585576:T:G	GINM1	6:149823865:C:T	0.875673	No	No	6	149585576		G	T	0.338098	122236	0.1073	0.0193401	2.96e-08	0.338098	149906712	rs9285521	0.178085			6	0.15359	MODIFIER		intron_variant,downstream_gene_variant,intron_variant,non_coding_transcript_variant,intron_variant,NMD_transcript_variant	GINM1					1.087	0.003909	No	No		No
HCM_Tadros_MTAG_meta	LRP11	56	6:149588241:T:G	GINM1	6:149823865:C:T	0.909313	No	No	6	149588241		G	T	0.330426	122236	0.109224	0.0194456	1.99e-08	0.330426	149909377	rs9767713	0.193591			6	0.51	MODIFIER		intron_variant,downstream_gene_variant,intron_variant,non_coding_transcript_variant,upstream_gene_variant,intron_variant,NMD_transcript_variant	GINM1,RPS18P9					11.1	1.07088	No	No		No
HCM_Tadros_MTAG_meta	LRP11	56	6:149589051:G:A	GINM1	6:149823865:C:T	0.84995	No	No	6	149589051		A	G	0.316384	122236	0.114599	0.0196315	5.44e-09	0.316384	149910187	rs9322190	0.176636			1f	0.45969	MODIFIER		intron_variant,downstream_gene_variant,intron_variant,non_coding_transcript_variant,upstream_gene_variant,intron_variant,NMD_transcript_variant	GINM1,RPS18P9					0.727	-0.099371	No	No	Artery_Coronary (PP3: 75) (PP4: 13)	No
HCM_Tadros_MTAG_meta	LRP11	56	6:149592731:T:G	RPS18P9	6:149823865:C:T	0.858037	No	No	6	149592731		G	T	0.315424	122236	0.112198	0.0196438	1.15e-08	0.315424	149913867	rs11155662	0.222446			7	0.18412	MODIFIER		downstream_gene_variant,upstream_gene_variant,non_coding_transcript_exon_variant	KATNA1,GINM1,RPS18P9					1.991	0.162778	No	No		No
HCM_Tadros_MTAG_meta	LRP11	56	6:149593917:C:T	RPS18P9	6:149823865:C:T	0.855702	No	No	6	149593917		T	C	0.319243	122236	0.113507	0.019535	6.4e-09	0.319243	149915053	rs3734295	0.162919			1f	0.55436	MODIFIER		downstream_gene_variant,upstream_gene_variant,intron_variant,non_coding_transcript_variant	KATNA1,GINM1,RPS18P9					6.466	0.60118	No	No		No
HCM_Tadros_MTAG_meta	LRP11	56	6:149596021:G:A	KATNA1	6:149823865:C:T	0.855103	No	No	6	149596021		A	G	0.321603	122236	0.112954	0.0195345	7.56e-09	0.321603	149917157	rs3777949	0.153195			1f	0.55324	MODIFIER		intron_variant,downstream_gene_variant,upstream_gene_variant,intron_variant,non_coding_transcript_variant	KATNA1,GINM1,RPS18P9					0.504	-0.191193	No	No		No
HCM_Tadros_MTAG_meta	LRP11	56	6:149596311:G:A	KATNA1	6:149823865:C:T	0.855151	No	No	6	149596311		A	G	0.321538	122236	0.113201	0.0195447	7.14e-09	0.321538	149917447	rs9399692	0.151761			1b	0.32	MODIFIER		intron_variant,downstream_gene_variant,upstream_gene_variant,intron_variant,non_coding_transcript_variant	KATNA1,GINM1,RPS18P9					3.079	0.281947	No	No		No
HCM_Tadros_MTAG_meta	LRP11	56	6:149596392:A:G	KATNA1	6:149823865:C:T	0.888262	No	No	6	149596392		G	A	0.344297	122236	0.101559	0.0197066	2.61e-07	0.344297	149917528	rs9322192	0.204582			1f	0.55324	MODIFIER		intron_variant,downstream_gene_variant,upstream_gene_variant,intron_variant,non_coding_transcript_variant	KATNA1,GINM1,RPS18P9					0.373	-0.266775	No	No		No
HCM_Tadros_MTAG_meta	LRP11	56	6:149598007:T:G	KATNA1	6:149823865:C:T	0.888591	No	No	6	149598007		G	T	0.34434	122236	0.10152	0.019688	2.57e-07	0.34434	149919143	rs9322193	0.204934			1f	0.39752	MODIFIER		intron_variant,downstream_gene_variant,intron_variant,non_coding_transcript_variant	KATNA1,RPS18P9					0.241	-0.378811	No	No		No
HCM_Tadros_MTAG_meta	LRP11	56	6:149599113:C:T	KATNA1	6:149823865:C:T	0.847563	No	No	6	149599113		T	C	0.3168	122236	0.114473	0.0195742	5.1e-09	0.3168	149920249	rs9322194	0.12254			6	0.40583	MODIFIER		intron_variant,downstream_gene_variant,intron_variant,non_coding_transcript_variant	KATNA1,RPS18P9					2.337	0.205501	No	No		No
HCM_Tadros_MTAG_meta	LRP11	56	6:149600252:G:A	KATNA1	6:149823865:C:T	0.887753	No	No	6	149600252		A	G	0.33573	122236	0.104556	0.0193412	6.6e-08	0.33573	149921388	rs58189451	0.222669			7	0.51392	MODIFIER		intron_variant,downstream_gene_variant,intron_variant,non_coding_transcript_variant	KATNA1,RPS18P9					2.689	0.243703	No	No		No
HCM_Tadros_MTAG_meta	LRP11	56	6:149600862:G:A	KATNA1	6:149823865:C:T	0.910662	No	No	6	149600862		A	G	0.336357	122236	0.110869	0.0192791	9.12e-09	0.336357	149921998	rs9377228	0.216004			1f	0.55436	MODIFIER		intron_variant,downstream_gene_variant,intron_variant,non_coding_transcript_variant	KATNA1,RPS18P9					1.113	0.009992	No	No		No
HCM_Tadros_MTAG_meta	LRP11	56	6:149608038:C:A	KATNA1	6:149823865:C:T	0.908021	No	No	6	149608038		A	C	0.32849	122236	0.109829	0.0193603	1.44e-08	0.32849	149929174	rs9404047	0.235978			7	0.51392	MODIFIER		intron_variant,intron_variant,non_coding_transcript_variant,upstream_gene_variant	KATNA1					0.998	-0.018443	No	No		No
HCM_Tadros_MTAG_meta	LRP11	56	6:149609680:A:G	KATNA1	6:149823865:C:T	0.911048	No	No	6	149609680		G	A	0.336483	122236	0.110653	0.0192191	8.76e-09	0.336483	149930816		0.218329			1f	0.22271	MODIFIER		intron_variant,intron_variant,non_coding_transcript_variant	KATNA1					0.558	-0.165633	No	No		No
HCM_Tadros_MTAG_meta	LRP11	56	6:149610982:A:G	KATNA1	6:149823865:C:T	0.911472	No	No	6	149610982		G	A	0.336515	122236	0.110694	0.0192039	8.43e-09	0.336515	149932118	rs9498382	0.218085			1b	0.99	MODIFIER		intron_variant,intron_variant,non_coding_transcript_variant	KATNA1					0.574	-0.158499	No	No		No
HCM_Tadros_MTAG_meta	LRP11	56	6:149612718:C:T	KATNA1	6:149823865:C:T	0.9115	No	No	6	149612718		T	C	0.336092	122236	0.111041	0.0191864	7.33e-09	0.336092	149933854	rs9399693	0.210203			7	0.51392	MODIFIER		intron_variant,intron_variant,non_coding_transcript_variant	KATNA1					9.073	0.881212	No	No		No
HCM_Tadros_MTAG_meta	LRP11	56	6:149613143:G:A	KATNA1	6:149823865:C:T	0.910537	No	No	6	149613143		A	G	0.336054	122236	0.111239	0.019185	6.88e-09	0.336054	149934279	rs9498384	0.208767			1f	0.55436	MODIFIER		intron_variant,intron_variant,non_coding_transcript_variant	KATNA1					2.734	0.248302	No	No		No
HCM_Tadros_MTAG_meta	LRP11	56	6:149613607:T:C	KATNA1	6:149823865:C:T	0.93087	No	No	6	149613607		C	T	0.341715	122236	0.108551	0.0191174	1.4e-08	0.341715	149934743	rs9377230	0.243404			1d	0.94	MODIFIER		intron_variant,intron_variant,non_coding_transcript_variant	KATNA1					1.451	0.079452	No	No		No
HCM_Tadros_MTAG_meta	LRP11	56	6:149616188:C:T	KATNA1	6:149823865:C:T	0.927946	No	No	6	149616188		T	C	0.34132	122236	0.10772	0.0190967	1.74e-08	0.34132	149937324	rs9404048	0.246378			1f	0.55436	MODIFIER		intron_variant,intron_variant,non_coding_transcript_variant	KATNA1					0.711	-0.104979	No	No		No
HCM_Tadros_MTAG_meta	LRP11	56	6:149616860:T:C	KATNA1	6:149823865:C:T	0.927453	No	No	6	149616860		C	T	0.34129	122236	0.108199	0.0190956	1.5e-08	0.34129	149937996	rs9767554	0.243928			1f	0.22271	MODIFIER		intron_variant,intron_variant,non_coding_transcript_variant	KATNA1					2.53	0.226959	No	No		No
HCM_Tadros_MTAG_meta	LRP11	56	6:149616921:A:C	KATNA1	6:149823865:C:T	0.927462	No	No	6	149616921		C	A	0.341723	122236	0.107594	0.0190965	1.8e-08	0.341723	149938057	rs9766037	0.247507			1f	0.22271	MODIFIER		intron_variant,intron_variant,non_coding_transcript_variant	KATNA1					2.224	0.192134	No	No		No
HCM_Tadros_MTAG_meta	LRP11	56	6:149617659:A:G	KATNA1	6:149823865:C:T	0.927517	No	No	6	149617659		G	A	0.341688	122236	0.107567	0.0190935	1.81e-08	0.341688	149938795	rs9379348	0.247732			1f	0.22271	MODIFIER		intron_variant,intron_variant,non_coding_transcript_variant	KATNA1					1.554	0.097409	No	No		No
HCM_Tadros_MTAG_meta	LRP11	56	6:149617860:T:C	KATNA1	6:149823865:C:T	0.930623	No	No	6	149617860		C	T	0.336336	122236	0.106957	0.0191789	2.51e-08	0.336336	149938996	rs9406345	0.285886			1b	0.49233	MODIFIER		intron_variant,intron_variant,non_coding_transcript_variant	KATNA1					0.203	-0.42252	No	No		No
HCM_Tadros_MTAG_meta	LRP11	56	6:149617914:T:C	KATNA1	6:149823865:C:T	0.927851	No	No	6	149617914		C	T	0.341398	122236	0.107602	0.0190902	1.78e-08	0.341398	149939050	rs9406346	0.248283			1f	0.55436	MODIFIER		intron_variant,intron_variant,non_coding_transcript_variant	KATNA1					0.369	-0.269661	No	No		No
HCM_Tadros_MTAG_meta	LRP11	56	6:149618427:G:A	KATNA1	6:149823865:C:T	0.930715	No	No	6	149618427		A	G	0.336338	122236	0.106804	0.0191739	2.61e-08	0.336338	149939563	rs11155668	0.287302			1f	0.22271	MODIFIER		intron_variant,intron_variant,non_coding_transcript_variant	KATNA1					0.213	-0.411005	No	No		No
HCM_Tadros_MTAG_meta	LRP11	56	6:149618465:G:A	KATNA1	6:149823865:C:T	0.927946	No	No	6	149618465		A	G	0.341275	122236	0.107723	0.0190783	1.68e-08	0.341275	149939601	rs9505982	0.24732			1f	0.22271	MODIFIER		intron_variant,intron_variant,non_coding_transcript_variant	KATNA1					0.6	-0.147414	No	No		No
HCM_Tadros_MTAG_meta	LRP11	56	6:149618888:T:C	KATNA1	6:149823865:C:T	0.927531	No	No	6	149618888		C	T	0.3417	122236	0.107675	0.0190785	1.71e-08	0.3417	149940024	rs9485408	0.246905			1f	0.55324	MODIFIER		intron_variant,intron_variant,non_coding_transcript_variant	KATNA1					0.375	-0.265365	No	No		No
HCM_Tadros_MTAG_meta	LRP11	56	6:149619645:T:G	KATNA1	6:149823865:C:T	0.927931	No	No	6	149619645		G	T	0.341277	122236	0.107682	0.0190713	1.68e-08	0.341277	149940781	rs9322196	0.247692			7	0.51392	MODIFIER		intron_variant,intron_variant,non_coding_transcript_variant	KATNA1					3.68	0.336857	No	No		No
HCM_Tadros_MTAG_meta	LRP11	56	6:149620485:T:G	KATNA1	6:149823865:C:T	0.927931	No	No	6	149620485		G	T	0.341377	122236	0.10737	0.019071	1.85e-08	0.341377	149941621	rs12193364	0.256266			1f	0.22271	MODIFIER		intron_variant,intron_variant,non_coding_transcript_variant	KATNA1					1.927	0.154027	No	No		No
HCM_Tadros_MTAG_meta	LRP11	56	6:149622016:A:G	KATNA1	6:149823865:C:T	0.92956	No	No	6	149622016		G	A	0.33878	122236	0.110585	0.0190501	6.61e-09	0.33878	149943152	rs55993747	0.237264			7	0.51392	MODIFIER		intron_variant,intron_variant,non_coding_transcript_variant	KATNA1					1.356	0.061649	No	No	Artery_Aorta (PP3: 72) (PP4: 28)	No
HCM_Tadros_MTAG_meta	LRP11	56	6:149622458:A:G	KATNA1	6:149823865:C:T	0.92754	No	No	6	149622458		G	A	0.342453	122236	0.107577	0.0189838	1.49e-08	0.342453	149943594	rs10782310	0.26423			1f	0.55324	MODIFIER		intron_variant,intron_variant,non_coding_transcript_variant	KATNA1					3.47	0.317966	No	No		No
HCM_Tadros_MTAG_meta	LRP11	56	6:149622577:C:A	KATNA1	6:149823865:C:T	0.907789	No	No	6	149622577		A	C	0.350212	122236	0.0993497	0.0194415	3.28e-07	0.350212	149943713	rs9322197	0.296989			7	0.51392	MODIFIER		intron_variant,intron_variant,non_coding_transcript_variant	KATNA1					0.091	-0.63568	No	No		No
HCM_Tadros_MTAG_meta	LRP11	56	6:149622592:A:G	KATNA1	6:149823865:C:T	0.92754	No	No	6	149622592		G	A	0.341515	122236	0.107571	0.0190609	1.71e-08	0.341515	149943728	rs10782311	0.252847			7	0.51392	MODIFIER		intron_variant,intron_variant,non_coding_transcript_variant	KATNA1					2.595	0.233877	No	No		No
HCM_Tadros_MTAG_meta	LRP11	56	6:149622669:G:T	KATNA1	6:149823865:C:T	0.927111	No	No	6	149622669		T	G	0.341882	122236	0.107566	0.0190566	1.7e-08	0.341882	149943805	rs10782312	0.252222			7	0.51392	MODIFIER		intron_variant,intron_variant,non_coding_transcript_variant	KATNA1					0.047	-0.818139	No	No		No
HCM_Tadros_MTAG_meta	LRP11	56	6:149622987:T:C	KATNA1	6:149823865:C:T	0.927485	No	No	6	149622987		C	T	0.341568	122236	0.107614	0.0190529	1.66e-08	0.341568	149944123	rs10782313	0.252515			7	0.51392	MODIFIER		intron_variant,intron_variant,non_coding_transcript_variant	KATNA1					0.162	-0.481763	No	No		No
HCM_Tadros_MTAG_meta	LRP11	56	6:149623772:T:C	KATNA1	6:149823865:C:T	0.927126	No	No	6	149623772		C	T	0.341885	122236	0.107691	0.0190479	1.61e-08	0.341885	149944908	rs9322198	0.251217			7	0.51392	MODIFIER		intron_variant,intron_variant,non_coding_transcript_variant,upstream_gene_variant	KATNA1					1.081	0.002446	No	No		No
HCM_Tadros_MTAG_meta	LRP11	56	6:149625336:G:T	KATNA1	6:149823865:C:T	0.927546	No	No	6	149625336		T	G	0.34167	122236	0.107642	0.0190401	1.61e-08	0.34167	149946472	rs2064521	0.253418			1f	0.22271	MODIFIER		intron_variant,intron_variant,non_coding_transcript_variant,upstream_gene_variant	KATNA1					0.527	-0.179898	No	No		No
HCM_Tadros_MTAG_meta	LRP11	56	6:149627553:T:C	KATNA1	6:149823865:C:T	0.927484	No	No	6	149627553		C	T	0.341794	122236	0.107875	0.0190252	1.46e-08	0.341794	149948689	rs12234128	0.249771			1f	0.115	MODIFIER		intron_variant,upstream_gene_variant,intron_variant,non_coding_transcript_variant	KATNA1,Y_RNA					1.993	0.162999	No	No		No
HCM_Tadros_MTAG_meta	LRP11	56	6:149628899:A:C	KATNA1	6:149823865:C:T	0.927462	No	No	6	149628899		C	A	0.341639	122236	0.10765	0.0190269	1.57e-08	0.341639	149950035	rs9505823	0.253244			1d	0.66835	MODIFIER		intron_variant,upstream_gene_variant,intron_variant,non_coding_transcript_variant	KATNA1,Y_RNA					2.308	0.202055	No	No		No
HCM_Tadros_MTAG_meta	LRP11	56	6:149628912:C:T	KATNA1	6:149823865:C:T	0.92956	No	No	6	149628912		T	C	0.33882	122236	0.110609	0.0190164	6.17e-09	0.33882	149950048	rs12191643	0.236102			1f	0.55436	MODIFIER		intron_variant,upstream_gene_variant,intron_variant,non_coding_transcript_variant	KATNA1,Y_RNA					1.102	0.007381	No	No		No
HCM_Tadros_MTAG_meta	LRP11	56	6:149630078:G:A	KATNA1	6:149823865:C:T	0.927084	No	No	6	149630078		A	G	0.341633	122236	0.107509	0.0190262	1.64e-08	0.341633	149951214	rs9322200	0.252871			1f	0.28417	MODIFIER		intron_variant,upstream_gene_variant,intron_variant,non_coding_transcript_variant	KATNA1,Y_RNA					4.612	0.420034	No	No		No
HCM_Tadros_MTAG_meta	LRP11	56	6:149631585:C:A	KATNA1	6:149823865:C:T	0.929172	No	No	6	149631585		A	C	0.341302	122236	0.107369	0.019021	1.7e-08	0.341302	149952721	rs9766379	0.254061			3a	0.29248	MODIFIER		intron_variant,downstream_gene_variant,intron_variant,non_coding_transcript_variant	KATNA1,Y_RNA					0.58	-0.156166	No	No		No
HCM_Tadros_MTAG_meta	LRP11	56	6:149631973:A:C	KATNA1	6:149823865:C:T	0.927114	No	No	6	149631973		C	A	0.341841	122236	0.107781	0.0190132	1.47e-08	0.341841	149953109	rs9689599	0.250596			1f	0.55324	MODIFIER		intron_variant,downstream_gene_variant,intron_variant,non_coding_transcript_variant	KATNA1,Y_RNA					1.58	0.101772	No	No		No
HCM_Tadros_MTAG_meta	LRP11	56	6:149632121:C:T	KATNA1	6:149823865:C:T	0.927114	No	No	6	149632121		T	C	0.341384	122236	0.107781	0.0190073	1.46e-08	0.341384	149953257	rs9688794	0.250671			1f	0.55436	MODIFIER		intron_variant,downstream_gene_variant,intron_variant,non_coding_transcript_variant	KATNA1,Y_RNA					0.051	-0.795334	No	No		No
HCM_Tadros_MTAG_meta	LRP11	56	6:149632845:C:T	KATNA1	6:149823865:C:T	0.927144	No	No	6	149632845		T	C	0.341827	122236	0.107525	0.0190089	1.58e-08	0.341827	149953981	rs9800580	0.252737			1f	0.55436	LOW,MODIFIER		synonymous_variant,downstream_gene_variant,intron_variant,non_coding_transcript_variant	KATNA1,Y_RNA					1.253	0.040849	No	No		No
HCM_Tadros_MTAG_meta	LRP11	56	6:149633142:C:T	KATNA1	6:149823865:C:T	0.926177	No	No	6	149633142		T	C	0.341102	122236	0.108123	0.0190067	1.31e-08	0.341102	149954278	rs12662162	0.236058			1f	0.22271	MODIFIER		intron_variant,downstream_gene_variant,intron_variant,non_coding_transcript_variant	KATNA1,Y_RNA					1.945	0.156609	No	No		No
HCM_Tadros_MTAG_meta	LRP11	56	6:149633256:C:T	KATNA1	6:149823865:C:T	0.927114	No	No	6	149633256		T	C	0.34134	122236	0.107898	0.0190007	1.39e-08	0.34134	149954392	rs12662174	0.249725			1f	0.22271	MODIFIER		intron_variant,downstream_gene_variant,intron_variant,non_coding_transcript_variant	KATNA1,Y_RNA					0.691	-0.11229	No	No		No
HCM_Tadros_MTAG_meta	LRP11	56	6:149633501:T:C	KATNA1	6:149823865:C:T	0.927141	No	No	6	149633501		C	T	0.341815	122236	0.107728	0.0190029	1.47e-08	0.341815	149954637	rs11155669	0.25107			6	0.27492	MODIFIER		intron_variant,downstream_gene_variant,intron_variant,non_coding_transcript_variant	KATNA1,Y_RNA					0.405	-0.246231	No	No		No
HCM_Tadros_MTAG_meta	LRP11	56	6:149633663:A:G	KATNA1	6:149823865:C:T	0.927144	No	No	6	149633663		G	A	0.341799	122236	0.107913	0.019003	1.39e-08	0.341799	149954799	rs9505824	0.249539			1f	0.55436	MODIFIER		intron_variant,downstream_gene_variant,intron_variant,non_coding_transcript_variant	KATNA1,Y_RNA					0.468	-0.209667	No	No		No
HCM_Tadros_MTAG_meta	LRP11	56	6:149633832:C:T	KATNA1	6:149823865:C:T	0.929879	No	No	6	149633832		T	C	0.337174	122236	0.107665	0.0190675	1.68e-08	0.337174	149954968	rs12201033	0.289918			1f	0.55436	MODIFIER		intron_variant,downstream_gene_variant,intron_variant,non_coding_transcript_variant	KATNA1,Y_RNA					0.863	-0.055822	No	No		No
HCM_Tadros_MTAG_meta	LRP11	56	6:149633912:A:G	KATNA1	6:149823865:C:T	0.927141	No	No	6	149633912		G	A	0.341776	122236	0.108039	0.0190016	1.34e-08	0.341776	149955048	rs9505826	0.248359			1f	0.62083	MODIFIER		intron_variant,downstream_gene_variant,intron_variant,non_coding_transcript_variant	KATNA1,Y_RNA					0.205	-0.421012	No	No		No
HCM_Tadros_MTAG_meta	LRP11	56	6:149634142:G:A	KATNA1	6:149823865:C:T	0.927114	No	No	6	149634142		A	G	0.341467	122236	0.107773	0.0189992	1.44e-08	0.341467	149955278	rs7381555	0.25077			1f	0.55436	MODIFIER		intron_variant,downstream_gene_variant,intron_variant,non_coding_transcript_variant	KATNA1,Y_RNA					0.39	-0.25573	No	No		No
HCM_Tadros_MTAG_meta	LRP11	56	6:149634204:C:T	KATNA1	6:149823865:C:T	0.928294	No	No	6	149634204		T	C	0.339099	122236	0.109733	0.0190046	7.94e-09	0.339099	149955340	rs9800603	0.243885			1b	0.84	MODIFIER		intron_variant,downstream_gene_variant,intron_variant,non_coding_transcript_variant	KATNA1,Y_RNA					0.287	-0.33373	No	No		No
HCM_Tadros_MTAG_meta	LRP11	56	6:149634230:A:G	KATNA1	6:149823865:C:T	0.811945	No	No	6	149634230		G	A	0.313055	122236	0.11365	0.0200836	1.56e-08	0.313055	149955366	rs9322203	0.448566			1f	0.55436	MODIFIER		intron_variant,downstream_gene_variant,intron_variant,non_coding_transcript_variant	KATNA1,Y_RNA					1.203	0.030279	No	No		No
HCM_Tadros_MTAG_meta	LRP11	56	6:149634464:A:C	KATNA1	6:149823865:C:T	0.92899	No	No	6	149634464		C	A	0.336588	122236	0.107194	0.0190861	2e-08	0.336588	149955600	rs9800686	0.294199			1f	0.55436	MODIFIER		intron_variant,downstream_gene_variant,intron_variant,non_coding_transcript_variant	KATNA1,Y_RNA					0.626	-0.136949	No	No		No
HCM_Tadros_MTAG_meta	LRP11	56	6:149635330:T:C	KATNA1	6:149823865:C:T	0.929041	No	No	6	149635330		C	T	0.337052	122236	0.108099	0.0190718	1.48e-08	0.337052	149956466	rs55849538	0.291574			7	0.51392	MODIFIER		intron_variant,downstream_gene_variant,intron_variant,non_coding_transcript_variant	KATNA1,Y_RNA					11.16	1.0772	No	No		No
HCM_Tadros_MTAG_meta	LRP11	56	6:149635657:C:T	KATNA1	6:149823865:C:T	0.929095	No	No	6	149635657		T	C	0.338931	122236	0.111267	0.0189847	4.73e-09	0.338931	149956793	rs56091542	0.235896			1f	0.55436	MODIFIER		intron_variant,downstream_gene_variant,intron_variant,non_coding_transcript_variant	KATNA1,Y_RNA					0.452	-0.218373	No	No	Heart_Atrial_Appendage (PP3: 66) (PP4: 34)	No
HCM_Tadros_MTAG_meta	LRP11	56	6:149636047:A:C	KATNA1	6:149823865:C:T	0.927491	No	No	6	149636047		C	A	0.341367	122236	0.108364	0.0189987	1.2e-08	0.341367	149957183	rs9322204	0.250847			5	0.58955	MODIFIER		intron_variant,downstream_gene_variant,intron_variant,non_coding_transcript_variant	KATNA1,Y_RNA					0.438	-0.226317	No	No		No
HCM_Tadros_MTAG_meta	LRP11	56	6:149636726:T:C	KATNA1	6:149823865:C:T	0.927055	No	No	6	149636726		C	T	0.34149	122236	0.107545	0.0189988	1.55e-08	0.34149	149957862	rs9406286	0.252671			1f	0.22271	MODIFIER		intron_variant,intron_variant,non_coding_transcript_variant	KATNA1					0.913	-0.041161	No	No		No
HCM_Tadros_MTAG_meta	LRP11	56	6:149637048:T:C	KATNA1	6:149823865:C:T	0.927144	No	No	6	149637048		C	T	0.341746	122236	0.107714	0.0189966	1.46e-08	0.341746	149958184	rs9766886	0.251211			7	0.51392	MODIFIER		intron_variant,intron_variant,non_coding_transcript_variant	KATNA1					3.219	0.295096	No	No		No
HCM_Tadros_MTAG_meta	LRP11	56	6:149637911:C:A	KATNA1	6:149823865:C:T	0.908169	No	No	6	149637911		A	C	0.3498	122236	0.0996734	0.019385	2.78e-07	0.3498	149959047	rs9688858	0.287801			7	0.51392	MODIFIER		intron_variant,intron_variant,non_coding_transcript_variant	KATNA1					5.948	0.547954	No	No		No
HCM_Tadros_MTAG_meta	LRP11	56	6:149637924:G:T	KATNA1	6:149823865:C:T	0.927945	No	No	6	149637924		T	G	0.341286	122236	0.10805	0.0190019	1.33e-08	0.341286	149959060	rs9688861	0.25501			7	0.51392	MODIFIER		intron_variant,intron_variant,non_coding_transcript_variant	KATNA1					4.211	0.383986	No	No		No
HCM_Tadros_MTAG_meta	LRP11	56	6:149639034:T:C	KATNA1	6:149823865:C:T	0.927525	No	No	6	149639034		C	T	0.341448	122236	0.108459	0.0189974	1.16e-08	0.341448	149960170		0.249858			1f	0.55436	MODIFIER		intron_variant,upstream_gene_variant,intron_variant,non_coding_transcript_variant	KATNA1					0.295	-0.325971	No	No		No
HCM_Tadros_MTAG_meta	LRP11	56	6:149639648:G:A	KATNA1	6:149823865:C:T	0.927857	No	No	6	149639648		A	G	0.340862	122236	0.108142	0.0189874	1.26e-08	0.340862	149960784	rs9689084	0.254505			7	0.51392	MODIFIER		intron_variant,upstream_gene_variant,intron_variant,non_coding_transcript_variant	KATNA1					2.023	0.166963	No	No		No
HCM_Tadros_MTAG_meta	LRP11	56	6:149640116:C:T	KATNA1	6:149823865:C:T	0.927525	No	No	6	149640116		T	C	0.341473	122236	0.108167	0.0189936	1.27e-08	0.341473	149961252	rs7740278	0.252291			7	0.51392	MODIFIER		intron_variant,upstream_gene_variant,intron_variant,non_coding_transcript_variant	KATNA1					2.424	0.215281	No	No		No
HCM_Tadros_MTAG_meta	LRP11	56	6:149640416:C:T	KATNA1	6:149823865:C:T	0.930264	No	No	6	149640416		T	C	0.336241	122236	0.107746	0.019079	1.67e-08	0.336241	149961552	rs62439811	0.297265			1f	0.55436	MODIFIER		intron_variant,upstream_gene_variant,intron_variant,non_coding_transcript_variant	KATNA1					2.862	0.261029	No	No		No
HCM_Tadros_MTAG_meta	LRP11	56	6:149641317:C:T	KATNA1	6:149823865:C:T	0.929095	No	No	6	149641317		T	C	0.338818	122236	0.111309	0.0189713	4.55e-09	0.338818	149962453	rs9285522	0.235607			7	0.51392	MODIFIER		intron_variant,upstream_gene_variant,intron_variant,non_coding_transcript_variant	KATNA1					2.065	0.172411	No	No		No
HCM_Tadros_MTAG_meta	LRP11	56	6:149641427:A:C	KATNA1	6:149823865:C:T	0.927343	No	No	6	149641427		C	A	0.341533	122236	0.108103	0.018987	1.28e-08	0.341533	149962563	rs9285523	0.252937			6	0.05	MODIFIER		intron_variant,upstream_gene_variant,intron_variant,non_coding_transcript_variant	KATNA1					0.403	-0.246983	No	No		No
HCM_Tadros_MTAG_meta	LRP11	56	6:149641481:T:C	KATNA1	6:149823865:C:T	0.907319	No	No	6	149641481		C	T	0.350066	122236	0.100468	0.0193697	2.18e-07	0.350066	149962617	rs9322206	0.288393			1f	0.19549	MODIFIER		intron_variant,upstream_gene_variant,intron_variant,non_coding_transcript_variant	KATNA1					0.027	-0.971694	No	No		No
HCM_Tadros_MTAG_meta	LRP11	56	6:149644487:C:T	KATNA1	6:149823865:C:T	0.927524	No	No	6	149644487		T	C	0.341327	122236	0.108577	0.0189732	1.08e-08	0.341327	149965623	rs12174716	0.247424			1f	0.644	MODIFIER		intron_variant,intron_variant,non_coding_transcript_variant	KATNA1					0.479	-0.204148	No	No		No
HCM_Tadros_MTAG_meta	LRP11	56	6:149644540:A:G	KATNA1	6:149823865:C:T	0.927134	No	No	6	149644540		G	A	0.341756	122236	0.107043	0.0189828	1.75e-08	0.341756	149965676	rs9800871	0.260171			1f	0.22271	MODIFIER		intron_variant,intron_variant,non_coding_transcript_variant	KATNA1					0.956	-0.029454	No	No		No
HCM_Tadros_MTAG_meta	LRP11	56	6:149644604:G:A	KATNA1	6:149823865:C:T	0.92714	No	No	6	149644604		A	G	0.341538	122236	0.107788	0.0189736	1.37e-08	0.341538	149965740	rs9800614	0.257042			7	0.51392	MODIFIER		intron_variant,intron_variant,non_coding_transcript_variant	KATNA1					0.034	-0.908809	No	No		No
HCM_Tadros_MTAG_meta	LRP11	56	6:149645947:T:C	KATNA1	6:149823865:C:T	0.889487	No	No	6	149645947		C	T	0.350418	122236	0.110391	0.0189556	5.91e-09	0.350418	149967083	rs9718079	0.149086			6	0.61	MODIFIER		intron_variant,intron_variant,non_coding_transcript_variant	KATNA1					1.085	0.003461	No	No		No
HCM_Tadros_MTAG_meta	LRP11	56	6:149647022:T:C	KATNA1	6:149823865:C:T	0.893171	No	No	6	149647022		C	T	0.344359	122236	0.10916	0.0190338	1e-08	0.344359	149968158	rs9767555	0.167498			1f	0.55436	MODIFIER		intron_variant,intron_variant,non_coding_transcript_variant	KATNA1					5.236	0.478135	No	No		No
HCM_Tadros_MTAG_meta	LRP11	56	6:149650951:G:A	KATNA1	6:149823865:C:T	0.929995	No	No	6	149650951		A	G	0.338739	122236	0.109977	0.018915	6.25e-09	0.338739	149972087	rs12529698	0.250117			1f	0.55436	MODIFIER		upstream_gene_variant	KATNA1					5.854	0.538469	No	No		No
HCM_Tadros_MTAG_meta	LRP11	56	6:149650996:G:A	KATNA1	6:149823865:C:T	0.928394	No	No	6	149650996		A	G	0.341249	122236	0.107026	0.0189399	1.64e-08	0.341249	149972132	rs11155671	0.262123			1f	0.55436	MODIFIER		upstream_gene_variant	KATNA1					0.345	-0.286507	No	No		No
HCM_Tadros_MTAG_meta	LRP11	56	6:149652628:G:A	KATNA1	6:149823865:C:T	0.841461	No	No	6	149652628		A	G	0.31591	122236	0.09814	0.0193863	4.22e-07	0.31591	149973764	rs12523793	0.16986			1f	0.22271	MODIFIER		upstream_gene_variant	KATNA1					1.822	0.139342	No	No		No
HCM_Tadros_MTAG_meta	LRP11	56	6:149655662:G:A	LATS1	6:149823865:C:T	0.918669	No	No	6	149655662		A	G	0.343029	122236	0.108381	0.0188865	9.8e-09	0.343029	149976798	rs9689716	0.175959			1f	0.66703	MODIFIER		downstream_gene_variant	LATS1					0.621	-0.13916	No	No		No
HCM_Tadros_MTAG_meta	LRP11	56	6:149655935:C:A	LATS1	6:149823865:C:T	0.918669	No	No	6	149655935		A	C	0.343669	122236	0.107649	0.0188955	1.25e-08	0.343669	149977071	rs9689723	0.188939			7	0.51392	MODIFIER		downstream_gene_variant	LATS1					0.246	-0.373053	No	No		No
HCM_Tadros_MTAG_meta	LRP11	56	6:149656666:G:A	LATS1	6:149823865:C:T	0.91826	No	No	6	149656666		A	G	0.342982	122236	0.108926	0.0188784	8.14e-09	0.342982	149977802	rs12183664	0.172501			1f	0.22271	MODIFIER		downstream_gene_variant	LATS1					1.953	0.157592	No	No		No
HCM_Tadros_MTAG_meta	LRP11	56	6:149657185:G:A	LATS1	6:149823865:C:T	0.91826	No	No	6	149657185		A	G	0.343056	122236	0.108594	0.0188775	9.02e-09	0.343056	149978321	rs9322207	0.174619			7	0.51392	MODIFIER		downstream_gene_variant	LATS1					1.871	0.146271	No	No		No
HCM_Tadros_MTAG_meta	LRP11	56	6:149657633:T:C	LATS1	6:149823865:C:T	0.898399	No	No	6	149657633		C	T	0.352346	122236	0.101008	0.0192722	1.63e-07	0.352346	149978769	rs9688750	0.22802			1f	0.55436	MODIFIER		downstream_gene_variant	LATS1					1.141	0.016539	No	No	Artery_Coronary (PP3: 96) (PP4: 4)	No
HCM_Tadros_MTAG_meta	LRP11	56	6:149658280:G:A	LATS1	6:149823865:C:T	0.97496	No	No	6	149658280		A	G	0.322207	122236	0.111467	0.0191598	6.13e-09	0.322207	149979416	rs1125	0.260514			1f	0.55324	MODIFIER		downstream_gene_variant,3_prime_UTR_variant	LATS1					11.7	1.13773	No	No		No
HCM_Tadros_MTAG_meta	LRP11	56	6:149658764:G:A	LATS1	6:149823865:C:T	0.914258	No	No	6	149658764		A	G	0.344106	122236	0.108462	0.0188773	9.4e-09	0.344106	149979900	rs9688452	0.169397			1f	0.55324	MODIFIER		downstream_gene_variant,3_prime_UTR_variant	LATS1					8.401	0.812184	No	No		No
HCM_Tadros_MTAG_meta	LRP11	56	6:149659317:A:C	LATS1	6:149823865:C:T	0.916989	No	No	6	149659317		C	A	0.341271	122236	0.109608	0.0188506	6.24e-09	0.341271	149980453	rs9393132	0.165805			1f	0.55436	MODIFIER		downstream_gene_variant,3_prime_UTR_variant	LATS1					2.577	0.232003	No	No		No
HCM_Tadros_MTAG_meta	LRP11	56	6:149659591:A:G	LATS1	6:149823865:C:T	0.919044	No	No	6	149659591		G	A	0.341724	122236	0.10995	0.0188564	5.66e-09	0.341724	149980727	rs9767105	0.171025			1f	0.38822	MODIFIER		downstream_gene_variant,3_prime_UTR_variant	LATS1					11.13	1.07424	No	No		No
HCM_Tadros_MTAG_meta	LRP11	56	6:149660323:A:G	LATS1	6:149823865:C:T	0.91826	No	No	6	149660323		G	A	0.343691	122236	0.105795	0.018869	2.11e-08	0.343691	149981459	rs9767123	0.186822			1b	0.72	MODIFIER		downstream_gene_variant,3_prime_UTR_variant	LATS1					1.381	0.066399	No	No		No
HCM_Tadros_MTAG_meta	LRP11	56	6:149661281:A:G	LATS1	6:149823865:C:T	0.919829	No	No	6	149661281		G	A	0.341286	122236	0.109679	0.0188434	6.02e-09	0.341286	149982417	rs9800736	0.165395			1f	0.55324	MODIFIER		3_prime_UTR_variant,downstream_gene_variant	LATS1					7.755	0.741448	No	No		No
HCM_Tadros_MTAG_meta	LRP11	56	6:149662080:G:A	LATS1	6:149823865:C:T	0.91826	No	No	6	149662080		A	G	0.343216	122236	0.108753	0.0188597	8.31e-09	0.343216	149983216	rs3924871	0.174073			6	0.24183	LOW,MODIFIER		synonymous_variant,3_prime_UTR_variant,NMD_transcript_variant	LATS1					4.581	0.417286	No	No		No
HCM_Tadros_MTAG_meta	LRP11	56	6:149664079:T:G	LATS1	6:149823865:C:T	0.898399	No	No	6	149664079		G	T	0.352502	122236	0.101482	0.0192669	1.42e-07	0.352502	149985215	rs12175504	0.212006			7	0.51392	MODIFIER		intron_variant,intron_variant,NMD_transcript_variant	LATS1					0.881	-0.05059	No	No		No
HCM_Tadros_MTAG_meta	LRP11	56	6:149667929:T:C	LATS1	6:149823865:C:T	0.918182	No	No	6	149667929		C	T	0.343144	122236	0.108732	0.0188724	8.56e-09	0.343144	149989065	rs35961297	0.174164			1f	0.22271	MODIFIER		intron_variant,intron_variant,NMD_transcript_variant	LATS1					8.006	0.769481	No	No		No
HCM_Tadros_MTAG_meta	LRP11	56	6:149668635:T:C	LATS1	6:149823865:C:T	0.918243	No	No	6	149668635		C	T	0.344555	122236	0.110858	0.018871	4.36e-09	0.344555	149989771	rs35830138	0.252341			1f	0.22271	MODIFIER		intron_variant,intron_variant,NMD_transcript_variant	LATS1					5.005	0.45628	No	No		No
HCM_Tadros_MTAG_meta	LRP11	56	6:149669173:A:G	LATS1	6:149823865:C:T	0.918227	No	No	6	149669173		G	A	0.345147	122236	0.1095	0.0188832	6.86e-09	0.345147	149990309	rs62439836	0.281563			1f	0.55436	MODIFIER		intron_variant,intron_variant,NMD_transcript_variant	LATS1					0.619	-0.139862	No	No		No
HCM_Tadros_MTAG_meta	LRP11	56	6:149669447:A:G	LATS1	6:149823865:C:T	0.918243	No	No	6	149669447		G	A	0.345147	122236	0.109502	0.0188838	6.86e-09	0.345147	149990583	rs4869812	0.281542			1f	0.55324	MODIFIER		intron_variant,intron_variant,NMD_transcript_variant	LATS1					2.578	0.232083	No	No		No
HCM_Tadros_MTAG_meta	LRP11	56	6:149670380:G:T	LATS1	6:149823865:C:T	0.920452	No	No	6	149670380		T	G	0.339568	122236	0.107915	0.0189766	1.33e-08	0.339568	149991516	rs62439837	0.266129			1f	0.22271	MODIFIER		intron_variant,intron_variant,NMD_transcript_variant	LATS1					1.637	0.11108	No	No		No
HCM_Tadros_MTAG_meta	LRP11	56	6:149670625:T:C	LATS1	6:149823865:C:T	0.897882	No	No	6	149670625		C	T	0.35417	122236	0.102935	0.0192734	9.46e-08	0.35417	149991761	rs35443312	0.334661			1f	0.55436	MODIFIER		intron_variant,intron_variant,NMD_transcript_variant	LATS1					1.944	0.156472	No	No		No
HCM_Tadros_MTAG_meta	LRP11	56	6:149671172:A:G	LATS1	6:149823865:C:T	0.918243	No	No	6	149671172		G	A	0.344666	122236	0.110879	0.018872	4.34e-09	0.344666	149992308	rs34157004	0.271231			1f	0.3525	MODIFIER		intron_variant,intron_variant,NMD_transcript_variant,downstream_gene_variant	LATS1					0.097	-0.619216	No	No		No
HCM_Tadros_MTAG_meta	LRP11	56	6:149671240:C:T	LATS1	6:149823865:C:T	0.918243	No	No	6	149671240		T	C	0.344666	122236	0.110881	0.0188726	4.34e-09	0.344666	149992376	rs35763894	0.271211			1f	0.55324	MODIFIER		intron_variant,intron_variant,NMD_transcript_variant,downstream_gene_variant	LATS1					0.698	-0.109622	No	No		No
HCM_Tadros_MTAG_meta	LRP11	56	6:149671999:C:T	LATS1	6:149823865:C:T	0.919797	No	No	6	149671999		T	C	0.342324	122236	0.109541	0.0188729	6.64e-09	0.342324	149993135	rs66516768	0.206867			1d	0.705	MODIFIER		intron_variant,intron_variant,NMD_transcript_variant,downstream_gene_variant	LATS1					1.798	0.135778	No	No		No
HCM_Tadros_MTAG_meta	LRP11	56	6:149672905:T:C	LATS1	6:149823865:C:T	0.918243	No	No	6	149672905		C	T	0.344654	122236	0.110751	0.0188747	4.54e-09	0.344654	149994041	rs9767727	0.272359			7	0.51392	MODIFIER		intron_variant,intron_variant,NMD_transcript_variant,downstream_gene_variant	LATS1					5.773	0.530388	No	No		No
HCM_Tadros_MTAG_meta	LRP11	56	6:149674639:G:A	LATS1	6:149823865:C:T	0.922906	No	No	6	149674639		A	G	0.339631	122236	0.107655	0.0189756	1.44e-08	0.339631	149995775	rs62439840	0.268402			1f	0.55324	MODIFIER		intron_variant,intron_variant,NMD_transcript_variant,downstream_gene_variant	LATS1					2.889	0.263745	No	No		No
HCM_Tadros_MTAG_meta	LRP11	56	6:149675588:G:A	LATS1	6:149823865:C:T	0.920344	No	No	6	149675588		A	G	0.344778	122236	0.110468	0.0188742	4.96e-09	0.344778	149996724	rs35967444	0.274872			1f	0.75833	MODIFIER		intron_variant,intron_variant,NMD_transcript_variant,downstream_gene_variant	LATS1					0.295	-0.32648	No	No		No
HCM_Tadros_MTAG_meta	LRP11	56	6:149675705:T:C	LATS1	6:149823865:C:T	0.899615	No	No	6	149675705		C	T	0.353969	122236	0.102513	0.0192602	1.05e-07	0.353969	149996841	rs34337297	0.329702			1f	0.55436	MODIFIER		intron_variant,intron_variant,NMD_transcript_variant,non_coding_transcript_exon_variant	LATS1					0.468	-0.209914	No	No		No
HCM_Tadros_MTAG_meta	LRP11	56	6:149675847:G:A	LATS1	6:149823865:C:T	0.920357	No	No	6	149675847		A	G	0.344707	122236	0.110025	0.0188738	5.71e-09	0.344707	149996983	rs62439842	0.278838			1f	0.55436	MODIFIER		intron_variant,intron_variant,NMD_transcript_variant,non_coding_transcript_exon_variant	LATS1					1.029	-0.010436	No	No		No
HCM_Tadros_MTAG_meta	LRP11	56	6:149676521:T:C	LATS1	6:149823865:C:T	0.900415	No	No	6	149676521		C	T	0.353961	122236	0.10262	0.01926	1.01e-07	0.353961	149997657	rs62439843	0.328634			6	0.24183	MODIFIER		intron_variant,intron_variant,NMD_transcript_variant,intron_variant,non_coding_transcript_variant	LATS1					0.06	-0.751757	No	No		No
HCM_Tadros_MTAG_meta	LRP11	56	6:149677438:T:C	LATS1	6:149823865:C:T	0.899594	No	No	6	149677438		C	T	0.354415	122236	0.103451	0.0192766	8.2e-08	0.354415	149998574	rs35031906	0.334474			1f	0.55436	MODIFIER		intron_variant,intron_variant,NMD_transcript_variant,intron_variant,non_coding_transcript_variant	LATS1					2.351	0.20708	No	No		No
HCM_Tadros_MTAG_meta	LRP11	56	6:149677587:A:G	LATS1	6:149823865:C:T	0.923022	No	No	6	149677587		G	A	0.339673	122236	0.107493	0.0189777	1.51e-08	0.339673	149998723	rs9393175	0.269825			1f	0.55324	MODIFIER		intron_variant,intron_variant,NMD_transcript_variant,intron_variant,non_coding_transcript_variant	LATS1					5.901	0.543219	No	No		No
HCM_Tadros_MTAG_meta	LRP11	56	6:149678086:A:G	LATS1	6:149823865:C:T	0.918866	No	No	6	149678086		G	A	0.345227	122236	0.109666	0.0188875	6.56e-09	0.345227	149999222	rs4380763	0.280043			1b	0.81526	MODIFIER		intron_variant,downstream_gene_variant,intron_variant,NMD_transcript_variant,intron_variant,non_coding_transcript_variant	LATS1					0.324	-0.302266	No	No		No
HCM_Tadros_MTAG_meta	LRP11	56	6:149681766:T:C	LATS1	6:149823865:C:T	0.919898	No	No	6	149681766		C	T	0.344747	122236	0.111379	0.0188817	3.76e-09	0.344747	150002902	rs7767622	0.266813			1e	0.90586	MODIFIER		intron_variant,downstream_gene_variant,intron_variant,NMD_transcript_variant,intron_variant,non_coding_transcript_variant	LATS1					12.61	1.25747	No	No		No
HCM_Tadros_MTAG_meta	LRP11	56	6:149682891:A:C	LATS1	6:149823865:C:T	0.919469	No	No	6	149682891		C	A	0.344774	122236	0.110821	0.0188823	4.5e-09	0.344774	150004027	rs4421206	0.27171			6	0.78165	MODIFIER		intron_variant,downstream_gene_variant,intron_variant,NMD_transcript_variant,intron_variant,non_coding_transcript_variant	LATS1					4.289	0.390918	No	No		No
HCM_Tadros_MTAG_meta	LRP11	56	6:149683643:A:G	LATS1	6:149823865:C:T	0.919914	No	No	6	149683643		G	A	0.34485	122236	0.110648	0.0188753	4.7e-09	0.34485	150004779	rs3798761	0.273266			1f	0.55436	LOW,MODIFIER		synonymous_variant,3_prime_UTR_variant,NMD_transcript_variant,downstream_gene_variant,non_coding_transcript_exon_variant	LATS1					0.609	-0.143862	No	No		No
HCM_Tadros_MTAG_meta	LRP11	56	6:149688459:C:T	LATS1	6:149823865:C:T	0.920756	No	No	6	149688459		T	C	0.344796	122236	0.111003	0.0188849	4.27e-09	0.344796	150009595	rs4870388	0.270088			1f	0.66703	MODIFIER		intron_variant,intron_variant,NMD_transcript_variant,intron_variant,non_coding_transcript_variant	LATS1					1.042	-0.007129	No	No		No
HCM_Tadros_MTAG_meta	LRP11	56	6:149690150:C:T	LATS1	6:149823865:C:T	0.900426	No	No	6	149690150		T	C	0.353932	122236	0.102152	0.0192663	1.17e-07	0.353932	150011286	rs7753812	0.333354			7	0.51392	MODIFIER		intron_variant,intron_variant,NMD_transcript_variant,intron_variant,non_coding_transcript_variant	LATS1					2.624	0.236936	No	No		No
HCM_Tadros_MTAG_meta	LRP11	56	6:149691226:T:C	LATS1	6:149823865:C:T	0.920756	No	No	6	149691226		C	T	0.344796	122236	0.110774	0.0188882	4.62e-09	0.344796	150012362	rs9322209	0.2721			1f	0.55324	MODIFIER		intron_variant,intron_variant,NMD_transcript_variant,intron_variant,non_coding_transcript_variant	LATS1					0.319	-0.30663	No	No		No
HCM_Tadros_MTAG_meta	LRP11	56	6:149692821:C:T	LATS1	6:149823865:C:T	0.92233	No	No	6	149692821		T	C	0.342548	122236	0.110409	0.0188844	5.16e-09	0.342548	150013957	rs9393173	0.233625			1b	0.86517	MODIFIER		intron_variant,intron_variant,NMD_transcript_variant,intron_variant,non_coding_transcript_variant	LATS1					0.61	-0.14333	No	No		No
HCM_Tadros_MTAG_meta	LRP11	56	6:149693334:A:G	LATS1	6:149823865:C:T	0.900446	No	No	6	149693334		G	A	0.353959	122236	0.102122	0.0192547	1.16e-07	0.353959	150014470	rs12195866	0.321035			1f	0.55324	MODIFIER		intron_variant,intron_variant,NMD_transcript_variant,intron_variant,non_coding_transcript_variant	LATS1					0.196	-0.432749	No	No		No
HCM_Tadros_MTAG_meta	LRP11	56	6:149694122:G:A	LATS1	6:149823865:C:T	0.900469	No	No	6	149694122		A	G	0.353932	122236	0.101957	0.0192648	1.23e-07	0.353932	150015258	rs9285524	0.322645			7	0.51392	MODIFIER		intron_variant,intron_variant,NMD_transcript_variant,intron_variant,non_coding_transcript_variant	LATS1					1.153	0.019148	No	No		No
HCM_Tadros_MTAG_meta	LRP11	56	6:149695440:G:A	LATS1	6:149823865:C:T	0.920756	No	No	6	149695440		A	G	0.344766	122236	0.11108	0.0188877	4.19e-09	0.344766	150016576	rs9322210	0.269407			1b	0.99542	MODIFIER		intron_variant,intron_variant,NMD_transcript_variant,intron_variant,non_coding_transcript_variant	LATS1					1.126	0.012974	No	No		No
HCM_Tadros_MTAG_meta	LRP11	56	6:149696642:C:T	LATS1	6:149823865:C:T	0.920756	No	No	6	149696642		T	C	0.345255	122236	0.110077	0.0189069	5.97e-09	0.345255	150017778	rs4354168	0.276284			1b	0.97205	MODIFIER		intron_variant,intron_variant,NMD_transcript_variant,intron_variant,non_coding_transcript_variant	LATS1					3.18	0.291505	No	No		No
HCM_Tadros_MTAG_meta	LRP11	56	6:149699417:G:T	LATS1	6:149823865:C:T	0.921197	No	No	6	149699417		T	G	0.346127	122236	0.11184	0.018873	3.19e-09	0.346127	150020553	rs4870493	0.32979			1f	0.55436	MODIFIER		intron_variant,intron_variant,NMD_transcript_variant,intron_variant,non_coding_transcript_variant	LATS1					0.282	-0.337852	No	No		No
HCM_Tadros_MTAG_meta	LRP11	56	6:149700161:C:T	LATS1	6:149823865:C:T	0.9212	No	No	6	149700161		T	C	0.34664	122236	0.110513	0.0188878	5.02e-09	0.34664	150021297	rs4455682	0.341111			6	0.74073	MODIFIER		intron_variant,intron_variant,NMD_transcript_variant,intron_variant,non_coding_transcript_variant	LATS1					0.013	-1.18695	No	No		No
HCM_Tadros_MTAG_meta	LRP11	56	6:149702517:C:T	LATS1	6:149823865:C:T	0.922774	No	No	6	149702517		T	C	0.344102	122236	0.111735	0.0188753	3.32e-09	0.344102	150023653	rs7450246	0.343144			7	0.51392	MODIFIER		upstream_gene_variant,intron_variant,intron_variant,NMD_transcript_variant	LATS1					1.281	0.046613	No	No		No
HCM_Tadros_MTAG_meta	LRP11	56	6:149702732:T:C	LATS1	6:149823865:C:T	0.899216	No	No	6	149702732		C	T	0.355691	122236	0.102911	0.0192619	9.36e-08	0.355691	150023868	rs9505983	0.288917			7	0.51392	MODIFIER		upstream_gene_variant,intron_variant,intron_variant,NMD_transcript_variant	LATS1					0.128	-0.545971	No	No		No
HCM_Tadros_MTAG_meta	LRP11	56	6:149702964:T:C	LATS1	6:149823865:C:T	0.9212	No	No	6	149702964		C	T	0.346557	122236	0.110585	0.0188904	4.93e-09	0.346557	150024100	rs10872643	0.340115			7	0.51392	MODIFIER		upstream_gene_variant,intron_variant,intron_variant,NMD_transcript_variant	LATS1					1.426	0.074904	No	No		No
HCM_Tadros_MTAG_meta	LRP11	56	6:149703986:C:T	LATS1	6:149823865:C:T	0.924331	No	No	6	149703986		T	C	0.341265	122236	0.109528	0.0189785	8.08e-09	0.341265	150025122	rs9322214	0.406877			7	0.51392	MODIFIER		upstream_gene_variant,intron_variant,intron_variant,NMD_transcript_variant	LATS1					1.308	0.052253	No	No		No
HCM_Tadros_MTAG_meta	LRP11	56	6:149705060:T:C	LATS1	6:149823865:C:T	0.924331	No	No	6	149705060		C	T	0.341265	122236	0.109536	0.0189792	8.07e-09	0.341265	150026196	rs6913486	0.406782			1f	0.55436	MODIFIER		upstream_gene_variant,intron_variant,intron_variant,NMD_transcript_variant	LATS1					13.22	1.34562	No	No		No
HCM_Tadros_MTAG_meta	LRP11	56	6:149711111:T:C	LATS1	6:149823865:C:T	0.921203	No	No	6	149711111		C	T	0.346221	122236	0.11166	0.0188799	3.43e-09	0.346221	150032247	rs11155674	0.331594			1f	0.55436	MODIFIER		intron_variant,intron_variant,NMD_transcript_variant	LATS1					4.805	0.437738	No	No		No
HCM_Tadros_MTAG_meta	LRP11	56	6:149711896:T:C	LATS1	6:149823865:C:T	0.916437	No	No	6	149711896		C	T	0.34762	122236	0.108925	0.0188923	8.36e-09	0.34762	150033032	rs1934534	0.342898			1f	0.55436	MODIFIER		intron_variant,intron_variant,NMD_transcript_variant	LATS1					0.108	-0.591634	No	No		No
HCM_Tadros_MTAG_meta	LRP11	56	6:149712355:C:T	LATS1	6:149823865:C:T	0.922777	No	No	6	149712355		T	C	0.344151	122236	0.111367	0.0188803	3.77e-09	0.344151	150033491	rs9383812	0.346959			1f	0.55324	MODIFIER		intron_variant,intron_variant,NMD_transcript_variant	LATS1					0.875	-0.05215	No	No		No
HCM_Tadros_MTAG_meta	LRP11	56	6:149713919:C:T	LATS1	6:149823865:C:T	0.922364	No	No	6	149713919		T	C	0.344121	122236	0.111583	0.0188815	3.52e-09	0.344121	150035055	rs12200670	0.344707			1d	0.01	MODIFIER		intron_variant,intron_variant,NMD_transcript_variant,upstream_gene_variant	LATS1					4.386	0.399687	No	No		No
HCM_Tadros_MTAG_meta	LRP11	56	6:149714640:T:G	LATS1	6:149823865:C:T	0.921203	No	No	6	149714640		G	T	0.346219	122236	0.111485	0.0188823	3.64e-09	0.346219	150035776	rs2185352	0.33337			1f	0.4565	MODIFIER		intron_variant,intron_variant,NMD_transcript_variant,upstream_gene_variant	LATS1					1.32	0.05448	No	No		No
HCM_Tadros_MTAG_meta	LRP11	56	6:149716268:T:C	LATS1	6:149823865:C:T	0.922777	No	No	6	149716268		C	T	0.344132	122236	0.111395	0.01888	3.73e-09	0.344132	150037404	rs9383844	0.346661			1f	0.55436	MODIFIER		intron_variant,5_prime_UTR_variant,NMD_transcript_variant,intron_variant,NMD_transcript_variant,upstream_gene_variant	LATS1					2.559	0.230003	No	No		No
HCM_Tadros_MTAG_meta	LRP11	56	6:149716436:A:G	LATS1	6:149823865:C:T	0.921203	No	No	6	149716436		G	A	0.34666	122236	0.110459	0.0188928	5.15e-09	0.34666	150037572	rs4870529	0.341647			1f	0.55436	MODIFIER		intron_variant,upstream_gene_variant,intron_variant,NMD_transcript_variant	LATS1					3.233	0.29636	No	No		No
HCM_Tadros_MTAG_meta	LRP11	56	6:149716807:A:G	LATS1	6:149823865:C:T	0.921203	No	No	6	149716807		G	A	0.346657	122236	0.110414	0.0188934	5.23e-09	0.346657	150037943	rs9767309	0.342108			1f	0.55436	MODIFIER		intron_variant,upstream_gene_variant,intron_variant,NMD_transcript_variant	LATS1					15.48	1.73642	No	No		No
HCM_Tadros_MTAG_meta	LRP11	56	6:149718012:G:A	LATS1	6:149823865:C:T	0.921203	No	No	6	149718012		A	G	0.346134	122236	0.111869	0.018879	3.2e-09	0.346134	150039148	rs12174349	0.329483			1b	0.2055	MODIFIER,MODERATE		5_prime_UTR_variant,upstream_gene_variant,missense_variant,5_prime_UTR_variant,NMD_transcript_variant,non_coding_transcript_exon_variant	LATS1					16.22	1.88725	Yes	No		No
HCM_Tadros_MTAG_meta	LRP11	56	6:149718157:T:C	LATS1	6:149823865:C:T	0.92483	No	No	6	149718157		C	T	0.341369	122236	0.10914	0.0189802	9.15e-09	0.341369	150039293	rs9767113	0.404957			1f	0.55436	MODIFIER		upstream_gene_variant,non_coding_transcript_exon_variant	LATS1					15.17	1.67736	No	No		No
HCM_Tadros_MTAG_meta	LRP11	56	6:149718360:T:C	LATS1	6:149823865:C:T	0.921632	No	No	6	149718360		C	T	0.346252	122236	0.111533	0.0188783	3.56e-09	0.346252	150039496	rs2297930	0.332891			1f	0.70823	MODIFIER		upstream_gene_variant,non_coding_transcript_exon_variant	LATS1					6.547	0.609666	No	No		No
HCM_Tadros_MTAG_meta	LRP11	56	6:149720309:G:A	LATS1	6:149823865:C:T	0.926457	No	No	6	149720309		A	G	0.343622	122236	0.111525	0.0188876	3.63e-09	0.343622	150041445	rs12203703	0.376737			1b	0.53267	MODIFIER		downstream_gene_variant,upstream_gene_variant	NUP43,LATS1					0.776	-0.082823	No	No		No
HCM_Tadros_MTAG_meta	LRP11	56	6:149721194:G:A	LATS1	6:149823865:C:T	0.925305	No	No	6	149721194		A	G	0.346162	122236	0.110965	0.0188995	4.44e-09	0.346162	150042330	rs62441279	0.360391			1b	0.81679	MODIFIER		downstream_gene_variant,upstream_gene_variant	NUP43,LATS1					2.026	0.167378	No	No		No
HCM_Tadros_MTAG_meta	LRP11	56	6:149725083:C:T	NUP43	6:149823865:C:T	0.924898	No	No	6	149725083		T	C	0.346547	122236	0.111565	0.0188154	3.12e-09	0.346547	150046219	rs9479094	0.356617			1f	0.39752	MODIFIER		3_prime_UTR_variant,downstream_gene_variant	NUP43					0.281	-0.339032	No	No		No
HCM_Tadros_MTAG_meta	LRP11	56	6:149725375:T:C	NUP43	6:149823865:C:T	0.903774	No	No	6	149725375		C	T	0.355476	122236	0.102551	0.0192612	1.04e-07	0.355476	150046511	rs9322215	0.304673			1f	0.08	MODIFIER		3_prime_UTR_variant,downstream_gene_variant	NUP43					0.682	-0.115638	No	No		No
HCM_Tadros_MTAG_meta	LRP11	56	6:149729434:A:G	NUP43	6:149823865:C:T	0.926136	No	No	6	149729434		G	A	0.346545	122236	0.110015	0.0188841	5.84e-09	0.346545	150050570	rs9478291	0.297361			1f	0.66703	MODIFIER		intron_variant,downstream_gene_variant	NUP43					0.827	-0.066508	No	No		No
HCM_Tadros_MTAG_meta	LRP11	56	6:149729540:C:A	NUP43	6:149823865:C:T	0.927587	No	No	6	149729540		A	C	0.343594	122236	0.110083	0.0189258	6.17e-09	0.343594	150050676	rs12526675	0.335398			1f	0.33731	MODIFIER		intron_variant,downstream_gene_variant	NUP43					4.489	0.408901	No	No		No
HCM_Tadros_MTAG_meta	LRP11	56	6:149733680:A:G	NUP43	6:149823865:C:T	0.928153	No	No	6	149733680		G	A	0.34353	122236	0.11015	0.0189399	6.2e-09	0.34353	150054816	rs9688699	0.334652			1f	0.1	MODIFIER		intron_variant,intron_variant,NMD_transcript_variant	NUP43					2.763	0.25117	No	No		No
HCM_Tadros_MTAG_meta	LRP11	56	6:149735527:C:T	NUP43	6:149823865:C:T	0.92632	No	No	6	149735527		T	C	0.344401	122236	0.110481	0.0189334	5.52e-09	0.344401	150056663	rs10782314	0.329197			1f	0.37526	MODIFIER		intron_variant,intron_variant,NMD_transcript_variant,downstream_gene_variant	NUP43					0.709	-0.105759	No	No	Heart_Left_Ventricle (PP3: 73) (PP4: 26)	No
HCM_Tadros_MTAG_meta	LRP11	56	6:149737177:G:A	NUP43	6:149823865:C:T	0.926565	No	No	6	149737177		A	G	0.346523	122236	0.11072	0.0188957	4.77e-09	0.346523	150058313	rs9689340	0.284435			1b	0.96	MODIFIER		intron_variant,intron_variant,NMD_transcript_variant,downstream_gene_variant	NUP43					1.543	0.095621	No	No		No
HCM_Tadros_MTAG_meta	LRP11	56	6:149737690:A:G	NUP43	6:149823865:C:T	0.926565	No	No	6	149737690		G	A	0.34658	122236	0.110697	0.0188964	4.81e-09	0.34658	150058826	rs12178310	0.284647			7	0.51392	MODIFIER		intron_variant,intron_variant,NMD_transcript_variant,downstream_gene_variant	NUP43					0.746	-0.092987	No	No		No
HCM_Tadros_MTAG_meta	LRP11	56	6:149739108:A:G	NUP43	6:149823865:C:T	0.926965	No	No	6	149739108		G	A	0.346561	122236	0.110744	0.0188976	4.75e-09	0.346561	150060244	rs9479494	0.28421			1b	0.92	MODIFIER		intron_variant,intron_variant,NMD_transcript_variant,downstream_gene_variant	NUP43					1.807	0.137072	No	No		No
HCM_Tadros_MTAG_meta	LRP11	56	6:149739347:C:T	NUP43	6:149823865:C:T	0.927303	No	No	6	149739347		T	C	0.345249	122236	0.111455	0.0188979	3.79e-09	0.345249	150060483	rs56397000	0.285663			1f	0.55436	MODIFIER		intron_variant,intron_variant,NMD_transcript_variant,downstream_gene_variant	NUP43					1.779	0.133039	No	No		No
HCM_Tadros_MTAG_meta	LRP11	56	6:149739647:T:C	NUP43	6:149823865:C:T	0.926814	No	No	6	149739647		C	T	0.345249	122236	0.111411	0.0188988	3.85e-09	0.345249	150060783	rs12660304	0.286059			6	0.28235	MODIFIER		intron_variant,intron_variant,NMD_transcript_variant,downstream_gene_variant	NUP43					3.185	0.291977	No	No		No
HCM_Tadros_MTAG_meta	LRP11	56	6:149740350:G:T	NUP43	6:149823865:C:T	0.926507	No	No	6	149740350		T	G	0.346554	122236	0.110789	0.0189002	4.7e-09	0.346554	150061486	rs9800806	0.28379			1f	0.55436	MODIFIER		intron_variant,intron_variant,NMD_transcript_variant,downstream_gene_variant	NUP43					0.84	-0.062573	No	No		No
HCM_Tadros_MTAG_meta	LRP11	56	6:149740561:G:A	NUP43	6:149823865:C:T	0.926565	No	No	6	149740561		A	G	0.346554	122236	0.110784	0.0188995	4.71e-09	0.346554	150061697	rs12111376	0.283837			1b	0.434	MODIFIER		intron_variant,intron_variant,NMD_transcript_variant,downstream_gene_variant	NUP43					0.281	-0.338995	No	No		No
HCM_Tadros_MTAG_meta	LRP11	56	6:149740655:T:C	NUP43	6:149823865:C:T	0.926554	No	No	6	149740655		C	T	0.34665	122236	0.110513	0.0189015	5.15e-09	0.34665	150061791	rs9688517	0.279723			1f	0.51266	MODIFIER		intron_variant,intron_variant,NMD_transcript_variant,downstream_gene_variant	NUP43					0.138	-0.524233	No	No		No
HCM_Tadros_MTAG_meta	LRP11	56	6:149740720:G:A	NUP43	6:149823865:C:T	0.927303	No	No	6	149740720		A	G	0.34525	122236	0.111363	0.0188999	3.92e-09	0.34525	150061856	rs9689702	0.286493			1f	0.55436	MODIFIER		intron_variant,intron_variant,NMD_transcript_variant,downstream_gene_variant	NUP43					1.459	0.080811	No	No		No
HCM_Tadros_MTAG_meta	LRP11	56	6:149741819:T:C	NUP43	6:149823865:C:T	0.92119	No	No	6	149741819		C	T	0.34758	122236	0.110412	0.0189076	5.38e-09	0.34758	150062955	rs10872644	0.26918			1f	0.55436	MODIFIER		intron_variant,intron_variant,NMD_transcript_variant,downstream_gene_variant	NUP43					2.924	0.26718	No	No		No
HCM_Tadros_MTAG_meta	LRP11	56	6:149742840:G:A	NUP43	6:149823865:C:T	0.904634	No	No	6	149742840		A	G	0.356906	122236	0.102115	0.0192447	1.14e-07	0.356906	150063976	rs10872645	0.25844			6	0.06333	MODIFIER		intron_variant,intron_variant,NMD_transcript_variant,downstream_gene_variant	NUP43					2.974	0.272016	No	No		No
HCM_Tadros_MTAG_meta	LRP11	56	6:149742883:T:C	NUP43	6:149823865:C:T	0.986069	No	No	6	149742883		C	T	0.326136	122236	0.116875	0.019192	1.16e-09	0.326136	150064019	rs11155675	0.632492			1f	0.22271	MODIFIER		intron_variant,intron_variant,NMD_transcript_variant,downstream_gene_variant	NUP43					2.237	0.193687	No	No		No
HCM_Tadros_MTAG_meta	LRP11	56	6:149743093:T:C	NUP43	6:149823865:C:T	0.927303	No	No	6	149743093		C	T	0.345259	122236	0.111694	0.0189045	3.55e-09	0.345259	150064229	rs10782315	0.283433			1f	0.55436	MODIFIER		intron_variant,intron_variant,NMD_transcript_variant,downstream_gene_variant	NUP43					3.86	0.352787	No	No		No
HCM_Tadros_MTAG_meta	LRP11	56	6:149746539:A:G	NUP43	6:149823865:C:T	0.927947	No	No	6	149746539		G	A	0.345902	122236	0.109959	0.0189073	6.2e-09	0.345902	150067675	rs10872646	0.222197			1f	0.55436	MODIFIER		upstream_gene_variant,5_prime_UTR_variant,NMD_transcript_variant,intron_variant,non_coding_transcript_variant	NUP43,PCMT1					12.37	1.22447	No	No		No
HCM_Tadros_MTAG_meta	LRP11	56	6:149750892:A:C	PCMT1	6:149823865:C:T	0.927927	No	No	6	149750892		C	A	0.345838	122236	0.109925	0.0189089	6.28e-09	0.345838	150072028	rs12528279	0.231815			1f	0.55436	MODIFIER		upstream_gene_variant,intron_variant,intron_variant,NMD_transcript_variant	NUP43,PCMT1					1.437	0.07685	No	No		No
HCM_Tadros_MTAG_meta	LRP11	56	6:149751359:C:T	PCMT1	6:149823865:C:T	0.906007	No	No	6	149751359		T	C	0.356888	122236	0.101108	0.0192555	1.55e-07	0.356888	150072495	rs9479810	0.198148			1f	0.55436	MODIFIER		upstream_gene_variant,intron_variant,intron_variant,NMD_transcript_variant	NUP43,PCMT1					1.271	0.044666	No	No	Heart_Atrial_Appendage (PP3: 96) (PP4: 4)	No
HCM_Tadros_MTAG_meta	LRP11	56	6:149751542:C:A	PCMT1	6:149823865:C:T	0.927472	No	No	6	149751542		A	C	0.346626	122236	0.111141	0.0189091	4.28e-09	0.346626	150072678	rs62441284	0.203197			1f	0.70823	MODIFIER		intron_variant,upstream_gene_variant,intron_variant,NMD_transcript_variant	PCMT1,NUP43					1.238	0.037744	No	No	Heart_Atrial_Appendage (PP3: 71) (PP4: 29)	No
HCM_Tadros_MTAG_meta	LRP11	56	6:149752399:A:C	PCMT1	6:149823865:C:T	0.928681	No	No	6	149752399		C	A	0.345325	122236	0.110866	0.0189233	4.79e-09	0.345325	150073535	rs55938765	0.21858			1f	0.55436	MODIFIER		intron_variant,intron_variant,NMD_transcript_variant,upstream_gene_variant	PCMT1,NUP43					1.916	0.152586	No	No		No
HCM_Tadros_MTAG_meta	LRP11	56	6:149752755:A:C	PCMT1	6:149823865:C:T	0.927887	No	No	6	149752755		C	A	0.346962	122236	0.10961	0.0189143	7.01e-09	0.346962	150073891	rs10782316	0.206338			1b	0.19	MODIFIER		intron_variant,intron_variant,NMD_transcript_variant,upstream_gene_variant	PCMT1,NUP43					5.779	0.531029	No	No		No
HCM_Tadros_MTAG_meta	LRP11	56	6:149753911:T:C	PCMT1	6:149823865:C:T	0.929216	No	No	6	149753911		C	T	0.346806	122236	0.109901	0.0189261	6.54e-09	0.346806	150075047	rs10782317	0.212298			1f	0.55436	MODIFIER		intron_variant,intron_variant,NMD_transcript_variant,upstream_gene_variant	PCMT1,NUP43					1.361	0.06257	No	No		No
HCM_Tadros_MTAG_meta	LRP11	56	6:149754137:T:C	PCMT1	6:149823865:C:T	0.931582	No	No	6	149754137		C	T	0.342745	122236	0.10857	0.0190194	1.17e-08	0.342745	150075273	rs10782318	0.251271			7	0.51392	MODIFIER		intron_variant,intron_variant,NMD_transcript_variant,upstream_gene_variant	PCMT1,NUP43					1.585	0.10264	No	No		No
HCM_Tadros_MTAG_meta	LRP11	56	6:149754363:C:T	PCMT1	6:149823865:C:T	0.929216	No	No	6	149754363		T	C	0.346833	122236	0.109981	0.0189265	6.38e-09	0.346833	150075499	rs9766004	0.211689			7	0.51392	MODIFIER		intron_variant,intron_variant,NMD_transcript_variant,upstream_gene_variant	PCMT1,NUP43					9.041	0.877988	No	No		No
HCM_Tadros_MTAG_meta	LRP11	56	6:149758502:A:G	PCMT1	6:149823865:C:T	0.929216	No	No	6	149758502		G	A	0.346767	122236	0.109498	0.018933	7.51e-09	0.346767	150079638	rs9480009	0.217027			1f	0.62417	MODIFIER		intron_variant,intron_variant,NMD_transcript_variant	PCMT1					1.662	0.115012	No	No		No
HCM_Tadros_MTAG_meta	LRP11	56	6:149758687:T:C	PCMT1	6:149823865:C:T	0.988766	No	No	6	149758687		C	T	0.325988	122236	0.114539	0.0192153	2.58e-09	0.325988	150079823	rs10872647	0.477456			7	0.51392	MODIFIER		intron_variant,intron_variant,NMD_transcript_variant	PCMT1					8.693	0.842529	No	No		No
HCM_Tadros_MTAG_meta	LRP11	56	6:149758699:A:G	PCMT1	6:149823865:C:T	0.988766	No	No	6	149758699		G	A	0.326	122236	0.114415	0.0192183	2.7e-09	0.326	150079835	rs10872648	0.479006			7	0.51392	MODIFIER		intron_variant,intron_variant,NMD_transcript_variant	PCMT1					1.968	0.159589	No	No		No
HCM_Tadros_MTAG_meta	LRP11	56	6:149758739:G:A	PCMT1	6:149823865:C:T	0.929957	No	No	6	149758739		A	G	0.345279	122236	0.11017	0.0189295	6.04e-09	0.345279	150079875	rs10747276	0.225703			7	0.51392	MODIFIER		intron_variant,intron_variant,NMD_transcript_variant	PCMT1					1.833	0.140906	No	No		No
HCM_Tadros_MTAG_meta	LRP11	56	6:149758875:A:C	PCMT1	6:149823865:C:T	0.930418	No	No	6	149758875		C	A	0.346793	122236	0.109962	0.0189372	6.54e-09	0.346793	150080011	rs9480031	0.213494			7	0.51392	MODIFIER		intron_variant,intron_variant,NMD_transcript_variant	PCMT1					3.158	0.289384	No	No		No
HCM_Tadros_MTAG_meta	LRP11	56	6:149758881:T:C	PCMT1	6:149823865:C:T	0.988766	No	No	6	149758881		C	T	0.326294	122236	0.115354	0.0192241	2.02e-09	0.326294	150080017	rs11155679	0.434652			6	0.49716	MODIFIER		intron_variant,intron_variant,NMD_transcript_variant	PCMT1					3.982	0.363619	No	No		No
HCM_Tadros_MTAG_meta	LRP11	56	6:149759454:T:G	PCMT1	6:149823865:C:T	0.929216	No	No	6	149759454		G	T	0.346845	122236	0.110068	0.0189346	6.3e-09	0.346845	150080590	rs10872649	0.209469			7	0.51392	MODIFIER		intron_variant,intron_variant,NMD_transcript_variant	PCMT1					7.62	0.726387	No	No		No
HCM_Tadros_MTAG_meta	LRP11	56	6:149759746:C:T	PCMT1	6:149823865:C:T	0.929207	No	No	6	149759746		T	C	0.346842	122236	0.11007	0.018933	6.27e-09	0.346842	150080882	rs11155680	0.209453			1f	0.06	MODIFIER		intron_variant,intron_variant,NMD_transcript_variant	PCMT1					1.52	0.091507	No	No		No
HCM_Tadros_MTAG_meta	LRP11	56	6:149760331:A:G	PCMT1	6:149823865:C:T	0.931528	No	No	6	149760331		G	A	0.342726	122236	0.109311	0.019025	9.4e-09	0.342726	150081467	rs2065663	0.245034			1f	0.60183	MODIFIER		intron_variant,intron_variant,NMD_transcript_variant	PCMT1					7.544	0.717867	No	No		No
HCM_Tadros_MTAG_meta	LRP11	56	6:149760959:A:G	PCMT1	6:149823865:C:T	0.928732	No	No	6	149760959		G	A	0.346807	122236	0.110257	0.018932	5.9e-09	0.346807	150082095	rs10872650	0.209615			1f	0.39752	MODIFIER		intron_variant,intron_variant,NMD_transcript_variant	PCMT1					8.304	0.801948	No	No		No
HCM_Tadros_MTAG_meta	LRP11	56	6:149761375:G:T	PCMT1	6:149823865:C:T	0.931582	No	No	6	149761375		T	G	0.342722	122236	0.109025	0.0190232	1.02e-08	0.342722	150082511	rs12205092	0.247428			1f	0.55436	MODIFIER		intron_variant,intron_variant,NMD_transcript_variant	PCMT1					0.446	-0.221599	No	No		No
HCM_Tadros_MTAG_meta	LRP11	56	6:149763351:G:A	PCMT1	6:149823865:C:T	0.905286	No	No	6	149763351		A	G	0.356818	122236	0.100434	0.0192496	1.85e-07	0.356818	150084487		0.194979			7	0.18412	MODIFIER		intron_variant,intron_variant,NMD_transcript_variant	PCMT1					5.238	0.478366	No	No		No
HCM_Tadros_MTAG_meta	LRP11	56	6:149763714:A:G	PCMT1	6:149823865:C:T	0.905804	No	No	6	149763714		G	A	0.357112	122236	0.102007	0.0192573	1.2e-07	0.357112	150084850	rs4869966	0.208069			7	0.51392	MODIFIER		intron_variant,intron_variant,NMD_transcript_variant	PCMT1					6.002	0.553415	No	No		No
HCM_Tadros_MTAG_meta	LRP11	56	6:149764529:A:C	PCMT1	6:149823865:C:T	0.905785	No	No	6	149764529		C	A	0.357148	122236	0.10204	0.0192511	1.18e-07	0.357148	150085665	rs4642491	0.207846			7	0.51392	MODIFIER		intron_variant,intron_variant,NMD_transcript_variant	PCMT1					1.809	0.137428	No	No		No
HCM_Tadros_MTAG_meta	LRP11	56	6:149764913:T:C	PCMT1	6:149823865:C:T	0.905366	No	No	6	149764913		C	T	0.358139	122236	0.101019	0.0188925	9.14e-08	0.358139	150086049	rs9767192	0.216881			1f	0.55436	MODIFIER		intron_variant,intron_variant,NMD_transcript_variant	PCMT1					0.2	-0.42699	No	No	Heart_Left_Ventricle (PP3: 92) (PP4: 8)	No
HCM_Tadros_MTAG_meta	LRP11	56	6:149766383:G:A	PCMT1	6:149823865:C:T	0.905397	No	No	6	149766383		A	G	0.357263	122236	0.10197	0.0192512	1.2e-07	0.357263	150087519	rs1112730	0.204843			1f	0.55436	MODIFIER		intron_variant,intron_variant,NMD_transcript_variant	PCMT1					8.694	0.842669	No	No		No
HCM_Tadros_MTAG_meta	LRP11	56	6:149766491:C:A	PCMT1	6:149823865:C:T	0.905804	No	No	6	149766491		A	C	0.357141	122236	0.101962	0.019251	1.21e-07	0.357141	150087627	rs1112729	0.208428			1f	0.55436	MODIFIER		intron_variant,intron_variant,NMD_transcript_variant	PCMT1					0.544	-0.172278	No	No		No
HCM_Tadros_MTAG_meta	LRP11	56	6:149767481:T:C	PCMT1	6:149823865:C:T	0.905804	No	No	6	149767481		C	T	0.357145	122236	0.101901	0.0192499	1.23e-07	0.357145	150088617	rs10452626	0.208888			1f	0.55436	MODIFIER		intron_variant,intron_variant,NMD_transcript_variant	PCMT1					1.723	0.124587	No	No		No
HCM_Tadros_MTAG_meta	LRP11	56	6:149767547:A:G	PCMT1	6:149823865:C:T	0.905804	No	No	6	149767547		G	A	0.357145	122236	0.1019	0.0192493	1.22e-07	0.357145	150088683	rs62441303	0.208901			1b	0.43117	MODIFIER		intron_variant,intron_variant,NMD_transcript_variant	PCMT1					1.525	0.092432	No	No		No
HCM_Tadros_MTAG_meta	LRP11	56	6:149767816:T:C	PCMT1	6:149823865:C:T	0.901744	No	No	6	149767816		C	T	0.357074	122236	0.102519	0.0192626	1.05e-07	0.357074	150088952	rs12213779	0.204263			1b	0.35	MODIFIER		intron_variant,intron_variant,NMD_transcript_variant	PCMT1					0.109	-0.588251	No	No		No
HCM_Tadros_MTAG_meta	LRP11	56	6:149769680:T:C	PCMT1	6:149823865:C:T	0.905804	No	No	6	149769680		C	T	0.357142	122236	0.101899	0.0192481	1.22e-07	0.357142	150090816	rs9765929	0.208912			1f	0.19549	MODIFIER		intron_variant,intron_variant,NMD_transcript_variant	PCMT1					2.45	0.218208	No	No		No
HCM_Tadros_MTAG_meta	LRP11	56	6:149770776:A:G	PCMT1	6:149823865:C:T	0.906186	No	No	6	149770776		G	A	0.358212	122236	0.101508	0.0188851	7.83e-08	0.358212	150091912	rs9688867	0.213184			1f	0.55324	MODIFIER		intron_variant,intron_variant,NMD_transcript_variant	PCMT1					1.446	0.078458	No	No	Artery_Aorta (PP3: 96) (PP4: 4)	No
HCM_Tadros_MTAG_meta	LRP11	56	6:149771673:T:C	PCMT1	6:149823865:C:T	0.905817	No	No	6	149771673		C	T	0.357146	122236	0.101769	0.0192462	1.27e-07	0.357146	150092809	rs9766214	0.209886			1f	0.55436	MODIFIER		intron_variant,intron_variant,NMD_transcript_variant	PCMT1					0.447	-0.221187	No	No		No
HCM_Tadros_MTAG_meta	LRP11	56	6:149772542:C:T	PCMT1	6:149823865:C:T	0.905823	No	No	6	149772542		T	C	0.356901	122236	0.102996	0.0192571	9.07e-08	0.356901	150093678	rs3805748	0.205017			1f	0.22271	MODIFIER,LOW		intron_variant,intron_variant,NMD_transcript_variant,splice_polypyrimidine_tract_variant,intron_variant,NMD_transcript_variant	PCMT1					16.18	1.8795	No	No		No
HCM_Tadros_MTAG_meta	LRP11	56	6:149772546:C:T	PCMT1	6:149823865:C:T	0.931596	No	No	6	149772546		T	C	0.34266	122236	0.108848	0.0190358	1.11e-08	0.34266	150093682	rs3805749	0.241383			1f	0.22271	MODIFIER,LOW		intron_variant,intron_variant,NMD_transcript_variant,splice_polypyrimidine_tract_variant,intron_variant,NMD_transcript_variant	PCMT1					16.48	1.94249	No	No		No
HCM_Tadros_MTAG_meta	LRP11	56	6:149773519:C:T	PCMT1	6:149823865:C:T	0.905823	No	No	6	149773519		T	C	0.357163	122236	0.101928	0.0192492	1.21e-07	0.357163	150094655	rs9765965	0.208694			1f	0.5151	MODIFIER		intron_variant,downstream_gene_variant,intron_variant,NMD_transcript_variant	PCMT1					3.217	0.294899	No	No		No
HCM_Tadros_MTAG_meta	LRP11	56	6:149773578:T:C	PCMT1	6:149823865:C:T	0.906224	No	No	6	149773578		C	T	0.357167	122236	0.101852	0.0192486	1.24e-07	0.357167	150094714	rs9766444	0.209263			1f	0.55324	MODIFIER		intron_variant,downstream_gene_variant,intron_variant,NMD_transcript_variant	PCMT1					0.379	-0.262424	No	No		No
HCM_Tadros_MTAG_meta	LRP11	56	6:149774301:G:A	PCMT1	6:149823865:C:T	0.905754	No	No	6	149774301		A	G	0.357133	122236	0.102279	0.019247	1.1e-07	0.357133	150095437	rs9767310	0.206097			1f	0.55436	MODIFIER		intron_variant,downstream_gene_variant,intron_variant,NMD_transcript_variant	PCMT1					4.325	0.394198	No	No		No
HCM_Tadros_MTAG_meta	LRP11	56	6:149775255:A:C	PCMT1	6:149823865:C:T	0.931596	No	No	6	149775255		C	A	0.342704	122236	0.108621	0.0190238	1.16e-08	0.342704	150096391	rs9505972	0.235023			7	0.51392	MODIFIER		intron_variant,downstream_gene_variant,intron_variant,NMD_transcript_variant	PCMT1					3.09	0.283035	No	No		No
HCM_Tadros_MTAG_meta	LRP11	56	6:149775303:C:T	PCMT1	6:149823865:C:T	0.905823	No	No	6	149775303		T	C	0.357148	122236	0.102146	0.0192472	1.14e-07	0.357148	150096439	rs10872652	0.207078			7	0.51392	MODIFIER		intron_variant,downstream_gene_variant,intron_variant,NMD_transcript_variant	PCMT1					6.405	0.594718	No	No		No
HCM_Tadros_MTAG_meta	LRP11	56	6:149775882:A:G	PCMT1	6:149823865:C:T	0.904928	No	No	6	149775882		G	A	0.358138	122236	0.10152	0.0188802	7.74e-08	0.358138	150097018	rs12525871	0.217492			1f	0.55324	MODIFIER		intron_variant,downstream_gene_variant,intron_variant,NMD_transcript_variant	PCMT1					0.187	-0.444791	No	No		No
HCM_Tadros_MTAG_meta	LRP11	56	6:149776681:G:A	PCMT1	6:149823865:C:T	0.905823	No	No	6	149776681		A	G	0.357147	122236	0.101962	0.0192437	1.19e-07	0.357147	150097817	rs2184369	0.208461			1f	0.55324	MODIFIER		intron_variant,downstream_gene_variant,intron_variant,NMD_transcript_variant	PCMT1					4.558	0.415178	No	No		No
HCM_Tadros_MTAG_meta	LRP11	56	6:149777561:C:T	PCMT1	6:149823865:C:T	0.905823	No	No	6	149777561		T	C	0.357186	122236	0.101904	0.0192429	1.21e-07	0.357186	150098697	rs2342861	0.208951			1f	0.55324	MODIFIER		intron_variant,downstream_gene_variant,intron_variant,NMD_transcript_variant	PCMT1					10.44	1.00957	No	No		No
HCM_Tadros_MTAG_meta	LRP11	56	6:149777641:T:C	PCMT1	6:149823865:C:T	0.905823	No	No	6	149777641		C	T	0.357148	122236	0.101905	0.0192423	1.21e-07	0.357148	150098777	rs2342860	0.20889			1f	0.55324	MODIFIER		intron_variant,downstream_gene_variant,intron_variant,NMD_transcript_variant	PCMT1					0.084	-0.659256	No	No		No
HCM_Tadros_MTAG_meta	LRP11	56	6:149778389:C:T	PCMT1	6:149823865:C:T	0.905823	No	No	6	149778389		T	C	0.357176	122236	0.102097	0.019255	1.17e-07	0.357176	150099525	rs7744015	0.207412			1f	0.22271	MODIFIER		intron_variant,intron_variant,NMD_transcript_variant	PCMT1					0.398	-0.250632	No	No		No
HCM_Tadros_MTAG_meta	LRP11	56	6:149778907:A:C	PCMT1	6:149823865:C:T	0.905377	No	No	6	149778907		C	A	0.357189	122236	0.1015	0.0192467	1.37e-07	0.357189	150100043	rs10872653	0.211907			6	0.275	MODIFIER		intron_variant,intron_variant,NMD_transcript_variant	PCMT1					12.48	1.23916	No	No		No
HCM_Tadros_MTAG_meta	LRP11	56	6:149779294:C:T	PCMT1	6:149823865:C:T	0.906575	No	No	6	149779294		T	C	0.356579	122236	0.0992448	0.0188199	1.37e-07	0.356579	150100430	rs9505974	0.226332			1f	0.07	MODIFIER		intron_variant,intron_variant,NMD_transcript_variant	PCMT1					3.341	0.306326	No	No		No
HCM_Tadros_MTAG_meta	LRP11	56	6:149779341:T:C	PCMT1	6:149823865:C:T	0.905823	No	No	6	149779341		C	T	0.357175	122236	0.101305	0.0192488	1.45e-07	0.357175	150100477	rs11155683	0.213373			1f	0.22271	MODIFIER		intron_variant,intron_variant,NMD_transcript_variant	PCMT1					0.424	-0.234427	No	No		No
HCM_Tadros_MTAG_meta	LRP11	56	6:149779576:G:A	PCMT1	6:149823865:C:T	0.905823	No	No	6	149779576		A	G	0.35715	122236	0.101194	0.0192492	1.49e-07	0.35715	150100712	rs56374774	0.214225			1f	0.06	MODIFIER		intron_variant,intron_variant,NMD_transcript_variant	PCMT1					2.112	0.178416	No	No		No
HCM_Tadros_MTAG_meta	LRP11	56	6:149779669:G:A	PCMT1	6:149823865:C:T	0.905823	No	No	6	149779669		A	G	0.35715	122236	0.101149	0.0192484	1.51e-07	0.35715	150100805	rs55763431	0.214566			1f	0.66951	MODIFIER		intron_variant,intron_variant,NMD_transcript_variant	PCMT1					2.776	0.25254	No	No		No
HCM_Tadros_MTAG_meta	LRP11	56	6:149780563:T:C	PCMT1	6:149823865:C:T	0.906715	No	No	6	149780563		C	T	0.356532	122236	0.0994447	0.0188155	1.28e-07	0.356532	150101699	rs9689036	0.238121			7	0.51392	MODIFIER		intron_variant,intron_variant,NMD_transcript_variant	PCMT1					7.08	0.666805	No	No		No
HCM_Tadros_MTAG_meta	LRP11	56	6:149780867:G:A	PCMT1	6:149823865:C:T	0.905961	No	No	6	149780867		A	G	0.358799	122236	0.101861	0.0192381	1.22e-07	0.358799	150102003	rs9372044	0.250239			6	0.28536	MODIFIER		intron_variant,intron_variant,NMD_transcript_variant	PCMT1					0.627	-0.136573	No	No		No
HCM_Tadros_MTAG_meta	LRP11	56	6:149781361:G:A	PCMT1	6:149823865:C:T	0.906715	No	No	6	149781361		A	G	0.358265	122236	0.0997894	0.0188051	1.14e-07	0.358265	150102497	rs9505975	0.259272			1f	0.66703	MODIFIER		intron_variant,intron_variant,NMD_transcript_variant	PCMT1					3.241	0.297126	No	No		No
HCM_Tadros_MTAG_meta	LRP11	56	6:149781442:G:A	PCMT1	6:149823865:C:T	0.905907	No	No	6	149781442		A	G	0.358799	122236	0.101841	0.0192374	1.22e-07	0.358799	150102578	rs12179031	0.25041			1f	0.55436	MODIFIER		intron_variant,intron_variant,NMD_transcript_variant	PCMT1					6.78	0.634394	No	No		No
HCM_Tadros_MTAG_meta	LRP11	56	6:149781649:A:C	PCMT1	6:149823865:C:T	0.905964	No	No	6	149781649		C	A	0.358859	122236	0.101675	0.0192269	1.26e-07	0.358859	150102785	rs11155685	0.251868			1f	0.55436	MODIFIER		intron_variant,intron_variant,NMD_transcript_variant	PCMT1					0.865	-0.055185	No	No		No
HCM_Tadros_MTAG_meta	LRP11	56	6:149782183:A:G	PCMT1	6:149823865:C:T	0.906715	No	No	6	149782183		G	A	0.358303	122236	0.0998756	0.0188025	1.11e-07	0.358303	150103319	rs9322218	0.268314			1f	0.37526	MODIFIER		intron_variant,intron_variant,NMD_transcript_variant	PCMT1					0.551	-0.168888	No	No		No
HCM_Tadros_MTAG_meta	LRP11	56	6:149782263:C:T	PCMT1	6:149823865:C:T	0.906721	No	No	6	149782263		T	C	0.358294	122236	0.100135	0.0188054	1.03e-07	0.358294	150103399	rs9322219	0.265996			1f	0.22271	MODIFIER		intron_variant,intron_variant,NMD_transcript_variant	PCMT1					10.68	1.03041	No	No		No
HCM_Tadros_MTAG_meta	LRP11	56	6:149783124:A:G	PCMT1	6:149823865:C:T	0.923314	No	No	6	149783124		G	A	0.355852	122236	0.106492	0.01931	3.57e-08	0.355852	150104260	rs10214845	0.24221			1f	0.55324	MODIFIER		intron_variant,intron_variant,NMD_transcript_variant	PCMT1					5.88	0.54113	No	No		No
HCM_Tadros_MTAG_meta	LRP11	56	6:149783321:C:T	PCMT1	6:149823865:C:T	0.923314	No	No	6	149783321		T	C	0.355852	122236	0.10649	0.0193106	3.58e-08	0.355852	150104457	rs9322221	0.242224			1f	0.55324	MODIFIER		intron_variant,intron_variant,NMD_transcript_variant	PCMT1					3.571	0.327034	No	No		No
HCM_Tadros_MTAG_meta	LRP11	56	6:149783553:T:G	PCMT1	6:149823865:C:T	0.920619	No	No	6	149783553		G	T	0.355849	122236	0.106528	0.0193124	3.55e-08	0.355849	150104689	rs9767122	0.241909			1f	0.55324	MODIFIER		intron_variant,intron_variant,NMD_transcript_variant	PCMT1					1.992	0.162924	No	No		No
HCM_Tadros_MTAG_meta	LRP11	56	6:149783956:G:A	PCMT1	6:149823865:C:T	0.923311	No	No	6	149783956		A	G	0.355853	122236	0.106513	0.019313	3.57e-08	0.355853	150105092	rs1413654	0.242025			1f	0.55436	MODIFIER		intron_variant,intron_variant,NMD_transcript_variant	PCMT1					1.039	-0.007903	No	No		No
HCM_Tadros_MTAG_meta	LRP11	56	6:149784836:T:G	PCMT1	6:149823865:C:T	0.918186	No	No	6	149784836		G	T	0.355152	122236	0.10427	0.0188855	3.45e-08	0.355152	150105972	rs9766525	0.260224			7	0.51392	MODIFIER		intron_variant,intron_variant,NMD_transcript_variant	PCMT1					8.598	0.83276	No	No		No
HCM_Tadros_MTAG_meta	LRP11	56	6:149787615:G:A	PCMT1	6:149823865:C:T	0.923196	No	No	6	149787615		A	G	0.355814	122236	0.106369	0.0193193	3.76e-08	0.355814	150108751	rs9688803	0.243206			6	0.08	MODIFIER		intron_variant,intron_variant,NMD_transcript_variant	PCMT1					1.843	0.142303	No	No		No
HCM_Tadros_MTAG_meta	LRP11	56	6:149787920:C:T	PCMT1	6:149823865:C:T	0.923254	No	No	6	149787920		T	C	0.35582	122236	0.1066	0.0193192	3.52e-08	0.35582	150109056	rs9688809	0.24128			1b	1	MODIFIER		intron_variant,intron_variant,NMD_transcript_variant	PCMT1					0.997	-0.018512	No	No		No
HCM_Tadros_MTAG_meta	LRP11	56	6:149787970:T:C	PCMT1	6:149823865:C:T	0.923311	No	No	6	149787970		C	T	0.355817	122236	0.106697	0.0193188	3.41e-08	0.355817	150109106	rs9689242	0.240471			1f	0.55436	MODIFIER		intron_variant,intron_variant,NMD_transcript_variant	PCMT1					1.72	0.124082	No	No		No
HCM_Tadros_MTAG_meta	LRP11	56	6:149788074:C:T	PCMT1	6:149823865:C:T	0.923311	No	No	6	149788074		T	C	0.355818	122236	0.106359	0.0193211	3.78e-08	0.355818	150109210	rs9688897	0.243276			1f	0.62128	MODIFIER		intron_variant,intron_variant,NMD_transcript_variant	PCMT1					1.334	0.057363	No	No		No
HCM_Tadros_MTAG_meta	LRP11	56	6:149788159:C:T	PCMT1	6:149823865:C:T	0.920517	No	No	6	149788159		T	C	0.355751	122236	0.102754	0.0188869	5.43e-08	0.355751	150109295	rs9688902	0.256584			6	0.6255	MODIFIER		intron_variant,intron_variant,NMD_transcript_variant	PCMT1					0.567	-0.16184	No	No		No
HCM_Tadros_MTAG_meta	LRP11	56	6:149788941:G:A	PCMT1	6:149823865:C:T	0.923759	No	No	6	149788941		A	G	0.355817	122236	0.106354	0.0193261	3.82e-08	0.355817	150110077	rs9688938	0.243303			7	0.51392	MODIFIER		intron_variant,intron_variant,NMD_transcript_variant	PCMT1					2.347	0.206627	No	No		No
HCM_Tadros_MTAG_meta	LRP11	56	6:149788977:G:A	PCMT1	6:149823865:C:T	0.923759	No	No	6	149788977		A	G	0.355817	122236	0.106358	0.0193264	3.82e-08	0.355817	150110113	rs9688940	0.243265			7	0.51392	MODIFIER		intron_variant,intron_variant,NMD_transcript_variant	PCMT1					0.669	-0.120151	No	No		No
HCM_Tadros_MTAG_meta	LRP11	56	6:149789486:C:T	PCMT1	6:149823865:C:T	0.907161	No	No	6	149789486		T	C	0.35822	122236	0.100092	0.0188246	1.08e-07	0.35822	150110622	rs9689025	0.266304			6	0.907	MODIFIER		intron_variant,intron_variant,NMD_transcript_variant	PCMT1					0.694	-0.111121	No	No		No
HCM_Tadros_MTAG_meta	LRP11	56	6:149791063:C:T	PCMT1	6:149823865:C:T	0.90641	No	No	6	149791063		T	C	0.35859	122236	0.1018	0.0192513	1.26e-07	0.35859	150112199	rs3828701	0.250699			1f	0.66703	MODIFIER		intron_variant,upstream_gene_variant,intron_variant,NMD_transcript_variant,downstream_gene_variant	PCMT1,BTBD10P2					1.356	0.061595	No	No		No
HCM_Tadros_MTAG_meta	LRP11	56	6:149791065:G:A	PCMT1	6:149823865:C:T	0.90641	No	No	6	149791065		A	G	0.358604	122236	0.101603	0.0192509	1.34e-07	0.358604	150112201	rs3805750	0.252392			1b	0.895	MODIFIER		intron_variant,upstream_gene_variant,intron_variant,NMD_transcript_variant,downstream_gene_variant	PCMT1,BTBD10P2					0.703	-0.107687	No	No		No
HCM_Tadros_MTAG_meta	LRP11	56	6:149791193:G:A	PCMT1	6:149823865:C:T	0.90641	No	No	6	149791193		A	G	0.35969	122236	0.101832	0.0188824	7.09e-08	0.35969	150112329	rs3805751	0.251856			1f	0.09483	MODIFIER		intron_variant,upstream_gene_variant,downstream_gene_variant,intron_variant,NMD_transcript_variant	PCMT1,BTBD10P2					0.373	-0.266799	No	No		No
HCM_Tadros_MTAG_meta	LRP11	56	6:149791861:G:A	PCMT1	6:149823865:C:T	0.90641	No	No	6	149791861		A	G	0.358707	122236	0.102119	0.0192611	1.17e-07	0.358707	150112997	rs9689269	0.247951			1f	0.55436	MODIFIER		intron_variant,upstream_gene_variant,downstream_gene_variant,intron_variant,NMD_transcript_variant	PCMT1,BTBD10P2					3.416	0.313101	No	No		No
HCM_Tadros_MTAG_meta	LRP11	56	6:149792658:G:A	PCMT1	6:149823865:C:T	0.906392	No	No	6	149792658		A	G	0.358685	122236	0.101085	0.0192691	1.59e-07	0.358685	150113794	rs62441335	0.248427			1f	0.55324	MODIFIER		intron_variant,upstream_gene_variant,downstream_gene_variant,intron_variant,NMD_transcript_variant	PCMT1,BTBD10P2					0.873	-0.052748	No	No		No
HCM_Tadros_MTAG_meta	LRP11	56	6:149792666:T:C	PCMT1	6:149823865:C:T	0.906742	No	No	6	149792666		C	T	0.358494	122236	0.0978201	0.0188445	2.14e-07	0.358494	150113802	rs13215691	0.277983			1f	0.55324	MODIFIER		intron_variant,upstream_gene_variant,downstream_gene_variant,intron_variant,NMD_transcript_variant	PCMT1,BTBD10P2					1.718	0.123725	No	No		No
HCM_Tadros_MTAG_meta	LRP11	56	6:149793470:C:T	PCMT1	6:149823865:C:T	0.906407	No	No	6	149793470		T	C	0.358742	122236	0.103019	0.0192649	9.11e-08	0.358742	150114606	rs12182220	0.240396			7	0.51392	MODIFIER		intron_variant,upstream_gene_variant,downstream_gene_variant,intron_variant,NMD_transcript_variant	PCMT1,BTBD10P2					3.407	0.312265	No	No		No
HCM_Tadros_MTAG_meta	LRP11	56	6:149793609:G:A	PCMT1	6:149823865:C:T	0.906466	No	No	6	149793609		A	G	0.358749	122236	0.102224	0.019266	1.15e-07	0.358749	150114745	rs4816	0.24704			6	0.2295	MODERATE,MODIFIER		missense_variant,upstream_gene_variant,downstream_gene_variant,3_prime_UTR_variant,NMD_transcript_variant	PCMT1,BTBD10P2					7.789	0.745236	Yes	No		No
HCM_Tadros_MTAG_meta	LRP11	56	6:149795490:C:T	PCMT1	6:149823865:C:T	0.932144	No	No	6	149795490		T	C	0.344264	122236	0.108684	0.0190432	1.18e-08	0.344264	150116626	rs3805752	0.254267			1f	0.22271	MODIFIER		intron_variant,non_coding_transcript_exon_variant,downstream_gene_variant,intron_variant,NMD_transcript_variant	PCMT1,BTBD10P2					1.943	0.156318	No	No		No
HCM_Tadros_MTAG_meta	LRP11	56	6:149795662:C:T	PCMT1	6:149823865:C:T	0.908078	No	No	6	149795662		T	C	0.358727	122236	0.102567	0.0192717	1.05e-07	0.358727	150116798	rs3805753	0.244143			7	0.51392	MODIFIER		intron_variant,non_coding_transcript_exon_variant,downstream_gene_variant,intron_variant,NMD_transcript_variant	PCMT1,BTBD10P2					7.072	0.665918	No	No		No
HCM_Tadros_MTAG_meta	LRP11	56	6:149798900:T:C	PCMT1	6:149823865:C:T	0.908082	No	No	6	149798900		C	T	0.358694	122236	0.102805	0.0192783	9.89e-08	0.358694	150120036	rs952165	0.242123			7	0.51392	MODIFIER		intron_variant,downstream_gene_variant,upstream_gene_variant,intron_variant,non_coding_transcript_variant	PCMT1,BTBD10P2					6.951	0.652739	No	No		No
HCM_Tadros_MTAG_meta	LRP11	56	6:149799444:A:C	PCMT1	6:149823865:C:T	0.908082	No	No	6	149799444		C	A	0.359665	122236	0.102006	0.018903	6.96e-08	0.359665	150120580	rs10872656	0.250289			6	0.27492	MODIFIER		intron_variant,downstream_gene_variant,upstream_gene_variant	PCMT1,BTBD10P2					15.17	1.67621	No	No		No
HCM_Tadros_MTAG_meta	LRP11	56	6:149800557:C:T	PCMT1	6:149823865:C:T	0.894413	No	No	6	149800557		T	C	0.336018	122236	0.110707	0.0192227	8.67e-09	0.336018	150121693	rs12176034	0.293079			6	0.14	MODIFIER		intron_variant,downstream_gene_variant,upstream_gene_variant	PCMT1,BTBD10P2					0.049	-0.807377	No	No		No
HCM_Tadros_MTAG_meta	LRP11	56	6:149801509:G:A	PCMT1	6:149823865:C:T	0.909575	No	No	6	149801509		A	G	0.358193	122236	0.100498	0.0188502	9.97e-08	0.358193	150122645	rs9322223	0.251313			6	0.26967	MODIFIER		intron_variant,upstream_gene_variant	PCMT1					3.354	0.307516	No	No		No
HCM_Tadros_MTAG_meta	LRP11	56	6:149802883:G:A	PCMT1	6:149823865:C:T	0.908889	No	No	6	149802883		A	G	0.359892	122236	0.102083	0.0189222	7.02e-08	0.359892	150124019	rs4870015	0.249569			1f	0.55436	MODIFIER		downstream_gene_variant,intron_variant,upstream_gene_variant	PCMT1					1.349	0.060322	No	No		No
