## Supplemental tables for "Hypertrophic cardiomyopathy: a genome wide association meta-analysis and polygenic risk score" (part 3 of 3)

### Sheet: ST7 (continued)
Supplemental table 7: All meta-analysis (Q P-value > 0.05) credible sets and SNPs > 0.8 Linkage Disequilibrium. Annotated with Varient Effect Predictor.
HCM_Tadros_MTAG_meta	LRP11	56	6:149803147:G:A	PCMT1	6:149823865:C:T	0.908907	No	No	6	149803147		A	G	0.358727	122236	0.102495	0.0192746	1.07e-07	0.358727	150124283	rs9688412	0.244729			1f	0.22271	MODIFIER		downstream_gene_variant,intron_variant,upstream_gene_variant	PCMT1					1.019	-0.012828	No	No		No
HCM_Tadros_MTAG_meta	LRP11	56	6:149805967:C:T	PCMT1	6:149823865:C:T	0.907289	No	No	6	149805967		T	C	0.359838	122236	0.10059	0.0192841	1.86e-07	0.359838	150127103	rs2342858	0.259413			1f	0.55324	MODIFIER		downstream_gene_variant,intron_variant,upstream_gene_variant	PCMT1					1.879	0.147352	No	No		No
HCM_Tadros_MTAG_meta	LRP11	56	6:149806304:G:A	PCMT1	6:149823865:C:T	0.910734	No	No	6	149806304		A	G	0.358969	122236	0.102675	0.0192874	1.04e-07	0.358969	150127440	rs6914319	0.248522			1f	0.66703	MODIFIER		downstream_gene_variant,intron_variant,upstream_gene_variant	PCMT1					0.423	-0.23484	No	No		No
HCM_Tadros_MTAG_meta	LRP11	56	6:149807037:C:A	PCMT1	6:149823865:C:T	0.912805	No	No	6	149807037		A	C	0.358613	122236	0.10376	0.0192873	7.63e-08	0.358613	150128173	rs2095375	0.247565			1f	0.55436	MODIFIER		downstream_gene_variant,intron_variant,upstream_gene_variant	PCMT1					7.184	0.678159	No	No		No
HCM_Tadros_MTAG_meta	LRP11	56	6:149808187:A:G	PCMT1	6:149823865:C:T	0.912805	No	No	6	149808187		G	A	0.358553	122236	0.104158	0.0192857	6.79e-08	0.358553	150129323	rs4869730	0.244214			6	0.22	MODIFIER		intron_variant,upstream_gene_variant	PCMT1					5.954	0.548553	No	No		No
HCM_Tadros_MTAG_meta	LRP11	56	6:149808470:T:C	PCMT1	6:149823865:C:T	0.912805	No	No	6	149808470		C	T	0.358622	122236	0.103956	0.0192892	7.23e-08	0.358622	150129606	rs11155689	0.245895			7	0.51392	MODIFIER		intron_variant,upstream_gene_variant	PCMT1					0.318	-0.307374	No	No		No
HCM_Tadros_MTAG_meta	LRP11	56	6:149809506:C:T	PCMT1	6:149823865:C:T	0.912308	No	No	6	149809506		T	C	0.358584	122236	0.104122	0.0192754	6.75e-08	0.358584	150130642	rs2151913	0.244549			7	0.51392	MODIFIER		intron_variant,upstream_gene_variant	PCMT1					0.413	-0.241067	No	No		No
HCM_Tadros_MTAG_meta	LRP11	56	6:149809537:G:A	PCMT1	6:149823865:C:T	0.912805	No	No	6	149809537		A	G	0.358597	122236	0.103808	0.0192914	7.57e-08	0.358597	150130673	rs2342857	0.247131			7	0.51392	MODIFIER		intron_variant,upstream_gene_variant	PCMT1					0.178	-0.458033	No	No		No
HCM_Tadros_MTAG_meta	LRP11	56	6:149809701:A:G	PCMT1	6:149823865:C:T	0.912805	No	No	6	149809701		G	A	0.35859	122236	0.104003	0.0192903	7.15e-08	0.35859	150130837	rs933055	0.245505			1f	0.3125	MODIFIER		intron_variant,upstream_gene_variant	PCMT1					3.314	0.303811	No	No		No
HCM_Tadros_MTAG_meta	LRP11	56	6:149810072:T:C	PCMT1	6:149823865:C:T	0.912447	No	No	6	149810072		C	T	0.358591	122236	0.103995	0.0192907	7.17e-08	0.358591	150131208	rs4869731	0.245567			1f	0.55436	MODIFIER		intron_variant,non_coding_transcript_exon_variant	PCMT1					0.33	-0.297453	No	No		No
HCM_Tadros_MTAG_meta	LRP11	56	6:149810956:A:G	PCMT1	6:149823865:C:T	0.912741	No	No	6	149810956		G	A	0.35865	122236	0.103873	0.0192816	7.32e-08	0.35865	150132092	rs7818	0.246628			7	0.51392	MODIFIER		3_prime_UTR_variant,downstream_gene_variant	PCMT1					15.03	1.65036	No	No		No
HCM_Tadros_MTAG_meta	LRP11	56	6:149812052:C:T	PCMT1	6:149823865:C:T	0.913564	No	No	6	149812052		T	C	0.358133	122236	0.101863	0.0188596	6.77e-08	0.358133	150133188	rs9397022	0.253364			1f	0.66703	MODIFIER		downstream_gene_variant	PCMT1					0.47	-0.208685	No	No		No
HCM_Tadros_MTAG_meta	LRP11	56	6:149812465:G:A	PCMT1	6:149823865:C:T	0.913564	No	No	6	149812465		A	G	0.358135	122236	0.101699	0.018863	7.15e-08	0.358135	150133601	rs9397357	0.254764			6	0.15	MODIFIER		downstream_gene_variant	PCMT1					1.197	0.029022	No	No		No
HCM_Tadros_MTAG_meta	LRP11	56	6:149812818:C:A	PCMT1	6:149823865:C:T	0.911927	No	No	6	149812818		A	C	0.358535	122236	0.104013	0.0193007	7.24e-08	0.358535	150133954	rs9383843	0.246276			6	0.12515	MODIFIER		downstream_gene_variant	PCMT1					1.547	0.09619	No	No		No
HCM_Tadros_MTAG_meta	LRP11	56	6:149812859:A:G	PCMT1	6:149823865:C:T	0.912805	No	No	6	149812859		G	A	0.358557	122236	0.103987	0.0192997	7.28e-08	0.358557	150133995	rs11968921	0.245593			6	0.29375	MODIFIER		downstream_gene_variant	PCMT1					2.752	0.250133	No	No		No
HCM_Tadros_MTAG_meta	LRP11	56	6:149813857:G:A	PCMT1	6:149823865:C:T	0.912805	No	No	6	149813857		A	G	0.358393	122236	0.104116	0.0192903	6.92e-08	0.358393	150134993	rs17673294	0.244547			1f	0.55324	MODIFIER		downstream_gene_variant	LRP11,PCMT1					2.014	0.16576	No	No		No
HCM_Tadros_MTAG_meta	LRP11	56	6:149814388:C:T	PCMT1	6:149823865:C:T	0.912805	No	No	6	149814388		T	C	0.358527	122236	0.103699	0.0193017	7.94e-08	0.358527	150135524	rs4870019	0.248022			6	0.09	MODIFIER		downstream_gene_variant	LRP11,PCMT1					1.553	0.097273	No	No		No
HCM_Tadros_MTAG_meta	LRP11	56	6:149814464:A:G	PCMT1	6:149823865:C:T	0.912805	No	No	6	149814464		G	A	0.358527	122236	0.104068	0.0193018	7.14e-08	0.358527	150135600	rs4870020	0.244908			7	0.51392	MODIFIER		downstream_gene_variant	LRP11,PCMT1					0.217	-0.40515	No	No		No
HCM_Tadros_MTAG_meta	LRP11	56	6:149816095:A:G	LRP11	6:149823865:C:T	0.938492	No	No	6	149816095		G	A	0.344399	122236	0.109671	0.0190563	8.88e-09	0.344399	150137231	rs56103941	0.239907			1f	0.55436	MODIFIER		downstream_gene_variant	LRP11,PCMT1					4.023	0.367252	No	No		No
HCM_Tadros_MTAG_meta	LRP11	56	6:149816620:C:T	LRP11	6:149823865:C:T	0.905314	No	No	6	149816620		T	C	0.359407	122236	0.10634	0.0193114	3.74e-08	0.359407	150137756	rs2880435	0.192752			1b	0.51695	MODIFIER		downstream_gene_variant	LRP11					3.361	0.308144	No	No		No
HCM_Tadros_MTAG_meta	LRP11	56	6:149817267:A:G	LRP11	6:149823865:C:T	0.940126	No	No	6	149817267		G	A	0.346368	122236	0.110149	0.0190392	7.43e-09	0.346368	150138403	rs12210605	0.217001			7	0.51392	MODIFIER		downstream_gene_variant	LRP11					10.33	0.999532	No	No		No
HCM_Tadros_MTAG_meta	LRP11	56	6:149817598:A:G	LRP11	6:149823865:C:T	0.91545	No	No	6	149817598		G	A	0.360162	122236	0.105139	0.0193055	5.27e-08	0.360162	150138734	rs6936395	0.186941			7	0.51392	MODIFIER		downstream_gene_variant	LRP11					2.168	0.185368	No	No		No
HCM_Tadros_MTAG_meta	LRP11	56	6:149818093:T:C	LRP11	6:149823865:C:T	0.915433	No	No	6	149818093		C	T	0.360105	122236	0.104847	0.019303	5.71e-08	0.360105	150139229	rs6899661	0.188981			1f	0.55324	MODIFIER		downstream_gene_variant	LRP11					1.256	0.041541	No	No		No
HCM_Tadros_MTAG_meta	LRP11	56	6:149819674:C:T	LRP11	6:149823865:C:T	0.91545	No	No	6	149819674		T	C	0.360101	122236	0.105497	0.0192821	4.57e-08	0.360101	150140810	rs3763162	0.184549			1f	0.55324	MODIFIER		3_prime_UTR_variant	LRP11					4.857	0.442576	No	No		No
HCM_Tadros_MTAG_meta	LRP11	56	6:149819770:G:T	LRP11	6:149823865:C:T	0.916205	No	No	6	149819770		T	G	0.359594	122236	0.103327	0.0188694	4.46e-08	0.359594	150140906	rs3763163	0.224696			1f	0.55324	MODIFIER		3_prime_UTR_variant	LRP11					1.233	0.036641	No	No		No
HCM_Tadros_MTAG_meta	LRP11	56	6:149820395:A:C	LRP11	6:149823865:C:T	0.915383	No	No	6	149820395		C	A	0.354097	122236	0.10408	0.0195311	1.01e-07	0.354097	150141531	rs14314	0.257066			7	0.51392	MODIFIER		3_prime_UTR_variant	LRP11					0.893	-0.046929	No	No		No
HCM_Tadros_MTAG_meta	LRP11	56	6:149821815:A:G	LRP11	6:149823865:C:T	0.914296	No	No	6	149821815		G	A	0.361777	122236	0.102262	0.0188999	6.42e-08	0.361777	150142951	rs1413655	0.191675			1f	0.55436	MODIFIER		intron_variant,downstream_gene_variant	LRP11					0.577	-0.157221	No	No	Artery_Coronary (PP3: 85) (PP4: 15)	No
HCM_Tadros_MTAG_meta	LRP11	56	6:149821978:C:T	LRP11	6:149823865:C:T	0.914296	No	No	6	149821978		T	C	0.361188	122236	0.102906	0.0193011	9.95e-08	0.361188	150143114	rs6420132	0.184043			1f	0.19549	MODIFIER		intron_variant,downstream_gene_variant	LRP11					0.157	-0.491555	No	No		No
HCM_Tadros_MTAG_meta	LRP11	56	6:149823865:C:T	LRP11	6:149823865:C:T	1	No	No	6	149823865		T	C	0.331092	122236	0.117044	0.0191537	1.02e-09	0.331092	150145001	rs9371201	0.474331			1f	0.55436	MODIFIER		intron_variant,downstream_gene_variant	LRP11					3.033	0.27762	No	No		No
HCM_Tadros_MTAG_meta	LRP11	56	6:149825080:G:T	LRP11	6:149823865:C:T	0.915047	No	No	6	149825080		T	G	0.361529	122236	0.101218	0.0188714	8.34e-08	0.361529	150146216	rs9478848	0.222823			1f	0.02937	MODIFIER		intron_variant,downstream_gene_variant	LRP11					11.66	1.13258	No	No		No
HCM_Tadros_MTAG_meta	LRP11	56	6:149829332:A:G	LRP11	6:149823865:C:T	0.907479	No	No	6	149829332		G	A	0.362977	122236	0.101987	0.0192859	1.26e-07	0.362977	150150468	rs7764846	0.154087			1f	0.55324	MODIFIER		intron_variant,intron_variant,non_coding_transcript_variant	LRP11					0.062	-0.739356	No	No		No
HCM_Tadros_MTAG_meta	LRP11	56	6:149831357:T:C	LRP11	6:149823865:C:T	0.907479	No	No	6	149831357		C	T	0.362351	122236	0.100878	0.0188608	9.06e-08	0.362351	150152493	rs6903998	0.18199			1f	0.55436	MODIFIER		intron_variant,intron_variant,non_coding_transcript_variant	LRP11					8.547	0.827453	No	No		No
HCM_Tadros_MTAG_meta	LRP11	56	6:149831720:G:A	LRP11	6:149823865:C:T	0.90822	No	No	6	149831720		A	G	0.362337	122236	0.101236	0.018861	8.17e-08	0.362337	150152856	rs1984111	0.179573			1f	0.55436	MODIFIER		intron_variant,intron_variant,non_coding_transcript_variant	LRP11					2.875	0.262303	No	No		No
HCM_Tadros_MTAG_meta	LRP11	56	6:149831772:A:G	LRP11	6:149823865:C:T	0.90665	No	No	6	149831772		G	A	0.362926	122236	0.102813	0.0192962	1.01e-07	0.362926	150152908	rs2151912	0.135796			1f	0.55436	MODIFIER		intron_variant,intron_variant,non_coding_transcript_variant	LRP11					2.124	0.179889	No	No		No
HCM_Tadros_MTAG_meta	LRP11	56	6:149832090:T:C	LRP11	6:149823865:C:T	0.991978	No	No	6	149832090		C	T	0.33262	122236	0.115802	0.0191276	1.45e-09	0.33262	150153226	rs9371486	0.386899			1f	0.28417	MODIFIER		intron_variant,intron_variant,non_coding_transcript_variant	LRP11					0.924	-0.038156	No	No		No
HCM_Tadros_MTAG_meta	LRP11	56	6:149832765:T:C	LRP11	6:149823865:C:T	0.906955	No	No	6	149832765		C	T	0.362677	122236	0.102476	0.0192903	1.11e-07	0.362677	150153901	rs9322224	0.139688			1f	0.55781	MODIFIER		intron_variant,intron_variant,non_coding_transcript_variant	LRP11					0.175	-0.462684	No	No		No
HCM_Tadros_MTAG_meta	LRP11	56	6:149833364:C:T	LRP11	6:149823865:C:T	0.933375	No	No	6	149833364		T	C	0.348029	122236	0.110082	0.0190177	7.3e-09	0.348029	150154500	rs7740784	0.1756			6	0.28784	MODIFIER		intron_variant,intron_variant,non_coding_transcript_variant	LRP11					1.092	0.004913	No	No		No
HCM_Tadros_MTAG_meta	LRP11	56	6:149834111:C:T	LRP11	6:149823865:C:T	0.900339	No	No	6	149834111		T	C	0.362278	122236	0.0997783	0.0193127	2.43e-07	0.362278	150155247	rs7745915	0.146377			1f	0.55436	MODIFIER		intron_variant,intron_variant,non_coding_transcript_variant	LRP11					1.345	0.059492	No	No		No
HCM_Tadros_MTAG_meta	LRP11	56	6:149834324:A:G	LRP11	6:149823865:C:T	0.901584	No	No	6	149834324		G	A	0.362249	122236	0.0948746	0.0189072	5.32e-07	0.362249	150155460	rs4870048	0.193854			1f	0.55436	MODIFIER		intron_variant,intron_variant,non_coding_transcript_variant	LRP11					0.058	-0.760415	No	No		No
HCM_Tadros_MTAG_meta	LRP11	56	6:149835068:G:A	LRP11	6:149823865:C:T	0.926646	No	No	6	149835068		A	G	0.347865	122236	0.110839	0.0190341	5.93e-09	0.347865	150156204	rs2342764	0.161687			1f	0.55436	MODIFIER		intron_variant,intron_variant,non_coding_transcript_variant	LRP11					7.592	0.723252	No	No		No
HCM_Tadros_MTAG_meta	LRP11	56	6:149835865:A:G	LRP11	6:149823865:C:T	0.902105	No	No	6	149835865		G	A	0.362359	122236	0.100475	0.0193186	2.02e-07	0.362359	150157001	rs2275046	0.138966			7	0.51392	MODIFIER		intron_variant,downstream_gene_variant,intron_variant,non_coding_transcript_variant	LRP11					3.375	0.309364	No	No		No
HCM_Tadros_MTAG_meta	LRP11	56	6:149837058:G:T	LRP11	6:149823865:C:T	0.926425	No	No	6	149837058		T	G	0.34994	122236	0.111388	0.0190058	4.74e-09	0.34994	150158194	rs4870049	0.159797			6	0.23502	MODIFIER		intron_variant,downstream_gene_variant,upstream_gene_variant	LRP11					1.41	0.071808	No	No		No
HCM_Tadros_MTAG_meta	LRP11	56	6:149838917:G:A	LRP11	6:149823865:C:T	0.925208	No	No	6	149838917		A	G	0.350904	122236	0.11256	0.0189873	3.15e-09	0.350904	150160053	rs4870050	0.134856			1f	0.22271	MODIFIER		intron_variant,downstream_gene_variant,upstream_gene_variant	LRP11					0.871	-0.053462	No	No		No
HCM_Tadros_MTAG_meta	LRP11	56	6:149839298:A:G	LRP11	6:149823865:C:T	0.926141	No	No	6	149839298		G	A	0.350869	122236	0.112578	0.0189919	3.16e-09	0.350869	150160434	rs7752089	0.135338			1f	0.0275	MODIFIER		intron_variant,downstream_gene_variant,upstream_gene_variant	LRP11					0.767	-0.085916	No	No		No
HCM_Tadros_MTAG_meta	LRP11	56	6:149839815:C:T	LRP11	6:149823865:C:T	0.924643	No	No	6	149839815		T	C	0.350669	122236	0.113136	0.0189997	2.68e-09	0.350669	150160951	rs4242279	0.139			1f	0.66951	MODIFIER		intron_variant,downstream_gene_variant,upstream_gene_variant	LRP11					1.148	0.018158	No	No		No
HCM_Tadros_MTAG_meta	LRP11	56	6:149839978:G:A	LRP11	6:149823865:C:T	0.925991	No	No	6	149839978		A	G	0.34761	122236	0.11176	0.0190716	4.76e-09	0.34761	150161114	rs4870052	0.167116			7	0.51392	MODIFIER		intron_variant,downstream_gene_variant,upstream_gene_variant	LRP11					1.4	0.070042	No	No		No
HCM_Tadros_MTAG_meta	LRP11	56	6:149840735:C:T	LRP11	6:149823865:C:T	0.898447	No	No	6	149840735		T	C	0.345528	122236	0.111338	0.0191354	6.1e-09	0.345528	150161871	rs958953	0.193446			1f	0.55436	MODIFIER		intron_variant,3_prime_UTR_variant,upstream_gene_variant	LRP11					1.514	0.090479	No	No		No
HCM_Tadros_MTAG_meta	LRP11	56	6:149842775:T:C	LRP11	6:149823865:C:T	0.921339	No	No	6	149842775		C	T	0.350564	122236	0.113286	0.0190168	2.64e-09	0.350564	150163911	rs2275045	0.13593			1f	0.55436	MODIFIER		intron_variant	LRP11					0.543	-0.172656	No	No		No
HCM_Tadros_MTAG_meta	LRP11	56	6:149843242:G:A	LRP11	6:149823865:C:T	0.9205	No	No	6	149843242		A	G	0.350269	122236	0.113472	0.0190269	2.53e-09	0.350269	150164378	rs2184370	0.138191			1f	0.66703	MODIFIER		intron_variant	LRP11					0.051	-0.79688	No	No		No
HCM_Tadros_MTAG_meta	LRP11	56	6:149845433:A:G	LRP11	6:149823865:C:T	0.825717	No	No	6	149845433		G	A	0.337637	122236	0.104111	0.0192704	6.71e-08	0.337637	150166569	rs1108889	0.170327			1f	0.55436	MODIFIER		intron_variant	LRP11					1.743	0.127533	No	No		No
HCM_Tadros_MTAG_meta	LRP11	56	6:149845972:G:A	LRP11	6:149823865:C:T	0.824661	No	No	6	149845972		A	G	0.339149	122236	0.105942	0.0192093	3.57e-08	0.339149	150167108	rs880246	0.156308			1f	0.55436	MODIFIER		intron_variant	LRP11					0.168	-0.473053	No	No		No
HCM_Tadros_MTAG_meta	LRP11	56	6:149846262:C:T	LRP11	6:149823865:C:T	0.821886	No	No	6	149846262		T	C	0.337398	122236	0.105251	0.0192852	4.94e-08	0.337398	150167398	rs880245	0.178296			1f	0.55436	MODIFIER		intron_variant	LRP11					1.962	0.158803	No	No		No
HCM_Tadros_MTAG_meta	LRP11	56	6:149846735:T:C	LRP11	6:149823865:C:T	0.801366	No	No	6	149846735		C	T	0.351979	122236	0.0929643	0.0191332	1.2e-06	0.351979	150167871	rs2210683	0.177878			1f	0.66703	MODIFIER		intron_variant	LRP11					0.379	-0.262691	No	No		No
HCM_Tadros_MTAG_meta	LRP11	56	6:149848402:C:T	LRP11	6:149823865:C:T	0.885135	No	No	6	149848402		T	C	0.320789	122236	0.110714	0.0194905	1.38e-08	0.320789	150169538	rs4870054	0.481081			7	0.51392	MODIFIER		intron_variant,upstream_gene_variant	LRP11					0.922	-0.03889	No	No		No
HCM_Tadros_MTAG_meta	LRP11	56	6:149848796:C:T	LRP11	6:149823865:C:T	0.822222	No	No	6	149848796		T	C	0.339446	122236	0.0993641	0.0192417	2.47e-07	0.339446	150169932	rs7769115	0.222603			1f	0.19549	MODIFIER		intron_variant,upstream_gene_variant	LRP11					0.409	-0.243438	No	No		No
HCM_Tadros_MTAG_meta	LRP11	56	6:149848985:A:G	LRP11	6:149823865:C:T	0.823594	No	No	6	149848985		G	A	0.341405	122236	0.0999375	0.0191865	1.94e-07	0.341405	150170121	rs7738696	0.183384			1f	0.22271	MODIFIER		intron_variant,upstream_gene_variant	LRP11					1.017	-0.013498	No	No	Heart_Left_Ventricle (PP3: 39) (PP4: 3)	No
HCM_Tadros_MTAG_meta	LRP11	56	6:149849308:T:C	LRP11	6:149823865:C:T	0.822296	No	No	6	149849308		C	T	0.339645	122236	0.098918	0.0192401	2.78e-07	0.339645	150170444	rs7744105	0.205247			7	0.51392	MODIFIER		intron_variant,upstream_gene_variant	LRP11					7.479	0.710719	No	No		No
HCM_Tadros_MTAG_meta	LRP11	56	6:149849744:A:G	LRP11	6:149823865:C:T	0.822719	No	No	6	149849744		G	A	0.339677	122236	0.0984191	0.0192457	3.22e-07	0.339677	150170880	rs7743823	0.208931			1a	0.65705	MODIFIER		intron_variant,upstream_gene_variant	LRP11					0.428	-0.231967	No	No		No
HCM_Tadros_MTAG_meta	LRP11	56	6:149851787:C:T	LRP11	6:149823865:C:T	0.822719	No	No	6	149851787		T	C	0.340957	122236	0.0963931	0.0192497	5.62e-07	0.340957	150172923	rs9397036	0.157033			1f	0.55436	MODIFIER		intron_variant,upstream_gene_variant	LRP11					5.813	0.534414	No	No		No
HCM_Tadros_MTAG_meta	LRP11	56	6:149851969:T:C	LRP11	6:149823865:C:T	0.82149	No	No	6	149851969		C	T	0.340907	122236	0.0961057	0.019256	6.12e-07	0.340907	150173105	rs9383864	0.160088			1f	0.55436	MODIFIER		intron_variant,upstream_gene_variant	LRP11					4.59	0.418067	No	No		No
HCM_Tadros_MTAG_meta	LRP11	56	6:149852043:A:G	LRP11	6:149823865:C:T	0.821949	No	No	6	149852043		G	A	0.341067	122236	0.0967059	0.0192487	5.16e-07	0.341067	150173179	rs9383865	0.158702			1f	0.55436	MODIFIER		intron_variant,upstream_gene_variant	LRP11					1.759	0.130008	No	No		No
HCM_Tadros_MTAG_meta	LRP11	56	6:149858087:A:G	LRP11	6:149823865:C:T	0.81787	No	No	6	149858087		G	A	0.339367	122236	0.102161	0.019302	1.23e-07	0.339367	150179223	rs9371207	0.129888			1f	0.19549	MODIFIER		intron_variant,downstream_gene_variant	LRP11					4.601	0.419087	No	No		No
HCM_Tadros_MTAG_meta	LRP11	56	6:149858423:A:G	LRP11	6:149823865:C:T	0.818294	No	No	6	149858423		G	A	0.339291	122236	0.101837	0.0193147	1.37e-07	0.339291	150179559	rs9383874	0.13156			1f	0.22271	MODIFIER		intron_variant	LRP11					5.082	0.46358	No	No		No
HCM_Tadros_MTAG_meta	LRP11	56	6:149859123:T:C	LRP11	6:149823865:C:T	0.818276	No	No	6	149859123		C	T	0.339236	122236	0.101928	0.0193212	1.35e-07	0.339236	150180259	rs2880436	0.124205			1f	0.55324	MODIFIER		intron_variant,upstream_gene_variant	LRP11,RAET1E-AS1					8.979	0.871687	No	No		No
HCM_Tadros_MTAG_meta	GMPR	54	6:16251414:T:C	GMPR	6:16280956:C:T	0.968599	No	No	6	16251414		C	T	0.240668	122236	-0.112349	0.0210649	9.85e-08	0.240668	16251645	rs7738310	0.138265			1f	0.22271	MODIFIER		intron_variant	GMPR					3.462	0.317316	No	No		No
HCM_Tadros_MTAG_meta	GMPR	54	6:16252248:C:T	GMPR	6:16280956:C:T	0.975947	No	No	6	16252248		T	C	0.238987	122236	-0.114526	0.0210796	5.67e-08	0.238987	16252479	rs7767676	0.167962			7	0.18412	MODIFIER		intron_variant	GMPR					0.715	-0.103411	No	No		No
HCM_Tadros_MTAG_meta	GMPR	54	6:16252622:T:C	GMPR	6:16280956:C:T	0.97598	No	No	6	16252622		C	T	0.239011	122236	-0.114206	0.0210761	6.14e-08	0.239011	16252853	rs9396658	0.169718			1f	0.55436	MODIFIER		intron_variant	GMPR					0.963	-0.027682	No	No		No
HCM_Tadros_MTAG_meta	GMPR	54	6:16254354:C:T	GMPR	6:16280956:C:T	0.976492	No	No	6	16254354		T	C	0.238978	122236	-0.115037	0.021067	4.86e-08	0.238978	16254585	rs9297005	0.166945			1f	0.55436	MODIFIER		intron_variant,upstream_gene_variant,downstream_gene_variant	GMPR					2.124	0.179947	No	No		No
HCM_Tadros_MTAG_meta	GMPR	54	6:16280956:C:T	GMPR	6:16280956:C:T	1	No	No	6	16280956		T	C	0.243989	122236	-0.121699	0.020736	4.51e-09	0.243989	16281187	rs6914805	0.105876			1f	0.22271	MODIFIER		intron_variant,intron_variant,non_coding_transcript_variant	GMPR					6.176	0.571075	No	No		No
HCM_Tadros_meta	CDKN1A	17	6:36678191:G:C	CDKN1A	6:36679512:G:A	0.977606	No	No	6	36678191		C	G	0.216992	122236	0.260186	0.0239155	1.56e-27	0.216992	36645968	rs730506	0.801575			1f	0.55436	MODIFIER		upstream_gene_variant,intron_variant,downstream_gene_variant,intron_variant,non_coding_transcript_variant,non_coding_transcript_exon_variant	CDKN1A,LAP3P2,PANDAR,DINOL					7.136	0.672885	No	No		No
HCM_Tadros_meta	CDKN1A	17	6:36678211:G:C	CDKN1A	6:36679512:G:A	0.977606	No	No	6	36678211		C	G	0.216969	122236	0.260435	0.0239165	1.4e-27	0.216969	36645988	rs4151702	0.806349			1f	0.55436	MODIFIER		upstream_gene_variant,intron_variant,downstream_gene_variant,intron_variant,non_coding_transcript_variant,non_coding_transcript_exon_variant	CDKN1A,LAP3P2,PANDAR,DINOL					7.388	0.700589	No	No		No
HCM_Tadros_MTAG_meta	CDKN1A	17	6:36679512:G:A	CDKN1A	6:36679512:G:A	1	No	No	6	36679512		A	G	0.215752	122236	0.323511	0.0221677	3.42e-48	0.215752	36647289	rs3176326	0.169831			1a	0.99678	MODIFIER		intron_variant,downstream_gene_variant,intron_variant,non_coding_transcript_variant,upstream_gene_variant	CDKN1A,LAP3P2,PANDAR,DINOL					6.655	0.621055	No	No		No
HCM_Tadros_meta	CDKN1A	17	6:36679512:G:A	CDKN1A	6:36679512:G:A	1	No	No	6	36679512		A	G	0.215752	122236	0.263861	0.0239842	4.06e-28	0.215752	36647289	rs3176326	0.77778			1a	0.99678	MODIFIER		intron_variant,downstream_gene_variant,intron_variant,non_coding_transcript_variant,upstream_gene_variant	CDKN1A,LAP3P2,PANDAR,DINOL					6.655	0.621055	No	No		No
HCM_Tadros_MTAG_meta	MLIP	18	6:54096529:A:G	MLIP	6:54105520:T:G	0.966852	No	No	6	54096529		G	A	0.669909	122236	0.129739	0.0202896	1.67e-10	0.330091	53961327	rs1321892	0.932701			1f	0.75125	MODIFIER		intron_variant,upstream_gene_variant	MLIP					1.823	0.139418	No	No		No
HCM_Tadros_MTAG_meta	MLIP	18	6:54096715:G:T	MLIP	6:54105520:T:G	0.976746	No	No	6	54096715		T	G	0.315015	122236	-0.135623	0.020378	2.93e-11	0.315015	53961513	rs684940	0.605924			1f	0.70294	MODIFIER		intron_variant,upstream_gene_variant	MLIP					0.245	-0.373895	No	No		No
HCM_Tadros_MTAG_meta	MLIP	18	6:54096986:A:G	MLIP	6:54105520:T:G	0.985716	No	No	6	54096986		G	A	0.316462	122236	-0.133985	0.0203412	4.65e-11	0.316462	53961784	rs685893	0.606628			1b	0.99	MODIFIER		intron_variant,upstream_gene_variant	MLIP					4.416	0.402311	No	No		No
HCM_Tadros_MTAG_meta	MLIP	18	6:54099906:T:G	MLIP	6:54105520:T:G	0.985653	No	No	6	54099906		G	T	0.667254	122236	0.131508	0.0203232	1.01e-10	0.332746	53964704	rs1830949	0.670777			1f	0.55324	MODIFIER		intron_variant	MLIP					1.773	0.132102	No	No		No
HCM_Tadros_MTAG_meta	MLIP	18	6:54104112:C:T	MLIP	6:54105520:T:G	0.988695	No	No	6	54104112		T	C	0.315815	122236	-0.134795	0.020384	3.9e-11	0.315815	53968910	rs490628	0.497333			6	0.20689	MODIFIER		intron_variant	MLIP					0.355	-0.279164	No	No		No
HCM_Tadros_MTAG_meta	MLIP	18	6:54105520:T:G	MLIP	6:54105520:T:G	1	No	No	6	54105520		G	T	0.319212	122236	-0.13576	0.0203007	2.35e-11	0.319212	53970318	rs545829	0.648582			1f	0.22271	MODIFIER		intron_variant	MLIP					0.172	-0.467142	No	No	Artery_Aorta (PP3: 29) (PP4: 68)	No
HCM_Tadros_MTAG_meta	MLIP	18	6:54106603:G:A	MLIP	6:54105520:T:G	0.998256	No	No	6	54106603		A	G	0.6622	122236	0.133755	0.0202068	3.74e-11	0.3378	53971401	rs1028804	0.703154			7	0.51392	MODIFIER		intron_variant,upstream_gene_variant	MLIP					0.494	-0.196053	No	No		No
HCM_Tadros_MTAG_meta	MLIP	18	6:54107123:T:C	MLIP	6:54105520:T:G	0.98779	No	No	6	54107123		C	T	0.664619	122236	0.130424	0.0202759	1.3e-10	0.335381	53971921	rs1407229	0.593889			1f	0.22271	MODIFIER		intron_variant,upstream_gene_variant	MLIP					0.357	-0.278007	No	No		No
HCM_Tadros_MTAG_meta	MLIP	18	6:54108972:C:T	MLIP	6:54105520:T:G	0.988256	No	No	6	54108972		T	C	0.316977	122236	-0.132176	0.0203458	8.5e-11	0.316977	53973770	rs10948798	0.575577			7	0.51392	MODIFIER		intron_variant,upstream_gene_variant	MLIP					1.084	0.003146	No	No		No
HCM_Tadros_MTAG_meta	MLIP	18	6:54110389:T:C	MLIP	6:54105520:T:G	1	No	No	6	54110389		C	T	0.319221	122236	-0.134318	0.0202589	3.47e-11	0.319221	53975187	rs506096	0.672674			7	0.51392	MODIFIER		intron_variant,upstream_gene_variant	MLIP					0.395	-0.2523	No	No		No
HCM_Tadros_MTAG_meta	MLIP	18	6:54111115:T:C	MLIP	6:54105520:T:G	0.84402	No	No	6	54111115		C	T	0.270973	122236	-0.130352	0.021369	1.09e-09	0.270973	53975913	rs499594	0.598031			1f	0.22271	MODIFIER		intron_variant,upstream_gene_variant	MLIP					5.262	0.480582	No	No		No
HCM_Tadros_MTAG_meta	MLIP	18	6:54112651:C:T	MLIP	6:54105520:T:G	1	No	No	6	54112651		T	C	0.319288	122236	-0.133938	0.0202585	3.94e-11	0.319288	53977449	rs519978	0.66149			1f	0.55436	MODIFIER		intron_variant,intron_variant,non_coding_transcript_variant	MLIP					3.393	0.311074	No	No		No
HCM_Tadros_MTAG_meta	MLIP	18	6:54112697:A:G	MLIP	6:54105520:T:G	0.999129	No	No	6	54112697		G	A	0.320719	122236	-0.132247	0.020233	6.53e-11	0.320719	53977495	rs670463	0.589585			1f	0.55436	MODIFIER		intron_variant,intron_variant,non_coding_transcript_variant	MLIP					1.137	0.015506	No	No		No
HCM_Tadros_MTAG_meta	MLIP	18	6:54114019:T:G	MLIP	6:54105520:T:G	1	No	No	6	54114019		G	T	0.319308	122236	-0.133673	0.0202505	4.23e-11	0.319308	53978817	rs486135	0.657681			1f	0.22271	MODIFIER		intron_variant,intron_variant,non_coding_transcript_variant	MLIP					0.554	-0.167474	No	No		No
HCM_Tadros_MTAG_meta	MLIP	18	6:54117762:T:C	MLIP	6:54105520:T:G	0.999564	No	No	6	54117762		C	T	0.318518	122236	-0.135508	0.020266	2.37e-11	0.318518	53982560	rs9474739	0.625948			1f	0.55436	MODIFIER		intron_variant,intron_variant,non_coding_transcript_variant	MLIP					1.364	0.063222	No	No		No
HCM_Tadros_MTAG_meta	MLIP	18	6:54117832:G:A	MLIP	6:54105520:T:G	0.978542	No	No	6	54117832		A	G	0.658732	122236	0.13186	0.0201444	6.13e-11	0.341268	53982630	rs28791933	0.675386			1f	0.55436	MODIFIER		intron_variant,intron_variant,non_coding_transcript_variant	MLIP					2.818	0.256672	No	No		No
HCM_Tadros_MTAG_meta	MLIP	18	6:54118192:A:C	MLIP	6:54105520:T:G	0.998256	No	No	6	54118192		C	A	0.663114	122236	0.132814	0.0201616	4.63e-11	0.336886	53982990	rs4521576	0.690188			1f	0.22271	MODIFIER		intron_variant,intron_variant,non_coding_transcript_variant	MLIP					3.346	0.306718	No	No		No
HCM_Tadros_MTAG_meta	MLIP	18	6:54120101:C:T	MLIP	6:54105520:T:G	0.952704	No	No	6	54120101		T	C	0.6494	122236	0.127513	0.0199555	1.71e-10	0.3506	53984899	rs1280949	0.871958			1f	0.22271	MODIFIER		intron_variant,intron_variant,non_coding_transcript_variant	MLIP					3.116	0.285448	No	No		No
HCM_Tadros_MTAG_meta	MLIP	18	6:54120541:T:C	MLIP	6:54105520:T:G	0.952705	No	No	6	54120541		C	T	0.649598	122236	0.128112	0.0199463	1.38e-10	0.350402	53985339	rs1280946	0.875807			1f	0.55436	MODIFIER		intron_variant,intron_variant,non_coding_transcript_variant	MLIP					0.588	-0.152711	No	No		No
HCM_Tadros_MTAG_meta	MLIP	18	6:54122079:A:G	MLIP	6:54105520:T:G	0.953579	No	No	6	54122079		G	A	0.329973	122236	-0.131702	0.0200482	5.23e-11	0.329973	53986877	rs667854	0.678517			1f	0.55324	MODIFIER		intron_variant,intron_variant,non_coding_transcript_variant	MLIP					0.071	-0.704583	No	No		No
HCM_Tadros_MTAG_meta	MLIP	18	6:54122130:T:C	MLIP	6:54105520:T:G	0.953579	No	No	6	54122130		C	T	0.329954	122236	-0.131397	0.0200483	5.79e-11	0.329954	53986928	rs581120	0.674047			1f	0.6165	MODIFIER		intron_variant,intron_variant,non_coding_transcript_variant	MLIP					7.815	0.748095	No	No		No
HCM_Tadros_MTAG_meta	MLIP	18	6:54122474:A:G	MLIP	6:54105520:T:G	0.953579	No	No	6	54122474		G	A	0.329948	122236	-0.132033	0.020055	4.76e-11	0.329948	53987272	rs557224	0.683373			7	0.51392	MODIFIER		intron_variant,intron_variant,non_coding_transcript_variant	MLIP					7.839	0.750887	No	No		No
HCM_Tadros_MTAG_meta	MLIP	18	6:54123737:A:G	MLIP	6:54105520:T:G	0.953579	No	No	6	54123737		G	A	0.329998	122236	-0.131884	0.020045	4.89e-11	0.329998	53988535	rs524332	0.681204			7	0.51392	MODIFIER		intron_variant,intron_variant,non_coding_transcript_variant	MLIP					0.396	-0.251505	No	No		No
HCM_Tadros_MTAG_meta	MLIP	18	6:54123842:T:C	MLIP	6:54105520:T:G	0.953579	No	No	6	54123842		C	T	0.329922	122236	-0.132627	0.0200442	3.8e-11	0.329922	53988640	rs634042	0.692176			1f	0.22271	MODIFIER		intron_variant,intron_variant,non_coding_transcript_variant	MLIP					7.066	0.665249	No	No		No
HCM_Tadros_MTAG_meta	MLIP	18	6:54124054:A:C	MLIP	6:54105520:T:G	0.953579	No	No	6	54124054		C	A	0.329896	122236	-0.132376	0.0200436	4.13e-11	0.329896	53988852	rs521584	0.650514			7	0.51392	MODIFIER		intron_variant,intron_variant,non_coding_transcript_variant	MLIP					8.551	0.827962	No	No		No
HCM_Tadros_MTAG_meta	MLIP	18	6:54124728:G:A	MLIP	6:54105520:T:G	0.953579	No	No	6	54124728		A	G	0.653196	122236	0.133289	0.0199539	2.48e-11	0.346804	53989526	rs4712056	0.745583			1b	0.86517	MODERATE,MODIFIER		missense_variant,downstream_gene_variant,non_coding_transcript_exon_variant	MLIP					0.922	-0.038913	Yes	No		No
HCM_Tadros_MTAG_meta	MLIP	18	6:54125241:G:A	MLIP	6:54105520:T:G	0.84331	No	No	6	54125241		A	G	0.272002	122236	-0.130662	0.0213167	9.08e-10	0.272002	53990039	rs677434	0.52095			7	0.51392	MODIFIER		intron_variant,downstream_gene_variant,intron_variant,non_coding_transcript_variant	MLIP					6.41	0.595268	No	No		No
HCM_Tadros_MTAG_meta	MLIP	18	6:54125513:A:G	MLIP	6:54105520:T:G	0.953579	No	No	6	54125513		G	A	0.329934	122236	-0.132191	0.02004	4.36e-11	0.329934	53990311	rs3903931	0.647833			1f	0.22271	MODIFIER		intron_variant,downstream_gene_variant,intron_variant,non_coding_transcript_variant	MLIP					3.602	0.329874	No	No		No
HCM_Tadros_MTAG_meta	MLIP	18	6:54125667:G:A	MLIP	6:54105520:T:G	0.952715	No	No	6	54125667		A	G	0.651323	122236	0.128545	0.019894	1.07e-10	0.348677	53990465	rs816364	0.799815			1f	0.55436	MODIFIER		intron_variant,downstream_gene_variant,intron_variant,non_coding_transcript_variant	MLIP					3.476	0.318562	No	No		No
HCM_Tadros_MTAG_meta	MLIP	18	6:54127098:G:T	MLIP	6:54105520:T:G	0.951896	No	No	6	54127098		T	G	0.651261	122236	0.128597	0.0198942	1.05e-10	0.348739	53991896	rs816365	0.80008			7	0.51392	MODIFIER		intron_variant,downstream_gene_variant,intron_variant,non_coding_transcript_variant	MLIP					3.6	0.329691	No	No		No
HCM_Tadros_MTAG_meta	MLIP	18	6:54127461:T:C	MLIP	6:54105520:T:G	0.953169	No	No	6	54127461		C	T	0.330156	122236	-0.131611	0.0199886	4.73e-11	0.330156	53992259	rs600522	0.639634			6	0.16333	MODIFIER		intron_variant,downstream_gene_variant,intron_variant,non_coding_transcript_variant	MLIP					0.02	-1.05131	No	No		No
HCM_Tadros_MTAG_meta	MLIP	18	6:54129828:T:G	MLIP	6:54105520:T:G	0.837344	No	No	6	54129828		G	T	0.271837	122236	-0.136712	0.0225698	1.42e-09	0.271837	53994626		0.700825			1f	0.15481	MODIFIER		intron_variant,intron_variant,non_coding_transcript_variant	MLIP					0.616	-0.140819	No	No		No
HCM_Tadros_MTAG_meta	MLIP	18	6:54129836:A:G	MLIP	6:54105520:T:G	0.837407	No	No	6	54129836		G	A	0.271794	122236	-0.136495	0.0225825	1.54e-09	0.271794	53994634	rs562626	0.697769			1f	0.06	MODIFIER		intron_variant,intron_variant,non_coding_transcript_variant	MLIP					6.594	0.614586	No	No		No
HCM_Tadros_MTAG_meta	MLIP	18	6:54130706:C:T	MLIP	6:54105520:T:G	0.836258	No	No	6	54130706		T	C	0.713334	122236	0.130469	0.0211062	6.54e-10	0.286666	53995504	rs816366	0.71518			1b	0.99522	MODIFIER		intron_variant,intron_variant,non_coding_transcript_variant	MLIP					0.112	-0.580436	No	No		No
HCM_Tadros_MTAG_meta	MLIP	18	6:54131275:T:C	MLIP	6:54105520:T:G	0.837407	No	No	6	54131275		C	T	0.271617	122236	-0.132433	0.0212603	4.84e-10	0.271617	53996073	rs816368	0.643883			1f	0.55436	MODIFIER		intron_variant,intron_variant,non_coding_transcript_variant	MLIP					9.269	0.901113	No	No		No
HCM_Tadros_MTAG_meta	MLIP	18	6:54131288:T:C	MLIP	6:54105520:T:G	0.837402	No	No	6	54131288		C	T	0.271567	122236	-0.13204	0.0212624	5.46e-10	0.271567	53996086	rs816369	0.638624			1f	0.55436	MODIFIER		intron_variant,intron_variant,non_coding_transcript_variant	MLIP					7.717	0.737209	No	No		No
HCM_Tadros_MTAG_meta	MLIP	18	6:54132895:A:C	MLIP	6:54105520:T:G	0.836188	No	No	6	54132895		C	A	0.273474	122236	-0.133011	0.0212321	3.85e-10	0.273474	53997693	rs816372	0.708863			1f	0.05	MODIFIER		intron_variant,intron_variant,non_coding_transcript_variant	MLIP					0.108	-0.591838	No	No		No
HCM_Tadros_MTAG_meta	MLIP	18	6:54133325:T:G	MLIP	6:54105520:T:G	0.914546	No	No	6	54133325		G	T	0.330538	122236	-0.127551	0.0199718	1.75e-10	0.330538	53998123	rs816378	0.911692			1f	0.55436	MODIFIER		intron_variant,intron_variant,non_coding_transcript_variant	MLIP					0.25	-0.36873	No	No		No
HCM_Tadros_MTAG_meta	MLIP	18	6:54134227:A:C	MLIP	6:54105520:T:G	0.937706	No	No	6	54134227		C	A	0.336116	122236	-0.13137	0.0198783	4.01e-11	0.336116	53999025	rs816379	0.945631			7	0.51392	MODIFIER		intron_variant,intron_variant,non_coding_transcript_variant	MLIP					0.225	-0.396324	No	No		No
HCM_Tadros_MTAG_meta	MLIP	18	6:54135957:T:C	MLIP	6:54105520:T:G	0.829117	No	No	6	54135957		C	T	0.273744	122236	-0.135301	0.0212181	1.87e-10	0.273744	54000755	rs816380	0.729134			1f	0.55436	MODIFIER		intron_variant,intron_variant,non_coding_transcript_variant	MLIP					1.193	0.02813	No	No		No
HCM_Tadros_MTAG_meta	MLIP	18	6:54140245:A:G	MLIP	6:54105520:T:G	0.905312	No	No	6	54140245		G	A	0.331506	122236	-0.129315	0.019944	9.24e-11	0.331506	54005043	rs816373	0.851144			7	0.51392	MODIFIER		intron_variant,downstream_gene_variant,intron_variant,non_coding_transcript_variant	MLIP					3.485	0.319316	No	No		No
HCM_Tadros_MTAG_meta	MLIP	18	6:54142486:G:A	MLIP	6:54105520:T:G	0.904981	No	No	6	54142486		A	G	0.33152	122236	-0.130102	0.0199407	7.06e-11	0.33152	54007284	rs816375	0.875099			1f	0.55436	MODIFIER		intron_variant,downstream_gene_variant,intron_variant,non_coding_transcript_variant	MLIP					4.375	0.398626	No	No		No
HCM_Tadros_MTAG_meta	MLIP	18	6:54144578:T:C	MLIP	6:54105520:T:G	0.901229	No	No	6	54144578		C	T	0.331198	122236	-0.130001	0.0199131	6.87e-11	0.331198	54009376	rs1407231	0.927625			1f	0.22271	MODIFIER		intron_variant,intron_variant,non_coding_transcript_variant	MLIP					0.012	-1.21642	No	No		No
HCM_Tadros_MTAG_meta	MLIP	18	6:54148967:A:G	MLIP	6:54105520:T:G	0.902162	No	No	6	54148967		G	A	0.331379	122236	-0.130705	0.0199237	5.56e-11	0.331379	54013765	rs2145755	0.887561			7	0.51392	MODIFIER		intron_variant,intron_variant,non_coding_transcript_variant	MLIP					8.491	0.821661	No	No		No
HCM_Tadros_MTAG_meta	MLIP	18	6:54152079:A:G	MLIP	6:54105520:T:G	0.902235	No	No	6	54152079		G	A	0.331635	122236	-0.130344	0.0198938	5.87e-11	0.331635	54016877	rs1407232	0.909519			1f	0.22271	MODIFIER		intron_variant,intron_variant,non_coding_transcript_variant	MLIP					4.363	0.397544	No	No		No
HCM_Tadros_MTAG_meta	MLIP	18	6:54154303:A:C	MLIP	6:54105520:T:G	0.900175	No	No	6	54154303		C	A	0.330155	122236	-0.131716	0.0199496	4.19e-11	0.330155	54019101	rs9395908	0.904388			6	0.4385	MODIFIER		intron_variant,intron_variant,non_coding_transcript_variant	MLIP					0.113	-0.578776	No	No		No
HCM_Tadros_MTAG_meta	MLIP	18	6:54157573:A:G	MLIP	6:54105520:T:G	0.902184	No	No	6	54157573		G	A	0.331468	122236	-0.129582	0.0198722	7.23e-11	0.331468	54022371	rs1407235	0.896458			1f	0.55436	MODIFIER		intron_variant,intron_variant,non_coding_transcript_variant	MLIP					3.425	0.313929	No	No		No
HCM_Tadros_MTAG_meta	MLIP	18	6:54157902:A:G	MLIP	6:54105520:T:G	0.902184	No	No	6	54157902		G	A	0.331682	122236	-0.129984	0.0198935	6.62e-11	0.331682	54022700	rs1407237	0.84439			6	0.24229	MODIFIER		intron_variant,intron_variant,non_coding_transcript_variant	MLIP					2.929	0.267582	No	No		No
HCM_Tadros_MTAG_meta	MLIP	18	6:54159845:G:A	MLIP	6:54105520:T:G	0.902998	No	No	6	54159845		A	G	0.654903	122236	0.130612	0.0198158	4.51e-11	0.345097	54024643	rs4301306	0.959422			1f	0.22271	MODIFIER		intron_variant,intron_variant,non_coding_transcript_variant	MLIP					5.409	0.494762	No	No		No
HCM_Tadros_MTAG_meta	MLIP	18	6:54174329:T:C	MLIP	6:54105520:T:G	0.889364	No	No	6	54174329		C	T	0.651443	122236	0.124358	0.019772	3.28e-10	0.348557	54039127	rs816387	0.858456			7	0.51392	MODIFIER		intron_variant,intron_variant,non_coding_transcript_variant	MLIP					3.654	0.334477	No	No		No
HCM_Tadros_MTAG_meta	MLIP	18	6:54176728:G:A	MLIP	6:54105520:T:G	0.889047	No	No	6	54176728		A	G	0.651212	122236	0.124385	0.0197881	3.36e-10	0.348788	54041526	rs1093331	0.857986			7	0.51392	MODIFIER		intron_variant,intron_variant,non_coding_transcript_variant	MLIP					1.186	0.026651	No	No		No
HCM_Tadros_MTAG_meta	MLIP	18	6:54190039:A:G	MLIP	6:54105520:T:G	0.887652	No	No	6	54190039		G	A	0.651481	122236	0.124716	0.0197958	3.07e-10	0.348519	54054837	rs9296739	0.800047			7	0.51392	MODIFIER		intron_variant,intron_variant,non_coding_transcript_variant,upstream_gene_variant	MLIP					6.839	0.640692	No	No		No
HCM_Tadros_MTAG_meta	MLIP	18	6:54206615:C:T	MLIP	6:54105520:T:G	0.822403	No	No	6	54206615		T	C	0.658164	122236	0.116575	0.0199235	5.01e-09	0.341836	54071413	rs1417391	0.784741			1f	0.55436	MODIFIER		intron_variant,downstream_gene_variant	MLIP					5.757	0.528885	No	No		No
HCM_Tadros_meta	MLIP	18	6:54096529:A:G	MLIP	6:54154303:A:C	0.913673	No	No	6	54096529		G	A	0.669909	122236	0.120194	0.0223021	7.23e-08	0.330091	53961327	rs1321892	0.774694			1f	0.75125	MODIFIER		intron_variant,upstream_gene_variant	MLIP					1.823	0.139418	No	No		No
HCM_Tadros_meta	MLIP	18	6:54096715:G:T	MLIP	6:54154303:A:C	0.901797	No	No	6	54096715		T	G	0.315015	122236	-0.124717	0.0224155	2.7e-08	0.315015	53961513	rs684940	0.456026			1f	0.70294	MODIFIER		intron_variant,upstream_gene_variant	MLIP					0.245	-0.373895	No	No		No
HCM_Tadros_meta	MLIP	18	6:54096986:A:G	MLIP	6:54154303:A:C	0.909423	No	No	6	54096986		G	A	0.316462	122236	-0.125098	0.0223678	2.29e-08	0.316462	53961784	rs685893	0.481666			1b	0.99	MODIFIER		intron_variant,upstream_gene_variant	MLIP					4.416	0.402311	No	No		No
HCM_Tadros_meta	MLIP	18	6:54099906:T:G	MLIP	6:54154303:A:C	0.886828	No	No	6	54099906		G	T	0.667254	122236	0.122934	0.022348	3.87e-08	0.332746	53964704	rs1830949	0.540294			1f	0.55324	MODIFIER		intron_variant	MLIP					1.773	0.132102	No	No		No
HCM_Tadros_meta	MLIP	18	6:54104112:C:T	MLIP	6:54154303:A:C	0.890557	No	No	6	54104112		T	C	0.315815	122236	-0.126004	0.0224138	1.94e-08	0.315815	53968910	rs490628	0.385458			6	0.20689	MODIFIER		intron_variant	MLIP					0.355	-0.279164	No	No		No
HCM_Tadros_meta	MLIP	18	6:54105134:G:C	MLIP	6:54154303:A:C	0.900178	No	No	6	54105134		C	G	0.318732	122236	-0.127129	0.0223312	1.28e-08	0.318732	53969932	rs616579	0.480202			1f	0.22271	MODIFIER		intron_variant	MLIP					1.368	0.064015	No	No		No
HCM_Tadros_meta	MLIP	18	6:54105520:T:G	MLIP	6:54154303:A:C	0.900175	No	No	6	54105520		G	T	0.319212	122236	-0.127043	0.0223185	1.29e-08	0.319212	53970318	rs545829	0.521848			1f	0.22271	MODIFIER		intron_variant	MLIP					0.172	-0.467142	No	No	Artery_Aorta (PP3: 42) (PP4: 55)	No
HCM_Tadros_meta	MLIP	18	6:54106603:G:A	MLIP	6:54154303:A:C	0.898762	No	No	6	54106603		A	G	0.6622	122236	0.124722	0.0222136	2.02e-08	0.3378	53971401	rs1028804	0.563307			7	0.51392	MODIFIER		intron_variant,upstream_gene_variant	MLIP					0.494	-0.196053	No	No		No
HCM_Tadros_meta	MLIP	18	6:54107123:T:C	MLIP	6:54154303:A:C	0.889997	No	No	6	54107123		C	T	0.664619	122236	0.121604	0.0222927	5.02e-08	0.335381	53971921	rs1407229	0.466558			1f	0.22271	MODIFIER		intron_variant,upstream_gene_variant	MLIP					0.357	-0.278007	No	No		No
HCM_Tadros_meta	MLIP	18	6:54108972:C:T	MLIP	6:54154303:A:C	0.890177	No	No	6	54108972		T	C	0.316977	122236	-0.123204	0.022366	3.7e-08	0.316977	53973770	rs10948798	0.452664			7	0.51392	MODIFIER		intron_variant,upstream_gene_variant	MLIP					1.084	0.003146	No	No		No
HCM_Tadros_meta	MLIP	18	6:54110389:T:C	MLIP	6:54154303:A:C	0.899726	No	No	6	54110389		C	T	0.319221	122236	-0.125104	0.0222633	1.97e-08	0.319221	53975187	rs506096	0.537504			7	0.51392	MODIFIER		intron_variant,upstream_gene_variant	MLIP					0.395	-0.2523	No	No		No
HCM_Tadros_meta	MLIP	18	6:54112651:C:T	MLIP	6:54154303:A:C	0.899726	No	No	6	54112651		T	C	0.319288	122236	-0.124624	0.022263	2.22e-08	0.319288	53977449	rs519978	0.52588			1f	0.55436	MODIFIER		intron_variant,intron_variant,non_coding_transcript_variant	MLIP					3.393	0.311074	No	No		No
HCM_Tadros_meta	MLIP	18	6:54112697:A:G	MLIP	6:54154303:A:C	0.899267	No	No	6	54112697		G	A	0.320719	122236	-0.12206	0.0222326	4.11e-08	0.320719	53977495	rs670463	0.45003			1f	0.55436	MODIFIER		intron_variant,intron_variant,non_coding_transcript_variant	MLIP					1.137	0.015506	No	No		No
HCM_Tadros_meta	MLIP	18	6:54113113:A:T	MLIP	6:54154303:A:C	0.900081	No	No	6	54113113		T	A	0.318668	122236	-0.126084	0.0222759	1.55e-08	0.318668	53977911	rs515501	0.498923			7	0.51392	MODIFIER		intron_variant,intron_variant,non_coding_transcript_variant	MLIP					1.44	0.077438	No	No		No
HCM_Tadros_meta	MLIP	18	6:54114019:T:G	MLIP	6:54154303:A:C	0.899726	No	No	6	54114019		G	T	0.319308	122236	-0.124298	0.0222522	2.38e-08	0.319308	53978817	rs486135	0.521606			1f	0.22271	MODIFIER		intron_variant,intron_variant,non_coding_transcript_variant	MLIP					0.554	-0.167474	No	No		No
HCM_Tadros_meta	MLIP	18	6:54117762:T:C	MLIP	6:54154303:A:C	0.900039	No	No	6	54117762		C	T	0.318518	122236	-0.12569	0.0222718	1.71e-08	0.318518	53982560	rs9474739	0.487417			1f	0.55436	MODIFIER		intron_variant,intron_variant,non_coding_transcript_variant	MLIP					1.364	0.063222	No	No		No
HCM_Tadros_meta	MLIP	18	6:54117832:G:A	MLIP	6:54154303:A:C	0.880955	No	No	6	54117832		A	G	0.658732	122236	0.12116	0.0221378	4.53e-08	0.341268	53982630	rs28791933	0.514339			1f	0.55436	MODIFIER		intron_variant,intron_variant,non_coding_transcript_variant	MLIP					2.818	0.256672	No	No		No
HCM_Tadros_meta	MLIP	18	6:54118192:A:C	MLIP	6:54154303:A:C	0.899771	No	No	6	54118192		C	A	0.663114	122236	0.123425	0.0221531	2.59e-08	0.336886	53982990	rs4521576	0.546534			1f	0.22271	MODIFIER		intron_variant,intron_variant,non_coding_transcript_variant	MLIP					3.346	0.306718	No	No		No
HCM_Tadros_meta	MLIP	18	6:54120101:C:T	MLIP	6:54154303:A:C	0.944264	No	No	6	54120101		T	C	0.6494	122236	0.118384	0.0219178	6.77e-08	0.3506	53984899	rs1280949	0.720511			1f	0.22271	MODIFIER		intron_variant,intron_variant,non_coding_transcript_variant	MLIP					3.116	0.285448	No	No		No
HCM_Tadros_meta	MLIP	18	6:54120541:T:C	MLIP	6:54154303:A:C	0.943971	No	No	6	54120541		C	T	0.649598	122236	0.119134	0.0219047	5.49e-08	0.350402	53985339	rs1280946	0.726655			1f	0.55436	MODIFIER		intron_variant,intron_variant,non_coding_transcript_variant	MLIP					0.588	-0.152711	No	No		No
HCM_Tadros_meta	MLIP	18	6:54121705:A:T	MLIP	6:54154303:A:C	0.943544	No	No	6	54121705		T	A	0.652234	122236	0.122543	0.0219307	2.36e-08	0.347766	53986503		0.608224			7	0.51392	MODIFIER		intron_variant,intron_variant,non_coding_transcript_variant	MLIP					0.854	-0.05839	No	No		No
HCM_Tadros_meta	MLIP	18	6:54122079:A:G	MLIP	6:54154303:A:C	0.94394	No	No	6	54122079		G	A	0.329973	122236	-0.122622	0.022023	2.64e-08	0.329973	53986877	rs667854	0.543858			1f	0.55324	MODIFIER		intron_variant,intron_variant,non_coding_transcript_variant	MLIP					0.071	-0.704583	No	No		No
HCM_Tadros_meta	MLIP	18	6:54122130:T:C	MLIP	6:54154303:A:C	0.94394	No	No	6	54122130		C	T	0.329954	122236	-0.122247	0.0220229	2.91e-08	0.329954	53986928	rs581120	0.538786			1f	0.6165	MODIFIER		intron_variant,intron_variant,non_coding_transcript_variant	MLIP					7.815	0.748095	No	No		No
HCM_Tadros_meta	MLIP	18	6:54122474:A:G	MLIP	6:54154303:A:C	0.94394	No	No	6	54122474		G	A	0.329948	122236	-0.122905	0.0220321	2.49e-08	0.329948	53987272	rs557224	0.547662			7	0.51392	MODIFIER		intron_variant,intron_variant,non_coding_transcript_variant	MLIP					7.839	0.750887	No	No		No
HCM_Tadros_meta	MLIP	18	6:54122481:C:G	MLIP	6:54154303:A:C	0.94394	No	No	6	54122481		G	C	0.329943	122236	-0.122908	0.0220321	2.48e-08	0.329943	53987279	rs666104	0.547707			6	0.3	MODIFIER		intron_variant,intron_variant,non_coding_transcript_variant	MLIP					5.338	0.487865	No	No		No
HCM_Tadros_meta	MLIP	18	6:54122584:T:A	MLIP	6:54154303:A:C	0.94394	No	No	6	54122584		A	T	0.330008	122236	-0.122713	0.0220208	2.57e-08	0.330008	53987382	rs665640	0.545101			6	0.14	MODIFIER		intron_variant,intron_variant,non_coding_transcript_variant	MLIP					5.311	0.48533	No	No		No
HCM_Tadros_meta	MLIP	18	6:54123737:A:G	MLIP	6:54154303:A:C	0.94394	No	No	6	54123737		G	A	0.329998	122236	-0.122868	0.0220192	2.46e-08	0.329998	53988535	rs524332	0.547208			7	0.51392	MODIFIER		intron_variant,intron_variant,non_coding_transcript_variant	MLIP					0.396	-0.251505	No	No		No
HCM_Tadros_meta	MLIP	18	6:54123842:T:C	MLIP	6:54154303:A:C	0.94394	No	No	6	54123842		C	T	0.329922	122236	-0.123897	0.0220177	1.88e-08	0.329922	53988640	rs634042	0.561287			1f	0.22271	MODIFIER		intron_variant,intron_variant,non_coding_transcript_variant	MLIP					7.066	0.665249	No	No		No
HCM_Tadros_meta	MLIP	18	6:54124054:A:C	MLIP	6:54154303:A:C	0.94394	No	No	6	54124054		C	A	0.329896	122236	-0.123609	0.0220175	2.02e-08	0.329896	53988852	rs521584	0.52231			7	0.51392	MODIFIER		intron_variant,intron_variant,non_coding_transcript_variant	MLIP					8.551	0.827962	No	No		No
HCM_Tadros_meta	MLIP	18	6:54124728:G:A	MLIP	6:54154303:A:C	0.943981	No	No	6	54124728		A	G	0.653196	122236	0.125038	0.0219122	1.18e-08	0.346804	53989526	rs4712056	0.613607			1b	0.86517	MODERATE,MODIFIER		missense_variant,downstream_gene_variant,non_coding_transcript_exon_variant	MLIP					0.922	-0.038913	Yes	No		No
HCM_Tadros_meta	MLIP	18	6:54125513:A:G	MLIP	6:54154303:A:C	0.94394	No	No	6	54125513		G	A	0.329934	122236	-0.12342	0.0220131	2.11e-08	0.329934	53990311	rs3903931	0.519833			1f	0.22271	MODIFIER		intron_variant,downstream_gene_variant,intron_variant,non_coding_transcript_variant	MLIP					3.602	0.329874	No	No		No
HCM_Tadros_meta	MLIP	18	6:54125667:G:A	MLIP	6:54154303:A:C	0.943544	No	No	6	54125667		A	G	0.651323	122236	0.119243	0.0218321	4.82e-08	0.348677	53990465	rs816364	0.648945			1f	0.55436	MODIFIER		intron_variant,downstream_gene_variant,intron_variant,non_coding_transcript_variant	MLIP					3.476	0.318562	No	No		No
HCM_Tadros_meta	MLIP	18	6:54127098:G:T	MLIP	6:54154303:A:C	0.942721	No	No	6	54127098		T	G	0.651261	122236	0.119241	0.0218312	4.82e-08	0.348739	53991896	rs816365	0.648343			7	0.51392	MODIFIER		intron_variant,downstream_gene_variant,intron_variant,non_coding_transcript_variant	MLIP					3.6	0.329691	No	No		No
HCM_Tadros_meta	MLIP	18	6:54127461:T:C	MLIP	6:54154303:A:C	0.943528	No	No	6	54127461		C	T	0.330156	122236	-0.122665	0.0219445	2.33e-08	0.330156	53992259	rs600522	0.510151			6	0.16333	MODIFIER		intron_variant,downstream_gene_variant,intron_variant,non_coding_transcript_variant	MLIP					0.02	-1.05131	No	No		No
HCM_Tadros_meta	MLIP	18	6:54130744:G:C	MLIP	6:54154303:A:C	0.950497	No	No	6	54130744		C	G	0.651603	122236	0.118475	0.0218179	5.76e-08	0.348397	53995542	rs816367	0.701896			1f	0.55436	MODIFIER		intron_variant,intron_variant,non_coding_transcript_variant	MLIP					0.948	-0.031616	No	No		No
HCM_Tadros_meta	MLIP	18	6:54133325:T:G	MLIP	6:54154303:A:C	0.935686	No	No	6	54133325		G	T	0.330538	122236	-0.11703	0.0219086	9.41e-08	0.330538	53998123	rs816378	0.741488			1f	0.55436	MODIFIER		intron_variant,intron_variant,non_coding_transcript_variant	MLIP					0.25	-0.36873	No	No		No
HCM_Tadros_meta	MLIP	18	6:54134227:A:C	MLIP	6:54154303:A:C	0.958805	No	No	6	54134227		C	A	0.336116	122236	-0.123158	0.0218084	1.67e-08	0.336116	53999025	rs816379	0.810489			7	0.51392	MODIFIER		intron_variant,intron_variant,non_coding_transcript_variant	MLIP					0.225	-0.396324	No	No		No
HCM_Tadros_meta	MLIP	18	6:54140245:A:G	MLIP	6:54154303:A:C	0.994365	No	No	6	54140245		G	A	0.331506	122236	-0.122848	0.021879	2.02e-08	0.331506	54005043	rs816373	0.74655			7	0.51392	MODIFIER		intron_variant,downstream_gene_variant,intron_variant,non_coding_transcript_variant	MLIP					3.485	0.319316	No	No		No
HCM_Tadros_meta	MLIP	18	6:54142486:G:A	MLIP	6:54154303:A:C	0.994376	No	No	6	54142486		A	G	0.33152	122236	-0.123793	0.0218748	1.56e-08	0.33152	54007284	rs816375	0.772664			1f	0.55436	MODIFIER		intron_variant,downstream_gene_variant,intron_variant,non_coding_transcript_variant	MLIP					4.375	0.398626	No	No		No
HCM_Tadros_meta	MLIP	18	6:54144578:T:C	MLIP	6:54154303:A:C	0.992202	No	No	6	54144578		C	T	0.331198	122236	-0.123831	0.021837	1.46e-08	0.331198	54009376	rs1407231	0.826098			1f	0.22271	MODIFIER		intron_variant,intron_variant,non_coding_transcript_variant	MLIP					0.012	-1.21642	No	No		No
HCM_Tadros_meta	MLIP	18	6:54145883:G:A	MLIP	6:54154303:A:C	0.800142	No	No	6	54145883		A	G	0.268993	122236	-0.124436	0.023364	1.03e-07	0.268993	54010681	rs4715447	0.707558			7	0.51392	MODIFIER		intron_variant,intron_variant,non_coding_transcript_variant	MLIP					2.458	0.219042	No	No		No
HCM_Tadros_meta	MLIP	18	6:54147554:G:C	MLIP	6:54154303:A:C	0.995245	No	No	6	54147554		C	G	0.331402	122236	-0.124377	0.0218492	1.28e-08	0.331402	54012352	rs2797425	0.784658			1f	0.55436	MODIFIER		intron_variant,intron_variant,non_coding_transcript_variant	MLIP					0.144	-0.512839	No	No		No
HCM_Tadros_meta	MLIP	18	6:54148967:A:G	MLIP	6:54154303:A:C	0.995242	No	No	6	54148967		G	A	0.331379	122236	-0.124618	0.0218522	1.21e-08	0.331379	54013765	rs2145755	0.788442			7	0.51392	MODIFIER		intron_variant,intron_variant,non_coding_transcript_variant	MLIP					8.491	0.821661	No	No		No
HCM_Tadros_meta	MLIP	18	6:54152079:A:G	MLIP	6:54154303:A:C	0.995246	No	No	6	54152079		G	A	0.331635	122236	-0.124108	0.0218127	1.31e-08	0.331635	54016877	rs1407232	0.806874			1f	0.22271	MODIFIER		intron_variant,intron_variant,non_coding_transcript_variant	MLIP					4.363	0.397544	No	No		No
HCM_Tadros_meta	MLIP	18	6:54152328:T:G	MLIP	6:54154303:A:C	0.800136	No	No	6	54152328		G	T	0.272967	122236	-0.12776	0.0233199	4.39e-08	0.272967	54017126	rs1407233	0.966237			1f	0.1325	MODIFIER		intron_variant,intron_variant,non_coding_transcript_variant	MLIP					0.101	-0.608844	No	No		No
HCM_Tadros_meta	MLIP	18	6:54154303:A:C	MLIP	6:54154303:A:C	1	No	No	6	54154303		C	A	0.330155	122236	-0.126328	0.021881	7.97e-09	0.330155	54019101	rs9395908	0.816208			6	0.4385	MODIFIER		intron_variant,intron_variant,non_coding_transcript_variant	MLIP					0.113	-0.578776	No	No		No
HCM_Tadros_meta	MLIP	18	6:54154490:A:G	MLIP	6:54154303:A:C	0.800136	No	No	6	54154490		G	A	0.272957	122236	-0.128031	0.0233064	4.04e-08	0.272957	54019288	rs12193888	0.9704			1f	0.14867	MODIFIER		intron_variant,intron_variant,non_coding_transcript_variant	MLIP					0.386	-0.258383	No	No		No
HCM_Tadros_meta	MLIP	18	6:54156258:T:C	MLIP	6:54154303:A:C	0.800136	No	No	6	54156258		C	T	0.272953	122236	-0.127717	0.0233012	4.33e-08	0.272953	54021056	rs768358	0.965579			7	0.51392	MODIFIER		intron_variant,intron_variant,non_coding_transcript_variant	MLIP					1.199	0.029406	No	No		No
HCM_Tadros_meta	MLIP	18	6:54156381:C:A	MLIP	6:54154303:A:C	0.800136	No	No	6	54156381		A	C	0.269115	122236	-0.124697	0.023341	9.38e-08	0.269115	54021179	rs1407234	0.754008			7	0.51392	MODIFIER		intron_variant,intron_variant,non_coding_transcript_variant	MLIP					0.414	-0.240684	No	No		No
HCM_Tadros_meta	MLIP	18	6:54157573:A:G	MLIP	6:54154303:A:C	0.994818	No	No	6	54157573		G	A	0.331468	122236	-0.123275	0.0217831	1.56e-08	0.331468	54022371	rs1407235	0.792818			1f	0.55436	MODIFIER		intron_variant,intron_variant,non_coding_transcript_variant	MLIP					3.425	0.313929	No	No		No
HCM_Tadros_meta	MLIP	18	6:54157643:C:G	MLIP	6:54154303:A:C	0.994818	No	No	6	54157643		G	C	0.331689	122236	-0.123501	0.0217868	1.48e-08	0.331689	54022441	rs1407236	0.796203			1a	0.94	MODIFIER		intron_variant,intron_variant,non_coding_transcript_variant	MLIP					0.181	-0.452905	No	No		No
HCM_Tadros_meta	MLIP	18	6:54157902:A:G	MLIP	6:54154303:A:C	0.994818	No	No	6	54157902		G	A	0.331682	122236	-0.123797	0.0218119	1.42e-08	0.331682	54022700	rs1407237	0.744227			6	0.24229	MODIFIER		intron_variant,intron_variant,non_coding_transcript_variant	MLIP					2.929	0.267582	No	No		No
HCM_Tadros_meta	MLIP	18	6:54158584:T:G	MLIP	6:54154303:A:C	0.800096	No	No	6	54158584		G	T	0.715779	122236	0.129142	0.0232019	2.67e-08	0.284221	54023382	rs1340661	0.793558			6	0.85781	MODIFIER		intron_variant,intron_variant,non_coding_transcript_variant	MLIP					0.314	-0.310411	No	No		No
HCM_Tadros_meta	MLIP	18	6:54159845:G:A	MLIP	6:54154303:A:C	0.996106	No	No	6	54159845		A	G	0.654903	122236	0.125123	0.021717	8.55e-09	0.345097	54024643	rs4301306	0.866361			1f	0.22271	MODIFIER		intron_variant,intron_variant,non_coding_transcript_variant	MLIP					5.409	0.494762	No	No		No
HCM_Tadros_meta	MLIP	18	6:54161061:T:A	MLIP	6:54154303:A:C	0.994811	No	No	6	54161061		A	T	0.653967	122236	0.123087	0.021704	1.45e-08	0.346033	54025859	rs864642	0.887483			7	0.51392	MODIFIER		intron_variant,intron_variant,non_coding_transcript_variant	MLIP					6.015	0.554737	No	No		No
HCM_Tadros_meta	MLIP	18	6:54162479:G:A	MLIP	6:54154303:A:C	0.800091	No	No	6	54162479		A	G	0.716463	122236	0.12708	0.023172	4.25e-08	0.283537	54027277	rs1342829	0.908129			1f	0.55436	MODIFIER		intron_variant,intron_variant,non_coding_transcript_variant	MLIP					1.594	0.104151	No	No		No
HCM_Tadros_meta	MLIP	18	6:54163271:T:C	MLIP	6:54154303:A:C	0.814994	No	No	6	54163271		C	T	0.59868	122236	0.109229	0.0211877	2.58e-07	0.40132	54028069	rs6915002	0.885309			1f	0.55324	MODIFIER		intron_variant,intron_variant,non_coding_transcript_variant	MLIP					1.673	0.116757	No	No		No
HCM_Tadros_meta	MLIP	18	6:54164354:G:C	MLIP	6:54154303:A:C	0.994373	No	No	6	54164354		C	G	0.655095	122236	0.124687	0.021709	9.51e-09	0.344905	54029152	rs2145759	0.908724			7	0.51392	MODIFIER		intron_variant,intron_variant,non_coding_transcript_variant	MLIP					0.833	-0.064931	No	No		No
HCM_Tadros_meta	MLIP	18	6:54174329:T:C	MLIP	6:54154303:A:C	0.9819	No	No	6	54174329		C	T	0.651443	122236	0.115897	0.021649	8.82e-08	0.348557	54039127	rs816387	0.99941			7	0.51392	MODIFIER		intron_variant,intron_variant,non_coding_transcript_variant	MLIP					3.654	0.334477	No	No		No
HCM_Tadros_meta	MLIP	18	6:54176728:G:A	MLIP	6:54154303:A:C	0.981843	No	No	6	54176728		A	G	0.651212	122236	0.116165	0.0216706	8.49e-08	0.348788	54041526	rs1093331	0.994834			7	0.51392	MODIFIER		intron_variant,intron_variant,non_coding_transcript_variant	MLIP					1.186	0.026651	No	No		No
HCM_Tadros_meta	MLIP	18	6:54190039:A:G	MLIP	6:54154303:A:C	0.981308	No	No	6	54190039		G	A	0.651481	122236	0.116623	0.0216776	7.62e-08	0.348519	54054837	rs9296739	0.93224			7	0.51392	MODIFIER		intron_variant,intron_variant,non_coding_transcript_variant,upstream_gene_variant	MLIP					6.839	0.640692	No	No		No
HCM_Tadros_meta	MLIP	18	6:54206615:C:T	MLIP	6:54154303:A:C	0.908294	No	No	6	54206615		T	C	0.658164	122236	0.107604	0.021807	8.19e-07	0.341836	54071413	rs1417391	0.929172			1f	0.55436	MODIFIER		intron_variant,downstream_gene_variant	MLIP					5.757	0.528885	No	No		No
HCM_discovery	PPP1R3A	1	7:113623822:G:A		7:113674529:T:C	0.669851	Yes	Yes	7	113623822	7:113263877	A	G	0.237627	6809	0.320558	0.058613	5.45858e-08	0.237627	113263877	rs2661564				1f	0.22271	MODIFIER		intergenic_variant						1.025	-0.011384	No	No		No
HCM_discovery	PPP1R3A	1	7:113623851:C:G		7:113674529:T:C	0.559178	Yes	No	7	113623851	7:113263906	G	C	0.278088	6809	0.280039	0.0554529	5.05336e-07	0.278088	113263906	rs2661563				7	0.18412	MODIFIER		intergenic_variant						1.235	0.037178	No	No		No
HCM_discovery	PPP1R3A	1	7:113626470:C:T		7:113674529:T:C	0.678056	Yes	No	7	113626470	7:113266525	T	C	0.238728	6809	0.314328	0.0586015	9.73756e-08	0.238728	113266525	rs2661559				7	0.51392	MODIFIER		intergenic_variant						1.631	0.110195	No	No		No
HCM_discovery	PPP1R3A	1	7:113626836:A:C		7:113674529:T:C	0.67847	Yes	No	7	113626836	7:113266891	C	A	0.238802	6809	0.315231	0.0586008	8.9452e-08	0.238802	113266891	rs2661561				7	0.51392	MODIFIER		intergenic_variant						3.772	0.345028	No	No		No
HCM_discovery	PPP1R3A	1	7:113634202:T:A		7:113674529:T:C	0.691225	Yes	Yes	7	113634202	7:113274257	A	T	0.233221	6809	0.319188	0.0589264	7.28954e-08	0.233221	113274257	rs13228890				7	0.51392	MODIFIER		intergenic_variant						0.938	-0.03443	No	No		No
HCM_discovery	PPP1R3A	1	7:113651818:A:T		7:113674529:T:C	0.524933	Yes	Yes	7	113651818	7:113291873	T	A	0.38897	6809	0.28358	0.0516345	4.19498e-08	0.38897	113291873	rs6956925				7	0.18412	MODIFIER		intergenic_variant						0.291	-0.329507	No	No		No
HCM_discovery	PPP1R3A	1	7:113651867:T:C		7:113674529:T:C	0.524933	Yes	Yes	7	113651867	7:113291922	C	T	0.38897	6809	0.28358	0.0516345	4.19498e-08	0.38897	113291922	rs6977215				6	0.08	MODIFIER		intergenic_variant						4.914	0.447827	No	No		No
HCM_discovery	PPP1R3A	1	7:113657640:C:T		7:113674529:T:C	0.877247	Yes	Yes	7	113657640	7:113297695	T	C	0.251652	6809	0.351504	0.0571275	9.43148e-10	0.251652	113297695	rs12535161				1f	0.55436	MODIFIER		intergenic_variant						0.046	-0.821392	No	No		No
HCM_discovery	PPP1R3A	1	7:113668292:A:C		7:113674529:T:C	0.917368	Yes	Yes	7	113668292	7:113308347	C	A	0.26017	6809	0.355378	0.0565932	4.24649e-10	0.26017	113308347	rs12534055				6	0.2325	MODIFIER		intergenic_variant						4.955	0.451602	No	No		No
HCM_discovery	PPP1R3A	1	7:113674529:T:C		7:113674529:T:C	1	Yes	Yes	7	113674529	7:113314584	C	T	0.288221	6809	0.349217	0.0550611	2.74625e-10	0.288221	113314584	rs12536048				1f	0.22271	MODIFIER		intergenic_variant						0.497	-0.194795	No	No		No
HCM_discovery	PPP1R3A	1	7:113677653:T:C		7:113674529:T:C	0.546125	Yes	No	7	113677653	7:113317708	C	T	0.391834	6809	0.298222	0.0514971	7.36614e-09	0.391834	113317708					4	0.60906	MODIFIER		intergenic_variant						0.082	-0.665052	No	No		No
HCM_discovery	PPP1R3A	1	7:113693059:A:G		7:113674529:T:C	0.852878	Yes	Yes	7	113693059	7:113333114	G	A	0.231899	6809	0.365448	0.0585088	5.60273e-10	0.231899	113333114	rs17136593				7	0.51392	MODIFIER		intergenic_variant						0.52	-0.183166	No	No		No
HCM_Tadros_meta	CCDC136	20	7:128790383:G:T	CCDC136	7:128790383:G:T	1	No	No	7	128790383		T	G	0.08631	122236	0.230067	0.0332039	4.41e-12	0.08631	128430437	rs60871386	0.710521			1f	0.55436	MODIFIER		upstream_gene_variant	CCDC136					0.633	-0.134357	No	No		No
HCM_Tadros_meta	CCDC136	20	7:128791132:C:G	CCDC136	7:128790383:G:T	0.933025	No	No	7	128791132		G	C	0.081862	122236	0.225579	0.0338002	2.58e-11	0.081862	128431186	rs55867152	0.629905			1b	0.92429	MODIFIER		upstream_gene_variant,intron_variant	CCDC136					6.044	0.557679	No	No		No
HCM_Tadros_meta	CCDC136	20	7:128820702:G:A	CCDC136	7:128790383:G:T	0.926124	No	No	7	128820702		A	G	0.08139	122236	0.219536	0.0333898	5.04e-11	0.08139	128460756	rs59197085	0.585986			1f	0.55436	MODIFIER		intron_variant,intron_variant,non_coding_transcript_variant,downstream_gene_variant	CCDC136					3.408	0.312425	No	No		No
HCM_Tadros_meta	CCDC136	20	7:128821040:C:T	CCDC136	7:128790383:G:T	0.926124	No	No	7	128821040		T	C	0.081131	122236	0.2238	0.0333995	2.15e-11	0.081131	128461094	rs3800560	0.62054			1f	0.55324	MODIFIER		intron_variant,intron_variant,non_coding_transcript_variant,downstream_gene_variant	CCDC136					4.705	0.428553	No	No		No
HCM_Tadros_meta	CCDC136	20	7:128822793:T:C	CCDC136	7:128790383:G:T	0.926124	No	No	7	128822793		C	T	0.081129	122236	0.225065	0.0334338	1.74e-11	0.081129	128462847	rs58845495	0.63091			1f	0.55436	MODIFIER		downstream_gene_variant	CCDC136					4.467	0.40691	No	No		No
HCM_Tadros_meta	CCDC136	20	7:128830784:C:T	FLNC	7:128790383:G:T	0.91893	No	No	7	128830784		T	C	0.081668	122236	0.230269	0.0336285	7.8e-12	0.081668	128470838	rs3734972	0.669432			1f	0.55436	LOW		synonymous_variant	FLNC					7.71	0.736396	No	No		No
HCM_Tadros_MTAG_meta	CCDC136	20	7:128792054:C:T	CCDC136	7:128802843:G:A	0.977123	No	No	7	128792054		T	C	0.10693	122236	0.224373	0.0282094	1.9e-15	0.10693	128432108	rs73238120	0.392897			1f	0.55436	MODIFIER		5_prime_UTR_variant,intron_variant	CCDC136					7.185	0.678313	No	No		No
HCM_Tadros_MTAG_meta	CCDC136	20	7:128793755:G:A	CCDC136	7:128802843:G:A	0.988058	No	No	7	128793755		A	G	0.108248	122236	0.222926	0.0280827	2.15e-15	0.108248	128433809	rs55840720	0.376929			1f	0.55436	MODIFIER		intron_variant,downstream_gene_variant	CCDC136					1.466	0.082164	No	No		No
HCM_Tadros_MTAG_meta	CCDC136	20	7:128797460:G:A	CCDC136	7:128802843:G:A	0.991058	No	No	7	128797460		A	G	0.108289	122236	0.224538	0.0280333	1.21e-15	0.108289	128437514	rs60384027	0.559222			1f	0.22271	MODIFIER		intron_variant,downstream_gene_variant,upstream_gene_variant	CCDC136					7.459	0.70845	No	No		No
HCM_Tadros_MTAG_meta	CCDC136	20	7:128797677:G:A	CCDC136	7:128802843:G:A	0.991058	No	No	7	128797677		A	G	0.108667	122236	0.226258	0.027993	6.65e-16	0.108667	128437731	rs58518485	0.542829			1f	0.22271	MODIFIER		intron_variant,downstream_gene_variant,upstream_gene_variant	CCDC136					9.475	0.921952	No	No		No
HCM_Tadros_MTAG_meta	CCDC136	20	7:128799112:G:A	CCDC136	7:128802843:G:A	0.994067	No	No	7	128799112		A	G	0.10859	122236	0.22705	0.0279778	5.09e-16	0.10859	128439166	rs56311528	0.531465			1f	0.55436	MODIFIER		intron_variant,downstream_gene_variant,upstream_gene_variant	CCDC136					0.133	-0.534339	No	No		No
HCM_Tadros_MTAG_meta	CCDC136	20	7:128800131:T:C	CCDC136	7:128802843:G:A	0.991113	No	No	7	128800131		C	T	0.108742	122236	0.227914	0.0279661	3.84e-16	0.108742	128440185	rs9791702	0.572138			7	0.51392	MODIFIER		intron_variant,upstream_gene_variant	CCDC136					12.83	1.28867	No	No		No
HCM_Tadros_MTAG_meta	CCDC136	20	7:128802843:G:A	CCDC136	7:128802843:G:A	1	No	No	7	128802843		A	G	0.108936	122236	0.22766	0.0278832	3.38e-16	0.108936	128442897	rs61012549	0.571567			1f	0.55324	MODIFIER		intron_variant,upstream_gene_variant,intron_variant,non_coding_transcript_variant,downstream_gene_variant	CCDC136					2.972	0.271739	No	No		No
HCM_Tadros_MTAG_meta	CCDC136	20	7:128809301:A:G	CCDC136	7:128802843:G:A	0.996062	No	No	7	128809301		G	A	0.109055	122236	0.223367	0.0278584	1.13e-15	0.109055	128449355	rs2307039	0.543344			1b	0.94	MODIFIER		intron_variant,non_coding_transcript_exon_variant,intron_variant,non_coding_transcript_variant,downstream_gene_variant	CCDC136					0.359	-0.276634	No	No		No
HCM_Tadros_MTAG_meta	CCDC136	20	7:128809302:A:C	CCDC136	7:128802843:G:A	0.996062	No	No	7	128809302		C	A	0.109016	122236	0.223179	0.027857	1.19e-15	0.109016	128449356	rs2307038	0.549564			1b	0.94	MODIFIER		intron_variant,non_coding_transcript_exon_variant,intron_variant,non_coding_transcript_variant,downstream_gene_variant	CCDC136					1.401	0.070109	No	No		No
HCM_Tadros_MTAG_meta	CCDC136	20	7:128809351:G:A	CCDC136	7:128802843:G:A	0.996062	No	No	7	128809351		A	G	0.109271	122236	0.222275	0.0277934	1.33e-15	0.109271	128449405	rs2307037	0.512909			1f	0.55436	MODIFIER		intron_variant,non_coding_transcript_exon_variant,intron_variant,non_coding_transcript_variant,downstream_gene_variant	CCDC136					9.022	0.876042	No	No		No
HCM_Tadros_MTAG_meta	CCDC136	20	7:128810538:T:C	CCDC136	7:128802843:G:A	0.994064	No	No	7	128810538		C	T	0.107963	122236	0.224864	0.0279228	8.48e-16	0.107963	128450592	rs4731515	0.512517			1f	0.55436	MODIFIER		intron_variant,downstream_gene_variant,upstream_gene_variant,intron_variant,non_coding_transcript_variant	CCDC136					0.639	-0.13186	No	No		No
HCM_Tadros_MTAG_meta	CCDC136	20	7:128812502:T:G	CCDC136	7:128802843:G:A	0.998024	No	No	7	128812502		G	T	0.109444	122236	0.221743	0.0277538	1.42e-15	0.109444	128452556	rs60389668	0.537821			1f	0.55436	MODIFIER		intron_variant,downstream_gene_variant,upstream_gene_variant,intron_variant,non_coding_transcript_variant	CCDC136					5.298	0.484102	No	No		No
HCM_Tadros_MTAG_meta	CCDC136	20	7:128814148:C:T	CCDC136	7:128802843:G:A	0.993079	No	No	7	128814148		T	C	0.108439	122236	0.222745	0.0278647	1.37e-15	0.108439	128454202	rs62479612	0.530372			7	0.51392	MODIFIER		intron_variant,downstream_gene_variant,upstream_gene_variant,intron_variant,non_coding_transcript_variant	CCDC136					0.785	-0.079838	No	No		No
HCM_Tadros_MTAG_meta	CCDC136	20	7:128814483:C:A	CCDC136	7:128802843:G:A	0.995081	No	No	7	128814483		A	C	0.110809	122236	0.221141	0.0276065	1.2e-15	0.110809	128454537	rs2307036	0.460469			1f	0.66703	MODIFIER		intron_variant,downstream_gene_variant,upstream_gene_variant,intron_variant,non_coding_transcript_variant	CCDC136					0.097	-0.620016	No	No		No
HCM_Tadros_MTAG_meta	CCDC136	20	7:128816180:C:T	CCDC136	7:128802843:G:A	0.993079	No	No	7	128816180		T	C	0.108432	122236	0.223382	0.0278519	1.11e-15	0.108432	128456234	rs2270593	0.525021			1f	0.66703	MODIFIER		intron_variant,intron_variant,non_coding_transcript_variant	CCDC136					1.11	0.009375	No	No		No
HCM_Tadros_MTAG_meta	CCDC136	20	7:128818595:C:A	CCDC136	7:128802843:G:A	0.995081	No	No	7	128818595		A	C	0.110789	122236	0.219632	0.0275811	1.76e-15	0.110789	128458649	rs4731517	0.43555			1b	1	MODIFIER		intron_variant,intron_variant,non_coding_transcript_variant,downstream_gene_variant	CCDC136					7.256	0.686044	No	No		No
HCM_Tadros_MTAG_meta	CCDC136	20	7:128820691:C:T	CCDC136	7:128802843:G:A	0.998024	No	No	7	128820691		T	C	0.109307	122236	0.219271	0.027738	2.81e-15	0.109307	128460745	rs56377531	0.518314			1f	0.55436	MODIFIER		intron_variant,intron_variant,non_coding_transcript_variant,downstream_gene_variant	CCDC136					0.398	-0.250213	No	No		No
HCM_Tadros_MTAG_meta	CCDC136	20	7:128821666:G:A	CCDC136	7:128802843:G:A	0.99013	No	No	7	128821666		A	G	0.108512	122236	0.221456	0.0278177	1.79e-15	0.108512	128461720	rs3734974	0.52643			1f	0.55436	MODIFIER		intron_variant,intron_variant,non_coding_transcript_variant,downstream_gene_variant	CCDC136					0.727	-0.099513	No	No		No
HCM_Tadros_MTAG_meta	CCDC136	20	7:128823810:G:A	CCDC136	7:128802843:G:A	0.995081	No	No	7	128823810		A	G	0.109418	122236	0.22	0.0277481	2.33e-15	0.109418	128463864	rs62479619	0.537685			1f	0.55436	MODIFIER		downstream_gene_variant	CCDC136					3.893	0.355768	No	No		No
HCM_Tadros_MTAG_meta	CCDC136	20	7:128823917:C:T	CCDC136	7:128802843:G:A	0.990129	No	No	7	128823917		T	C	0.10849	122236	0.22334	0.0278504	1.12e-15	0.10849	128463971	rs62479620	0.510623			1f	0.55436	MODIFIER		downstream_gene_variant	CCDC136					0.311	-0.313126	No	No		No
HCM_Tadros_MTAG_meta	CCDC136	20	7:128825192:C:A	CCDC136	7:128802843:G:A	0.988148	No	No	7	128825192		A	C	0.108503	122236	0.221994	0.0278622	1.7e-15	0.108503	128465246	rs62479621	0.521829			1f	0.55324	MODIFIER		downstream_gene_variant	CCDC136					1.255	0.041295	No	No		No
HCM_Tadros_MTAG_meta	CCDC136	20	7:128825396:A:G	CCDC136	7:128802843:G:A	0.993104	No	No	7	128825396		G	A	0.109418	122236	0.221025	0.0277708	1.82e-15	0.109418	128465450	rs60324735	0.528942			1f	0.77909	MODIFIER		downstream_gene_variant	CCDC136					1.527	0.092754	No	No		No
HCM_Tadros_MTAG_meta	CCDC136	20	7:128825592:A:G	CCDC136	7:128802843:G:A	0.990189	No	No	7	128825592		G	A	0.110859	122236	0.221279	0.0276129	1.17e-15	0.110859	128465646	rs57573379	0.445751			1f	0.55436	MODIFIER		downstream_gene_variant,upstream_gene_variant	CCDC136,FLNC					3.887	0.355243	No	No		No
HCM_Tadros_MTAG_meta	CCDC136	20	7:128825701:G:A	CCDC136	7:128802843:G:A	0.988148	No	No	7	128825701		A	G	0.108503	122236	0.222404	0.0278737	1.55e-15	0.108503	128465755	rs60894155	0.518372			1f	0.55436	MODIFIER		downstream_gene_variant,upstream_gene_variant	CCDC136,FLNC					1.14	0.016244	No	No		No
HCM_Tadros_MTAG_meta	CCDC136	20	7:128826581:G:A	FLNC	7:128802843:G:A	0.988141	No	No	7	128826581		A	G	0.108497	122236	0.222795	0.027883	1.41e-15	0.108497	128466635	rs4472439	0.515094			1f	0.55436	MODIFIER		downstream_gene_variant,upstream_gene_variant	CCDC136,FLNC					2.182	0.18708	No	No		No
HCM_Tadros_MTAG_meta	CCDC136	20	7:128828051:A:G	FLNC	7:128802843:G:A	0.990149	No	No	7	128828051		G	A	0.109838	122236	0.220847	0.0277998	2.05e-15	0.109838	128468105	rs4728138	0.529096			1f	0.55436	MODIFIER		upstream_gene_variant	FLNC					7.363	0.697831	No	No		No
HCM_Tadros_MTAG_meta	CCDC136	20	7:128828358:G:A	FLNC	7:128802843:G:A	0.984219	No	No	7	128828358		A	G	0.107712	122236	0.224132	0.0280368	1.37e-15	0.107712	128468412	rs754920	0.503721			1b	0.69	MODIFIER		upstream_gene_variant	FLNC					20.7	2.89431	No	No		No
HCM_Tadros_MTAG_meta	CCDC136	20	7:128828827:G:A	FLNC	7:128802843:G:A	0.985204	No	No	7	128828827		A	G	0.108928	122236	0.225429	0.0279536	7.73e-16	0.108928	128468881	rs3823480	0.52267			1f	0.55436	MODIFIER		upstream_gene_variant	FLNC					8.71	0.844278	No	No		No
HCM_Tadros_MTAG_meta	CCDC136	20	7:128829308:G:A	FLNC	7:128802843:G:A	0.990143	No	No	7	128829308		A	G	0.110389	122236	0.220733	0.0278043	2.14e-15	0.110389	128469362	rs4487676	0.516748			1f	0.55436	MODIFIER		upstream_gene_variant	FLNC					5.901	0.5432	No	No		No
HCM_Tadros_MTAG_meta	CCDC136	20	7:128829327:G:A	FLNC	7:128802843:G:A	0.985204	No	No	7	128829327		A	G	0.108924	122236	0.225553	0.0279583	7.54e-16	0.108924	128469381	rs3823481	0.521612			1b	0.37273	MODIFIER		upstream_gene_variant	FLNC					2.261	0.196652	No	No		No
HCM_Tadros_MTAG_meta	CCDC136	20	7:128829430:T:C	FLNC	7:128802843:G:A	0.990149	No	No	7	128829430		C	T	0.110392	122236	0.220654	0.0278056	2.2e-15	0.110392	128469484	rs3807132	0.517404			1b	0.99	MODIFIER		upstream_gene_variant	FLNC					12.96	1.30814	No	No		No
HCM_Tadros_MTAG_meta	CCDC136	20	7:128829706:G:A	FLNC	7:128802843:G:A	0.990143	No	No	7	128829706		A	G	0.110343	122236	0.220357	0.027818	2.46e-15	0.110343	128469760	rs3807133	0.522512			1f	0.55436	MODIFIER		upstream_gene_variant	FLNC					12.27	1.21051	No	No		No
HCM_Tadros_MTAG_meta	CCDC136	20	7:128832084:G:A	FLNC	7:128802843:G:A	0.809099	No	No	7	128832084		A	G	0.111505	122236	0.218514	0.0283899	1.46e-14	0.111505	128472138	rs3807309	0.21656			1f	0.66703	MODIFIER		intron_variant	FLNC					5.876	0.540734	No	No		No
HCM_Tadros_MTAG_meta	FBXO32	57	8:123539539:G:A	FBXO32	8:123539539:G:A	1	No	No	8	123539539		A	G	0.412859	122236	0.120903	0.0186938	1.03e-10	0.412859	124551779	rs2280919	0.865363			1f	0.55436	MODIFIER		intron_variant,intron_variant,non_coding_transcript_variant	FBXO32					0.13	-0.540828	No	No	Heart_Left_Ventricle (PP3: 18) (PP4: 43)	No
HCM_Tadros_MTAG_meta	FBXO32	57	8:123540063:G:A	FBXO32	8:123539539:G:A	0.9927	No	No	8	123540063		A	G	0.410514	122236	0.121107	0.0187266	1.03e-10	0.410514	124552303	rs7835298	0.797253			1a	0.83	MODIFIER		intron_variant,intron_variant,non_coding_transcript_variant	FBXO32					8.259	0.797131	No	No		No
HCM_Tadros_meta	MIR4662B	22	8:124837372:C:G		8:124847575:C:A	0.85563	No	No	8	124837372		G	C	0.687211	122236	-0.147257	0.0214054	6.24e-12	0.312789	125849614	rs10107090	0.641386			1f	0.55436	MODIFIER		intron_variant,non_coding_transcript_variant,upstream_gene_variant	LINC00964					1.171	0.023123	No	No		No
HCM_Tadros_meta	MIR4662B	22	8:124838774:T:A		8:124847575:C:A	0.859918	No	No	8	124838774		A	T	0.686703	122236	-0.145441	0.0213438	9.83e-12	0.313297	125851016	rs6985130	0.749393			1f	0.66703	MODIFIER		intron_variant,non_coding_transcript_variant,upstream_gene_variant	LINC00964					5.113	0.466474	No	No		No
HCM_Tadros_MTAG_meta	MIR4662B	22	8:124839268:C:T		8:124847575:C:A	0.858784	No	No	8	124839268		T	C	0.684584	122236	-0.174199	0.0195698	5.84e-19	0.315416	125851510	rs7003871	0.879114			1f	0.55436	MODIFIER		intron_variant,non_coding_transcript_variant	LINC00964					1.044	-0.006739	No	No		No
HCM_Tadros_meta	MIR4662B	22	8:124839268:C:T		8:124847575:C:A	0.858784	No	No	8	124839268		T	C	0.684584	122236	-0.149824	0.0212617	1.91e-12	0.315416	125851510	rs7003871	0.740039			1f	0.55436	MODIFIER		intron_variant,non_coding_transcript_variant	LINC00964					1.044	-0.006739	No	No		No
HCM_Tadros_MTAG_meta	MIR4662B	22	8:124840274:A:G		8:124847575:C:A	0.860305	No	No	8	124840274		G	A	0.687333	122236	-0.170426	0.0196526	4.49e-18	0.312667	125852516	rs6980636	0.942762			1b	0.99571	LOW,MODIFIER		splice_polypyrimidine_tract_variant,intron_variant,non_coding_transcript_variant,intron_variant,non_coding_transcript_variant,non_coding_transcript_exon_variant	LINC00964					8.632	0.836285	No	No		No
HCM_Tadros_meta	MIR4662B	22	8:124840274:A:G		8:124847575:C:A	0.860305	No	No	8	124840274		G	A	0.687333	122236	-0.145052	0.0213552	1.14e-11	0.312667	125852516	rs6980636	0.664549			1b	0.99571	LOW,MODIFIER		splice_polypyrimidine_tract_variant,intron_variant,non_coding_transcript_variant,intron_variant,non_coding_transcript_variant,non_coding_transcript_exon_variant	LINC00964					8.632	0.836285	No	No		No
HCM_Tadros_MTAG_meta	MIR4662B	22	8:124840288:T:C		8:124847575:C:A	0.860298	No	No	8	124840288		C	T	0.686655	122236	-0.170522	0.019632	3.97e-18	0.313345	125852530	rs7001128	0.85462			1b	0.92754	MODIFIER		intron_variant,non_coding_transcript_variant,non_coding_transcript_exon_variant	LINC00964					0.084	-0.658668	No	No		No
HCM_Tadros_meta	MIR4662B	22	8:124840288:T:C		8:124847575:C:A	0.860298	No	No	8	124840288		C	T	0.686655	122236	-0.145187	0.0213314	1.04e-11	0.313345	125852530	rs7001128	0.749265			1b	0.92754	MODIFIER		intron_variant,non_coding_transcript_variant,non_coding_transcript_exon_variant	LINC00964					0.084	-0.658668	No	No		No
HCM_Tadros_MTAG_meta	MIR4662B	22	8:124845117:G:T		8:124847575:C:A	0.984073	No	No	8	124845117		T	G	0.262157	122236	0.188788	0.0201312	7.17e-21	0.262157	125857359	rs12541595	0.553876			6	0.12626	MODIFIER		upstream_gene_variant,intron_variant,non_coding_transcript_variant	LINC00964					0.711	-0.104919	No	No		No
HCM_Tadros_meta	MIR4662B	22	8:124845117:G:T		8:124847575:C:A	0.984073	No	No	8	124845117		T	G	0.262157	122236	0.159052	0.0218911	3.87e-13	0.262157	125857359	rs12541595	0.257457			6	0.12626	MODIFIER		upstream_gene_variant,intron_variant,non_coding_transcript_variant	LINC00964					0.711	-0.104919	No	No		No
HCM_Tadros_MTAG_meta	MIR4662B	22	8:124846279:G:A		8:124847575:C:A	0.984073	No	No	8	124846279		A	G	0.260865	122236	0.188095	0.0201253	9.66e-21	0.260865	125858521	rs72716972	0.582021			1b	0.81526	MODIFIER		upstream_gene_variant,intron_variant,non_coding_transcript_variant	LINC00964					0.629	-0.135848	No	No		No
HCM_Tadros_meta	MIR4662B	22	8:124846279:G:A		8:124847575:C:A	0.984073	No	No	8	124846279		A	G	0.260865	122236	0.15848	0.0218852	4.62e-13	0.260865	125858521	rs72716972	0.277051			1b	0.81526	MODIFIER		upstream_gene_variant,intron_variant,non_coding_transcript_variant	LINC00964					0.629	-0.135848	No	No		No
HCM_Tadros_MTAG_meta	MIR4662B	22	8:124847575:C:A		8:124847575:C:A	1	No	No	8	124847575		A	C	0.263027	122236	0.189392	0.0200356	3.51e-21	0.263027	125859817	rs35006907	0.700367			1d	0.97049	MODIFIER		upstream_gene_variant,intron_variant,non_coding_transcript_variant	LINC00964					7.607	0.724936	No	No	Heart_Atrial_Appendage (PP3: 4) (PP4: 96), Heart_Left_Ventricle (PP3: 4) (PP4: 96)	Yes	Heart_Atrial_Appendage, Heart_Left_Ventricle
HCM_Tadros_meta	MIR4662B	22	8:124847575:C:A		8:124847575:C:A	1	No	No	8	124847575		A	C	0.263027	122236	0.159401	0.0217864	2.65e-13	0.263027	125859817	rs35006907	0.353873			1d	0.97049	MODIFIER		upstream_gene_variant,intron_variant,non_coding_transcript_variant	LINC00964					7.607	0.724936	No	No	Heart_Atrial_Appendage (PP3: 7) (PP4: 93), Heart_Left_Ventricle (PP3: 5) (PP4: 95)	Yes	Heart_Atrial_Appendage, Heart_Left_Ventricle
HCM_Tadros_MTAG_meta	MIR4662B	22	8:124847608:G:A		8:124847575:C:A	0.997577	No	No	8	124847608		A	G	0.264393	122236	0.187591	0.0199906	6.75e-21	0.264393	125859850	rs34866937	0.696902			1f	0.55436	MODIFIER		upstream_gene_variant,intron_variant,non_coding_transcript_variant	LINC00964					11.42	1.10485	No	No	Heart_Left_Ventricle (PP3: 5) (PP4: 95)	Yes	Heart_Left_Ventricle
HCM_Tadros_meta	MIR4662B	22	8:124847608:G:A		8:124847575:C:A	0.997577	No	No	8	124847608		A	G	0.264393	122236	0.156864	0.0217354	5.53e-13	0.264393	125859850	rs34866937	0.344271			1f	0.55436	MODIFIER		upstream_gene_variant,intron_variant,non_coding_transcript_variant	LINC00964					11.42	1.10485	No	No	Heart_Left_Ventricle (PP3: 6) (PP4: 94)	Yes	Heart_Left_Ventricle
HCM_Tadros_MTAG_meta	MIR4662B	22	8:124849132:C:T		8:124847575:C:A	0.989889	No	No	8	124849132		T	C	0.264416	122236	0.188318	0.0199965	4.91e-21	0.264416	125861374	rs7461129	0.748738			1f	0.55436	MODIFIER		intron_variant,non_coding_transcript_variant,upstream_gene_variant,non_coding_transcript_exon_variant	LINC00964					3.876	0.354252	No	No		No
HCM_Tadros_meta	MIR4662B	22	8:124849132:C:T		8:124847575:C:A	0.989889	No	No	8	124849132		T	C	0.264416	122236	0.159013	0.0217397	2.69e-13	0.264416	125861374	rs7461129	0.394634			1f	0.55436	MODIFIER		intron_variant,non_coding_transcript_variant,upstream_gene_variant,non_coding_transcript_exon_variant	LINC00964					3.876	0.354252	No	No		No
HCM_Tadros_meta	MIR4662B	22	8:124855592:A:T		8:124847575:C:A	0.982787	No	No	8	124855592		T	A	0.264421	122236	0.157483	0.0217115	4.23e-13	0.264421	125867834	rs55679363	0.345539			1f	0.55324	MODIFIER		downstream_gene_variant,intron_variant,non_coding_transcript_variant	LINC00964					2.732	0.248075	No	No		No
HCM_Tadros_MTAG_meta	MIR4662B	22	8:124864202:A:G		8:124847575:C:A	0.839258	No	No	8	124864202		G	A	0.23205	122236	0.17641	0.0204484	6.65e-18	0.23205	125876444	rs12542527	0.573378			1f	0.55324	MODIFIER		intron_variant,non_coding_transcript_variant,upstream_gene_variant	LINC00964					5.82	0.535061	No	No		No
HCM_Tadros_meta	MIR4662B	22	8:124864202:A:G		8:124847575:C:A	0.839258	No	No	8	124864202		G	A	0.23205	122236	0.153875	0.0222006	4.33e-12	0.23205	125876444	rs12542527	0.343289			1f	0.55324	MODIFIER		intron_variant,non_coding_transcript_variant,upstream_gene_variant	LINC00964					5.82	0.535061	No	No		No
HCM_Tadros_MTAG_meta	MIR4662B	22	8:124881909:C:T		8:124847575:C:A	0.832433	No	No	8	124881909		T	C	0.227533	122236	0.172789	0.0206635	6.5e-17	0.227533	125894151	rs28455756	0.725494			1f	0.55436	MODIFIER		intron_variant,non_coding_transcript_variant	LINC00964					1.948	0.156901	No	No		No
HCM_Tadros_meta	MIR4662B	22	8:124881909:C:T		8:124847575:C:A	0.832433	No	No	8	124881909		T	C	0.227533	122236	0.15065	0.0224601	2.05e-11	0.227533	125894151	rs28455756	0.470001			1f	0.55436	MODIFIER		intron_variant,non_coding_transcript_variant	LINC00964					1.948	0.156901	No	No		No
HCM_Tadros_MTAG_meta	MIR4662B	22	8:124886015:T:C		8:124847575:C:A	0.820474	No	No	8	124886015		C	T	0.226362	122236	0.166789	0.0207279	8.94e-16	0.226362	125898257	rs3935882	0.706846			1f	0.22271	MODIFIER		intron_variant,non_coding_transcript_variant	LINC00964					3.888	0.355272	No	No		No
HCM_Tadros_meta	MIR4662B	22	8:124886015:T:C		8:124847575:C:A	0.820474	No	No	8	124886015		C	T	0.226362	122236	0.145494	0.0225421	1.12e-10	0.226362	125898257	rs3935882	0.463664			1f	0.22271	MODIFIER		intron_variant,non_coding_transcript_variant	LINC00964					3.888	0.355272	No	No		No
HCM_Tadros_meta	XPO7	21	8:21918327:G:C	XPO7	8:21953092:G:A	0.892592	No	No	8	21918327		C	G	0.091957	122236	0.193067	0.0323703	2.53e-09	0.091957	21775838	rs56317071	0.528322			1f	0.55436	MODIFIER		upstream_gene_variant	XPO7,DOK2					3.342	0.306418	No	No		No
HCM_Tadros_meta	XPO7	21	8:21919170:T:A	XPO7	8:21953092:G:A	0.985705	No	No	8	21919170		A	T	0.104966	122236	0.194379	0.0304966	1.9e-10	0.104966	21776681	rs61494024	0.631515			1f	0.55436	MODIFIER		upstream_gene_variant	XPO7					3.203	0.293627	No	No		No
HCM_Tadros_MTAG_meta	XPO7	21	8:21920280:C:T	XPO7	8:21953092:G:A	0.893521	No	No	8	21920280		T	C	0.090556	122236	0.20157	0.0299585	1.78e-11	0.090556	21777791		0.500809			1f	0.55436	MODIFIER		intron_variant,upstream_gene_variant,intron_variant,non_coding_transcript_variant	XPO7					10.17	0.985609	No	No		No
HCM_Tadros_meta	XPO7	21	8:21920280:C:T	XPO7	8:21953092:G:A	0.893521	No	No	8	21920280		T	C	0.090556	122236	0.182524	0.0327533	2.57e-08	0.090556	21777791		0.629411			1f	0.55436	MODIFIER		intron_variant,upstream_gene_variant,intron_variant,non_coding_transcript_variant	XPO7					10.17	0.985609	No	No		No
HCM_Tadros_MTAG_meta	XPO7	21	8:21927049:T:G	XPO7	8:21953092:G:A	0.814583	No	No	8	21927049		G	T	0.11561	122236	0.182854	0.0269222	1.15e-11	0.11561	21784560	rs6557659	0.347363			1b	0.68	MODIFIER		intron_variant,intron_variant,non_coding_transcript_variant	XPO7					2.17	0.185612	No	No		No
HCM_Tadros_meta	XPO7	21	8:21927049:T:G	XPO7	8:21953092:G:A	0.814583	No	No	8	21927049		G	T	0.11561	122236	0.173738	0.0295023	3.99e-09	0.11561	21784560	rs6557659	0.397129			1b	0.68	MODIFIER		intron_variant,intron_variant,non_coding_transcript_variant	XPO7					2.17	0.185612	No	No		No
HCM_Tadros_MTAG_meta	XPO7	21	8:21931089:C:A	XPO7	8:21953092:G:A	0.898661	No	No	8	21931089		A	C	0.090573	122236	0.204804	0.0297986	6.53e-12	0.090573	21788600	rs55918560	0.496219			1f	0.78992	MODIFIER		intron_variant,intron_variant,non_coding_transcript_variant	XPO7					0.924	-0.038081	No	No		No
HCM_Tadros_meta	XPO7	21	8:21931089:C:A	XPO7	8:21953092:G:A	0.898661	No	No	8	21931089		A	C	0.090573	122236	0.185774	0.0325465	1.17e-08	0.090573	21788600	rs55918560	0.624127			1f	0.78992	MODIFIER		intron_variant,intron_variant,non_coding_transcript_variant	XPO7					0.924	-0.038081	No	No		No
HCM_Tadros_MTAG_meta	XPO7	21	8:21936097:A:G	XPO7	8:21953092:G:A	0.816188	No	No	8	21936097		G	A	0.115314	122236	0.183185	0.0267834	8.25e-12	0.115314	21793608	rs6996493	0.462081			1f	0.55436	MODIFIER		intron_variant,intron_variant,non_coding_transcript_variant	XPO7					0.631	-0.134932	No	No		No
HCM_Tadros_meta	XPO7	21	8:21936097:A:G	XPO7	8:21953092:G:A	0.816188	No	No	8	21936097		G	A	0.115314	122236	0.173606	0.0293187	3.28e-09	0.115314	21793608	rs6996493	0.525052			1f	0.55436	MODIFIER		intron_variant,intron_variant,non_coding_transcript_variant	XPO7					0.631	-0.134932	No	No		No
HCM_Tadros_MTAG_meta	XPO7	21	8:21941734:G:A	XPO7	8:21953092:G:A	0.991888	No	No	8	21941734		A	G	0.105344	122236	0.213047	0.0275447	1.09e-14	0.105344	21799245	rs28640935	0.565539			1f	0.46225	MODIFIER		intron_variant,intron_variant,non_coding_transcript_variant	XPO7					8.519	0.824604	No	No		No
HCM_Tadros_meta	XPO7	21	8:21941734:G:A	XPO7	8:21953092:G:A	0.991888	No	No	8	21941734		A	G	0.105344	122236	0.195404	0.0300628	8.32e-11	0.105344	21799245	rs28640935	0.696442			1f	0.46225	MODIFIER		intron_variant,intron_variant,non_coding_transcript_variant	XPO7					8.519	0.824604	No	No		No
HCM_Tadros_MTAG_meta	XPO7	21	8:21944921:G:A	XPO7	8:21953092:G:A	0.996969	No	No	8	21944921		A	G	0.10695	122236	0.211135	0.0274024	1.37e-14	0.10695	21802432	rs7824244	0.448346			1f	0.55324	MODIFIER		intron_variant,intron_variant,non_coding_transcript_variant	XPO7					5.066	0.462026	No	No		No
HCM_Tadros_meta	XPO7	21	8:21944921:G:A	XPO7	8:21953092:G:A	0.996969	No	No	8	21944921		A	G	0.10695	122236	0.19374	0.0299072	9.61e-11	0.10695	21802432	rs7824244	0.564824			1f	0.55324	MODIFIER		intron_variant,intron_variant,non_coding_transcript_variant	XPO7					5.066	0.462026	No	No		No
HCM_Tadros_MTAG_meta	XPO7	21	8:21945326:A:G	XPO7	8:21953092:G:A	0.996969	No	No	8	21945326		G	A	0.106943	122236	0.210182	0.0274109	1.83e-14	0.106943	21802837	rs7814195	0.4545			1f	0.55436	MODIFIER		intron_variant,intron_variant,non_coding_transcript_variant	XPO7					5.202	0.474872	No	No		No
HCM_Tadros_meta	XPO7	21	8:21945326:A:G	XPO7	8:21953092:G:A	0.996969	No	No	8	21945326		G	A	0.106943	122236	0.192612	0.0299186	1.25e-10	0.106943	21802837	rs7814195	0.573122			1f	0.55436	MODIFIER		intron_variant,intron_variant,non_coding_transcript_variant	XPO7					5.202	0.474872	No	No		No
HCM_Tadros_MTAG_meta	XPO7	21	8:21946224:C:A	XPO7	8:21953092:G:A	0.974729	No	No	8	21946224		A	C	0.104893	122236	0.208236	0.0275855	4.59e-14	0.104893	21803735	rs7846485	0.474533			7	0.51392	MODIFIER		intron_variant,intron_variant,non_coding_transcript_variant	XPO7					4.15	0.378555	No	No		No
HCM_Tadros_meta	XPO7	21	8:21946224:C:A	XPO7	8:21953092:G:A	0.974729	No	No	8	21946224		A	C	0.104893	122236	0.188967	0.0300978	3.53e-10	0.104893	21803735	rs7846485	0.607935			7	0.51392	MODIFIER		intron_variant,intron_variant,non_coding_transcript_variant	XPO7					4.15	0.378555	No	No		No
HCM_Tadros_MTAG_meta	XPO7	21	8:21947754:T:C	XPO7	8:21953092:G:A	0.974744	No	No	8	21947754		C	T	0.105113	122236	0.208935	0.0275874	3.79e-14	0.105113	21805265	rs6998692	0.507657			7	0.51392	MODIFIER		intron_variant,intron_variant,non_coding_transcript_variant	XPO7					4.98	0.454003	No	No		No
HCM_Tadros_meta	XPO7	21	8:21947754:T:C	XPO7	8:21953092:G:A	0.974744	No	No	8	21947754		C	T	0.105113	122236	0.189903	0.0301023	2.91e-10	0.105113	21805265	rs6998692	0.643915			7	0.51392	MODIFIER		intron_variant,intron_variant,non_coding_transcript_variant	XPO7					4.98	0.454003	No	No		No
HCM_Tadros_MTAG_meta	XPO7	21	8:21949292:G:A	XPO7	8:21953092:G:A	0.899581	No	No	8	21949292		A	G	0.08898	122236	0.207877	0.0297159	2.75e-12	0.08898	21806803	rs56372765	0.76308			1f	0.66703	MODIFIER		intron_variant,intron_variant,non_coding_transcript_variant	XPO7					1.672	0.116621	No	No		No
HCM_Tadros_meta	XPO7	21	8:21949292:G:A	XPO7	8:21953092:G:A	0.899581	No	No	8	21949292		A	G	0.08898	122236	0.190011	0.0324465	4.87e-09	0.08898	21806803	rs56372765	0.900231			1f	0.66703	MODIFIER		intron_variant,intron_variant,non_coding_transcript_variant	XPO7					1.672	0.116621	No	No		No
HCM_Tadros_MTAG_meta	XPO7	21	8:21953092:G:A	XPO7	8:21953092:G:A	1	No	No	8	21953092		A	G	0.104392	122236	0.215384	0.0275291	5.37e-15	0.104392	21810603	rs13439474	0.877537			1b	1	MODIFIER		intron_variant,intron_variant,non_coding_transcript_variant	XPO7					1.09	0.004573	No	No		No
HCM_Tadros_meta	XPO7	21	8:21953092:G:A	XPO7	8:21953092:G:A	1	No	No	8	21953092		A	G	0.104392	122236	0.199183	0.0300612	3.57e-11	0.104392	21810603	rs13439474	0.988625			1b	1	MODIFIER		intron_variant,intron_variant,non_coding_transcript_variant	XPO7					1.09	0.004573	No	No		No
HCM_Tadros_MTAG_meta	XPO7	21	8:21954482:A:C	XPO7	8:21953092:G:A	0.972741	No	No	8	21954482		C	A	0.103177	122236	0.211767	0.0276791	2.09e-14	0.103177	21811993	rs56177941	0.716609			1f	0.55324	MODIFIER		intron_variant,intron_variant,non_coding_transcript_variant	XPO7					9.427	0.917054	No	No		No
HCM_Tadros_meta	XPO7	21	8:21954482:A:C	XPO7	8:21953092:G:A	0.972741	No	No	8	21954482		C	A	0.103177	122236	0.192705	0.0302255	1.88e-10	0.103177	21811993	rs56177941	0.867885			1f	0.55324	MODIFIER		intron_variant,intron_variant,non_coding_transcript_variant	XPO7					9.427	0.917054	No	No		No
HCM_Tadros_MTAG_meta	XPO7	21	8:21955629:C:T	XPO7	8:21953092:G:A	0.970734	No	No	8	21955629		T	C	0.10264	122236	0.207355	0.0277404	8.07e-14	0.10264	21813140	rs17060677	0.714931			7	0.51392	MODIFIER		intron_variant,intron_variant,non_coding_transcript_variant	XPO7					3.097	0.283708	No	No		No
HCM_Tadros_meta	XPO7	21	8:21955629:C:T	XPO7	8:21953092:G:A	0.970734	No	No	8	21955629		T	C	0.10264	122236	0.187971	0.0302916	5.63e-10	0.10264	21813140	rs17060677	0.868556			7	0.51392	MODIFIER		intron_variant,intron_variant,non_coding_transcript_variant	XPO7					3.097	0.283708	No	No		No
HCM_Tadros_MTAG_meta	XPO7	21	8:21957498:C:T	XPO7	8:21953092:G:A	0.901558	No	No	8	21957498		T	C	0.090971	122236	0.210289	0.0292486	6.76e-13	0.090971	21815009	rs28372085	0.599436			1f	0.55324	MODIFIER		intron_variant,intron_variant,non_coding_transcript_variant	XPO7					1.159	0.02059	No	No		No
HCM_Tadros_meta	XPO7	21	8:21957498:C:T	XPO7	8:21953092:G:A	0.901558	No	No	8	21957498		T	C	0.090971	122236	0.1943	0.0319167	1.18e-09	0.090971	21815009	rs28372085	0.711479			1f	0.55324	MODIFIER		intron_variant,intron_variant,non_coding_transcript_variant	XPO7					1.159	0.02059	No	No		No
HCM_Tadros_MTAG_meta	XPO7	21	8:21957867:G:A	XPO7	8:21953092:G:A	0.974782	No	No	8	21957867		A	G	0.101897	122236	0.208564	0.0278148	6.75e-14	0.101897	21815378	rs6996876	0.789992			1f	0.55436	MODIFIER		intron_variant,intron_variant,non_coding_transcript_variant	XPO7					2.633	0.237837	No	No		No
HCM_Tadros_meta	XPO7	21	8:21957867:G:A	XPO7	8:21953092:G:A	0.974782	No	No	8	21957867		A	G	0.101897	122236	0.189531	0.0303681	4.48e-10	0.101897	21815378	rs6996876	0.944229			1f	0.55436	MODIFIER		intron_variant,intron_variant,non_coding_transcript_variant	XPO7					2.633	0.237837	No	No		No
HCM_Tadros_MTAG_meta	XPO7	21	8:21961774:G:A	XPO7	8:21953092:G:A	0.899417	No	No	8	21961774		A	G	0.088974	122236	0.206143	0.0296641	3.82e-12	0.088974	21819285	rs76129401	0.734772			1f	0.55436	MODIFIER		intron_variant,upstream_gene_variant,intron_variant,non_coding_transcript_variant	XPO7					2.437	0.216777	No	No		No
HCM_Tadros_meta	XPO7	21	8:21961774:G:A	XPO7	8:21953092:G:A	0.899417	No	No	8	21961774		A	G	0.088974	122236	0.187096	0.0323841	7.79e-09	0.088974	21819285	rs76129401	0.879535			1f	0.55436	MODIFIER		intron_variant,upstream_gene_variant,intron_variant,non_coding_transcript_variant	XPO7					2.437	0.216777	No	No		No
HCM_Tadros_MTAG_meta	XPO7	21	8:21964267:G:T	XPO7	8:21953092:G:A	0.976822	No	No	8	21964267		T	G	0.102172	122236	0.209874	0.0277676	4.27e-14	0.102172	21821778	rs7834729	0.818405			1f	0.22271	MODIFIER		intron_variant,upstream_gene_variant,intron_variant,non_coding_transcript_variant,non_coding_transcript_exon_variant	XPO7					5.711	0.524298	No	No		No
HCM_Tadros_meta	XPO7	21	8:21964267:G:T	XPO7	8:21953092:G:A	0.976822	No	No	8	21964267		T	G	0.102172	122236	0.191346	0.0303128	2.84e-10	0.102172	21821778	rs7834729	0.969716			1f	0.22271	MODIFIER		intron_variant,upstream_gene_variant,intron_variant,non_coding_transcript_variant,non_coding_transcript_exon_variant	XPO7					5.711	0.524298	No	No		No
HCM_Tadros_meta	XPO7	21	8:21965662:G:C	XPO7	8:21953092:G:A	0.9738	No	No	8	21965662		C	G	0.101838	122236	0.193344	0.0303298	1.89e-10	0.101838	21823173	rs58725593	0.976669			1f	0.55436	MODIFIER		intron_variant,upstream_gene_variant,intron_variant,non_coding_transcript_variant	XPO7					3.24	0.297029	No	No		No
HCM_Tadros_MTAG_meta	XPO7	21	8:21969880:G:A	XPO7	8:21953092:G:A	0.968776	No	No	8	21969880		A	G	0.101741	122236	0.215407	0.0278097	9.95e-15	0.101741	21827391	rs17060681	0.859512			7	0.51392	MODIFIER		intron_variant,intron_variant,non_coding_transcript_variant,non_coding_transcript_exon_variant,downstream_gene_variant	XPO7					0.881	-0.05038	No	No		No
HCM_Tadros_meta	XPO7	21	8:21969880:G:A	XPO7	8:21953092:G:A	0.968776	No	No	8	21969880		A	G	0.101741	122236	0.196371	0.0303578	1.02e-10	0.101741	21827391	rs17060681	0.984496			7	0.51392	MODIFIER		intron_variant,intron_variant,non_coding_transcript_variant,non_coding_transcript_exon_variant,downstream_gene_variant	XPO7					0.881	-0.05038	No	No		No
HCM_Tadros_MTAG_meta	XPO7	21	8:21972784:A:G	XPO7	8:21953092:G:A	0.965741	No	No	8	21972784		G	A	0.102412	122236	0.209942	0.0277488	4.03e-14	0.102412	21830295	rs17060685	0.829834			1f	0.15	MODIFIER		intron_variant,intron_variant,non_coding_transcript_variant,downstream_gene_variant	XPO7					2.724	0.247257	No	No		No
HCM_Tadros_meta	XPO7	21	8:21972784:A:G	XPO7	8:21953092:G:A	0.965741	No	No	8	21972784		G	A	0.102412	122236	0.190561	0.0303023	3.3e-10	0.102412	21830295	rs17060685	0.988854			1f	0.15	MODIFIER		intron_variant,intron_variant,non_coding_transcript_variant,downstream_gene_variant	XPO7					2.724	0.247257	No	No		No
HCM_Tadros_MTAG_meta	XPO7	21	8:21973865:G:A	XPO7	8:21953092:G:A	0.896765	No	No	8	21973865		A	G	0.090519	122236	0.210394	0.0292799	6.96e-13	0.090519	21831376	rs17060688	0.604533			1f	0.22271	MODIFIER		intron_variant,intron_variant,non_coding_transcript_variant,downstream_gene_variant	XPO7					0.195	-0.433751	No	No		No
HCM_Tadros_meta	XPO7	21	8:21973865:G:A	XPO7	8:21953092:G:A	0.896765	No	No	8	21973865		A	G	0.090519	122236	0.19319	0.0319515	1.52e-09	0.090519	21831376	rs17060688	0.72598			1f	0.22271	MODIFIER		intron_variant,intron_variant,non_coding_transcript_variant,downstream_gene_variant	XPO7					0.195	-0.433751	No	No		No
HCM_Tadros_MTAG_meta	XPO7	21	8:21973999:C:A	XPO7	8:21953092:G:A	0.895792	No	No	8	21973999		A	C	0.090512	122236	0.210853	0.0292823	6.24e-13	0.090512	21831510	rs17060689	0.601364			1f	0.22271	MODIFIER		intron_variant,intron_variant,non_coding_transcript_variant,downstream_gene_variant	XPO7					3.725	0.340858	No	No		No
HCM_Tadros_meta	XPO7	21	8:21973999:C:A	XPO7	8:21953092:G:A	0.895792	No	No	8	21973999		A	C	0.090512	122236	0.19375	0.0319551	1.37e-09	0.090512	21831510	rs17060689	0.721788			1f	0.22271	MODIFIER		intron_variant,intron_variant,non_coding_transcript_variant,downstream_gene_variant	XPO7					3.725	0.340858	No	No		No
HCM_Tadros_meta	XPO7	21	8:21975863:G:C	XPO7	8:21953092:G:A	0.963766	No	No	8	21975863		C	G	0.101825	122236	0.191741	0.0303347	2.69e-10	0.101825	21833374	rs1807953	0.996006			1d	0.86333	MODIFIER		intron_variant,intron_variant,non_coding_transcript_variant,downstream_gene_variant	XPO7					1.303	0.051212	No	No		No
HCM_Tadros_meta	XPO7	21	8:21976945:C:G	XPO7	8:21953092:G:A	0.964749	No	No	8	21976945		G	C	0.102426	122236	0.190805	0.0303161	3.2e-10	0.102426	21834456	rs878871	0.991954			6	0.2561	MODIFIER		intron_variant,downstream_gene_variant	XPO7					8.199	0.790679	No	No		No
HCM_Tadros_MTAG_meta	XPO7	21	8:21977303:G:A	XPO7	8:21953092:G:A	0.895839	No	No	8	21977303		A	G	0.089182	122236	0.19976	0.0296622	1.7e-11	0.089182	21834814	rs59650417	0.837246			1f	0.55324	MODIFIER		intron_variant,downstream_gene_variant	XPO7					2.808	0.255759	No	No		No
HCM_Tadros_meta	XPO7	21	8:21977303:G:A	XPO7	8:21953092:G:A	0.895839	No	No	8	21977303		A	G	0.089182	122236	0.181832	0.0323954	2.04e-08	0.089182	21834814	rs59650417	0.977814			1f	0.55324	MODIFIER		intron_variant,downstream_gene_variant	XPO7					2.808	0.255759	No	No		No
HCM_Tadros_MTAG_meta	XPO7	21	8:21978396:G:A	XPO7	8:21953092:G:A	0.943797	No	No	8	21978396		A	G	0.10376	122236	0.201771	0.0276781	3.23e-13	0.10376	21835907	rs900778	0.736714			1f	0.55436	MODIFIER		intron_variant,downstream_gene_variant	XPO7					4.502	0.410101	No	No		No
HCM_Tadros_meta	XPO7	21	8:21978396:G:A	XPO7	8:21953092:G:A	0.943797	No	No	8	21978396		A	G	0.10376	122236	0.183317	0.0302331	1.37e-09	0.10376	21835907	rs900778	0.885038			1f	0.55436	MODIFIER		intron_variant,downstream_gene_variant	XPO7					4.502	0.410101	No	No		No
HCM_Tadros_meta	XPO7	21	8:21980483:C:G	XPO7	8:21953092:G:A	0.965653	No	No	8	21980483		G	C	0.10205	122236	0.191177	0.0303191	2.97e-10	0.10205	21837994	rs28583947	0.942469			1f	0.22271	MODIFIER		intron_variant,downstream_gene_variant	XPO7					4.489	0.40896	No	No		No
HCM_Tadros_MTAG_meta	XPO7	21	8:21981278:T:C	XPO7	8:21953092:G:A	0.96163	No	No	8	21981278		C	T	0.103009	122236	0.208745	0.0276726	4.79e-14	0.103009	21838789	rs56057561	0.77581			7	0.51392	MODIFIER		intron_variant,downstream_gene_variant	XPO7					15.83	1.80612	No	No		No
HCM_Tadros_meta	XPO7	21	8:21981278:T:C	XPO7	8:21953092:G:A	0.96163	No	No	8	21981278		C	T	0.103009	122236	0.189453	0.0302275	3.78e-10	0.103009	21838789	rs56057561	0.932408			7	0.51392	MODIFIER		intron_variant,downstream_gene_variant	XPO7					15.83	1.80612	No	No		No
HCM_Tadros_MTAG_meta	XPO7	21	8:21981509:T:C	XPO7	8:21953092:G:A	0.96163	No	No	8	21981509		C	T	0.10302	122236	0.209361	0.0276711	4.02e-14	0.10302	21839020	rs2306642	0.770898			7	0.51392	MODIFIER		intron_variant	XPO7					1.195	0.028619	No	No		No
HCM_Tadros_meta	XPO7	21	8:21981509:T:C	XPO7	8:21953092:G:A	0.96163	No	No	8	21981509		C	T	0.10302	122236	0.190196	0.0302253	3.22e-10	0.10302	21839020	rs2306642	0.926213			7	0.51392	MODIFIER		intron_variant	XPO7					1.195	0.028619	No	No		No
HCM_Tadros_MTAG_meta	XPO7	21	8:21981582:T:G	XPO7	8:21953092:G:A	0.961752	No	No	8	21981582		G	T	0.103028	122236	0.209041	0.0276707	4.39e-14	0.103028	21839093	rs2306643	0.773451			7	0.51392	MODIFIER		intron_variant	XPO7					1.027	-0.010846	No	No		No
HCM_Tadros_meta	XPO7	21	8:21981582:T:G	XPO7	8:21953092:G:A	0.961752	No	No	8	21981582		G	T	0.103028	122236	0.190042	0.0302244	3.33e-10	0.103028	21839093	rs2306643	0.927492			7	0.51392	MODIFIER		intron_variant	XPO7					1.027	-0.010846	No	No		No
HCM_Tadros_MTAG_meta	XPO7	21	8:21982157:G:A	XPO7	8:21953092:G:A	0.963648	No	No	8	21982157		A	G	0.101843	122236	0.214019	0.0277831	1.39e-14	0.101843	21839668	rs7843147	0.81426			6	0.13925	MODIFIER		intron_variant	XPO7					0.14	-0.521172	No	No		No
HCM_Tadros_meta	XPO7	21	8:21982157:G:A	XPO7	8:21953092:G:A	0.963648	No	No	8	21982157		A	G	0.101843	122236	0.193543	0.0303368	1.83e-10	0.101843	21839668	rs7843147	0.981044			6	0.13925	MODIFIER		intron_variant	XPO7					0.14	-0.521172	No	No		No
HCM_Tadros_meta	XPO7	21	8:21985217:G:C	XPO7	8:21953092:G:A	0.967672	No	No	8	21985217		C	G	0.103052	122236	0.187809	0.0302287	5.36e-10	0.103052	21842728	rs17060709	0.808856			1f	0.66703	MODIFIER		intron_variant,upstream_gene_variant	XPO7					2.667	0.241353	No	No		No
HCM_Tadros_MTAG_meta	XPO7	21	8:21988108:G:T	XPO7	8:21953092:G:A	0.962629	No	No	8	21988108		T	G	0.102782	122236	0.210109	0.0276956	3.44e-14	0.102782	21845619	rs3943207	0.72649			1f	0.55436	MODIFIER		intron_variant,upstream_gene_variant	XPO7					13.62	1.40734	No	No		No
HCM_Tadros_meta	XPO7	21	8:21988108:G:T	XPO7	8:21953092:G:A	0.962629	No	No	8	21988108		T	G	0.102782	122236	0.191175	0.0302432	2.68e-10	0.102782	21845619	rs3943207	0.877621			1f	0.55436	MODIFIER		intron_variant,upstream_gene_variant	XPO7					13.62	1.40734	No	No		No
HCM_Tadros_meta	XPO7	21	8:21990344:G:C	XPO7	8:21953092:G:A	0.819609	No	No	8	21990344		C	G	0.081237	122236	0.179109	0.0339715	1.38e-07	0.081237	21847855	rs56062629	0.562456			7	0.51392	LOW,MODIFIER		splice_region_variant,synonymous_variant,upstream_gene_variant,splice_region_variant,non_coding_transcript_exon_variant	XPO7					3.275	0.300241	No	No		No
HCM_Tadros_MTAG_meta	XPO7	21	8:21993145:A:G	XPO7	8:21953092:G:A	0.970532	No	No	8	21993145		G	A	0.101952	122236	0.206745	0.0277261	9.26e-14	0.101952	21850656	rs10503714	0.635162			7	0.51392	MODIFIER		intron_variant,downstream_gene_variant	XPO7					1.926	0.153996	No	No		No
HCM_Tadros_meta	XPO7	21	8:21993145:A:G	XPO7	8:21953092:G:A	0.970532	No	No	8	21993145		G	A	0.101952	122236	0.187767	0.0302722	5.72e-10	0.101952	21850656	rs10503714	0.778452			7	0.51392	MODIFIER		intron_variant,downstream_gene_variant	XPO7					1.926	0.153996	No	No		No
HCM_Tadros_MTAG_meta	XPO7	21	8:22009422:T:C	XPO7	8:21953092:G:A	0.933553	No	No	8	22009422		C	T	0.105584	122236	0.198444	0.0274057	4.64e-13	0.105584	21866933	rs17060733	0.572578			1f	0.55436	MODIFIER		downstream_gene_variant	XPO7					0.54	-0.173718	No	No		No
HCM_Tadros_meta	XPO7	21	8:22009422:T:C	XPO7	8:21953092:G:A	0.933553	No	No	8	22009422		C	T	0.105584	122236	0.179657	0.0298866	1.89e-09	0.105584	21866933	rs17060733	0.712441			1f	0.55436	MODIFIER		downstream_gene_variant	XPO7					0.54	-0.173718	No	No		No
HCM_Tadros_MTAG_meta	XPO7	21	8:22013017:A:G	XPO7	8:21953092:G:A	0.889331	No	No	8	22013017		G	A	0.090997	122236	0.191146	0.0290917	5.19e-11	0.090997	21870528	rs56397354	0.629671			7	0.51392	MODIFIER		intergenic_variant						7.373	0.698988	No	No		No
HCM_Tadros_meta	XPO7	21	8:22013017:A:G	XPO7	8:21953092:G:A	0.889331	No	No	8	22013017		G	A	0.090997	122236	0.173573	0.0316983	4.46e-08	0.090997	21870528	rs56397354	0.756031			7	0.51392	MODIFIER		intergenic_variant						7.373	0.698988	No	No		No
HCM_Tadros_MTAG_meta	XPO7	21	8:22013456:C:A	XPO7	8:21953092:G:A	0.953348	No	No	8	22013456		A	C	0.101103	122236	0.205753	0.0277177	1.19e-13	0.101103	21870967	rs10086975	0.704186			1b	1	MODIFIER		intergenic_variant						4.883	0.444929	No	No		No
HCM_Tadros_meta	XPO7	21	8:22013456:C:A	XPO7	8:21953092:G:A	0.953348	No	No	8	22013456		A	C	0.101103	122236	0.185449	0.0302059	8.53e-10	0.101103	21870967	rs10086975	0.862994			1b	1	MODIFIER		intergenic_variant						4.883	0.444929	No	No		No

### Sheet: ST8
Supplemental Table 8: GWAS catalog look-up for HCM variants.				Supplemental Table 8: GWAS catalog look-up for HCM variants.
Phenotype	Locus_name	Locus_number	CHR	Lead_variant	SNP	R2	BP	EA	NEA	BETA	SE	P	GWAS_Catalog_DISEASE/TRAIT	GWAS_Catalog_EFO_TRAIT	GWAS_Catalog_INITIAL SAMPLE SIZE	GWAS_Catalog_REPLICATION SAMPLE SIZE	GWAS_Catalog_GxE	GWAS_Catalog_GxG	GWAS_Catalog_RISK ALLELE	GWAS_Catalog_RISK Frequency	GWAS_Catalog_multiple_snp_haplotype	GWAS_Catalog_BETA	GWAS_Catalog_OR	GWAS_Catalog_SE	GWAS_Catalog_95% CI	GWAS_Catalog_P	GWAS_Catalog_BETA_unit	GWAS_Catalog_BETA_direction	GWAS_Catalog_BETA_description	GWAS_Catalog_PMID
HCM_Tadros_meta	ADAMTS7	36	15	15:78760672:G:A	rs12907511	0.831028	78705719	G	C	-0.0900812	0.0295484	0.002308	glomerular filtration rate	Estimated glomerular filtration rate (creatinine)	1,004,040 European ancestry individuals, 165,726 East Asian ancestry individuals, 13,842 African American individuals, 13,359 South Asian ancestry individuals, 4,961 Hispanic individuals, 2 individuals	417,288 European ancestry individuals	FALSE	FALSE	G		FALSE	0.00202		0.000268328	[0.0015-0.0025]	5e-14	unit	decrease		34272381
HCM_Tadros_MTAG_meta	ADAMTS7	36	15	15:78760672:G:A	rs11633519	0.830026	78707210	G	A	-0.0288667	0.0259314	0.265597	serum albumin amount	Albumin (maximum, inv-norm transformed)	110,326 African American or Afro-Caribbean individuals, 53,290 Hispanic or Latin American individuals, 5,708 East Asian ancestry individuals, 372,948 European ancestry individuals		FALSE	FALSE	A		FALSE	0.01991		0.002803	[0.014-0.025]	1e-12	unit	increase		39024449
HCM_Tadros_MTAG_meta	ADAMTS7	36	15	15:78760672:G:A	rs12899940	0.882454	78709357	T	C	-0.0335144	0.0248548	0.177504	Vasodilators used in cardiac diseases use measurement	Medication use (vasodilators used in cardiac diseases)	5,546 European ancestry cases, 237,113 European ancestry controls, 17,050 East Asian ancestry cases, 161,676 East Asian ancestry controls		FALSE	FALSE	T		FALSE	0.0611		0.0106	[0.04-0.082]	9e-09	unit	decrease		34594039
HCM_Tadros_MTAG_meta	ADAMTS7	36	15	15:78760672:G:A	rs899997	0.888717	78727236	T	G	-0.0323352	0.0255122	0.204986	coronary artery disease	Coronary artery disease or large artery stroke	2,167 Large artery stroke cases, 22,233 Coronary artery disease cases, ~ 75,921 controls		FALSE	FALSE			FALSE					2e-08				24262325
HCM_Tadros_MTAG_meta	ADAMTS7	36	15	15:78760672:G:A	rs899997	0.888717	78727236	T	G	-0.0323352	0.0255122	0.204986	large artery stroke	Coronary artery disease or large artery stroke	2,167 Large artery stroke cases, 22,233 Coronary artery disease cases, ~ 75,921 controls		FALSE	FALSE			FALSE					2e-08				24262325
HCM_Tadros_MTAG_meta	ADAMTS7	36	15	15:78760672:G:A	rs1814880	0.886249	78728798	T	C	-0.136247	0.0205172	3.23e-11	coronary artery disease	Coronary artery disease (MTAG)	at least 185,000 European or East Asian ancestry individuals (MTAG boosted by 455,258 Alzheimer's disease samples)		FALSE	FALSE	T		FALSE	0.0201519		0.00332226	[0.014-0.027]	1e-09	unit	increase		39537608
HCM_Tadros_MTAG_meta	ADAMTS7	36	15	15:78760672:G:A	rs1809412	0.888717	78729566	T	C	-0.0316692	0.0255412	0.214985	body height	Height	5,314,291 European ancestry, Hispanic or Latin American, East Asian ancestry, African ancestry, South Asian ancestry individuals		FALSE	FALSE	T		FALSE	0.0038		0.0007	[0.0024-0.0052]	4e-08	unit	increase		36224396
HCM_Tadros_MTAG_meta	ADAMTS7	36	15	15:78760672:G:A	rs11072799	0.892819	78735472	T	G	-0.0319459	0.025587	0.211817	angina pectoris	Stable angina pectoris	17,894 European ancestry cases, 325,132 European ancestry controls, 18,833 East Asian ancestry cases, 146,214 East Asian ancestry controls		FALSE	FALSE	T		FALSE	0.0753		0.009	[0.058-0.093]	7e-17	unit	decrease		34594039
HCM_Tadros_MTAG_meta	ADAMTS7	36	15	15:78760672:G:A	rs1904920	0.884098	78737245	T	C	-0.0302304	0.0255647	0.236978	myocardial infarction	Myocardial infarction	3,950 Saudi Arabian ancestry cases, 2,324 Saudi Arabian ancestry controls, 56,278 European and unknown ancestry cases, 577,716 European and unknown ancestry controls		FALSE	FALSE			FALSE		1.0505			2e-08				38072966
HCM_Tadros_MTAG_meta	ADAMTS7	36	15	15:78760672:G:A	rs2219939	0.883575	78737381	A	G	-0.0304561	0.0255554	0.233341	stroke	Coronary artery disease or ischemic stroke	12,389 Ischemic stroke cases, 22,233 Coronary artery disease cases, ~ 88,766 controls		FALSE	FALSE			FALSE					2e-09				24262325
HCM_Tadros_MTAG_meta	ADAMTS7	36	15	15:78760672:G:A	rs2219939	0.883575	78737381	A	G	-0.0304561	0.0255554	0.233341	coronary artery disease	Coronary artery disease or ischemic stroke	12,389 Ischemic stroke cases, 22,233 Coronary artery disease cases, ~ 88,766 controls		FALSE	FALSE			FALSE					2e-09				24262325
HCM_Tadros_MTAG_meta	ADAMTS7	36	15	15:78760672:G:A	rs12906847	0.883003	78739015	G	A	-0.0288028	0.0255914	0.26036	cigarettes per day measurement	Cigarettes smoked per day (MTAG)	337,334 European ancestry individuals			FALSE	A		FALSE	0.02761		0.002732	[0.022-0.033]	5e-24	unit	decrease		36376304
HCM_Tadros_MTAG_meta	ADAMTS7	36	15	15:78760672:G:A	rs7176070	0.913758	78741147	T	C	-0.132853	0.0205428	1.03e-10	angina pectoris	Angina pectoris (PheCode 411.3)	7,533 African American or Afro-Caribbean cases, 106,393 African American or Afro-Caribbean controls, 3,721 Hispanic or Latin American cases, 53,072 Hispanic or Latin American controls, 315 East Asian ancestry cases, 6,323 East Asian ancestry controls, 37,399 European ancestry cases, 385,941 European ancestry controls		FALSE	FALSE	T		FALSE	0.05574		0.008541	[0.039-0.072]	8e-12	unit	increase		39024449
HCM_Tadros_MTAG_meta	ADAMTS7	36	15	15:78760672:G:A	rs7176070	0.913758	78741147	T	C	-0.132853	0.0205428	1.03e-10	angina pectoris	Unstable angina pectoris	9,481 European ancestry cases, 446,987 European ancestry controls, 5,891 East Asian ancestry cases, 146,214 East Asian ancestry controls		FALSE	FALSE	C		FALSE	0.0827		0.0134	[0.056-0.109]	7e-10	unit	decrease		34594039
HCM_Tadros_MTAG_meta	ADAMTS7	36	15	15:78760672:G:A	rs12899201	0.908692	78741192	A	G	-0.0373831	0.0248403	0.132333	glomerular filtration rate	Estimated glomerular filtration rate (creatinine)	1,004,040 European ancestry individuals	417,288 European ancestry individuals	FALSE	FALSE	A		FALSE	0.00176465		0.000300006	[0.0012-0.0024]	4e-09	unit	decrease		34272381
HCM_Tadros_MTAG_meta	ADAMTS7	36	15	15:78760672:G:A	rs11072800	0.918435	78753515	G	A	-0.02971	0.0255579	0.245031	blood urea nitrogen amount	Blood urea nitrogen (BUN, mean, inv-norm transformed)	117,876 African American or Afro-Caribbean individuals, 57,109 Hispanic or Latin American individuals, 6,288 East Asian ancestry individuals, 418,647 European ancestry individuals		FALSE	FALSE	A		FALSE	0.01782		0.002695	[0.013-0.023]	4e-11	unit	decrease		39024449
HCM_Tadros_MTAG_meta	ADAMTS7	36	15	15:78760672:G:A	rs2622821	0.918435	78754351	G	A	-0.028202	0.0255653	0.269957	chronic kidney disease	Chronic Kidney Disease, Stage III (PheCode 585.33)	13,744 African American or Afro-Caribbean cases, 104,364 African American or Afro-Caribbean controls, 4,218 Hispanic or Latin American cases, 54,391 Hispanic or Latin American controls, 436 East Asian ancestry cases, 6,277 East Asian ancestry controls, 43,088 European ancestry cases, 394,787 European ancestry controls		FALSE	FALSE	A		FALSE	0.05868		0.007252	[0.044-0.073]	4e-14	unit	decrease		39024449
HCM_Tadros_MTAG_meta	ADAMTS7	36	15	15:78760672:G:A	rs2622821	0.918435	78754351	G	A	-0.028202	0.0255653	0.269957	kidney failure	Chronic renal failure [CKD] (PheCode 585.3)	21,844 African American or Afro-Caribbean cases, 94,448 African American or Afro-Caribbean controls, 6,385 Hispanic or Latin American cases, 51,716 Hispanic or Latin American controls, 708 East Asian ancestry cases, 5,957 East Asian ancestry controls, 63,705 European ancestry cases, 368,937 European ancestry controls		FALSE	FALSE	A		FALSE	0.05136		0.00635	[0.039-0.064]	2e-14	unit	decrease		39024449
HCM_Tadros_MTAG_meta	ADAMTS7	36	15	15:78760672:G:A	rs2622821	0.918435	78754351	G	A	-0.028202	0.0255653	0.269957	kidney failure	Renal failure (PheCode 585)	31,017 African American or Afro-Caribbean cases, 82,005 African American or Afro-Caribbean controls, 9,310 Hispanic or Latin American cases, 47,503 Hispanic or Latin American controls, 879 East Asian ancestry cases, 5,698 East Asian ancestry controls, 88,771 European ancestry cases, 333,750 European ancestry controls		FALSE	FALSE	A		FALSE	0.04283		0.005742	[0.032-0.054]	1e-12	unit	decrease		39024449
HCM_Tadros_MTAG_meta	ADAMTS7	36	15	15:78760672:G:A	rs2002854	1	78760672	A	G	-0.149165	0.0207171	6.27e-13	serum creatinine amount	creatinine (mean, inv-norm transformed)	116,707 African American or Afro-Caribbean individuals, 57,141 Hispanic or Latin American individuals, 6,285 East Asian ancestry individuals, 421,411 European ancestry individuals		FALSE	FALSE	A		FALSE	0.02073		0.002617	[0.016-0.026]	2e-15	unit	decrease		39024449
HCM_Tadros_MTAG_meta	ADAMTS7	36	15	15:78760672:G:A	rs2002854	1	78760672	A	G	-0.149165	0.0207171	6.27e-13	glomerular filtration rate	estimated glomerular filtration rate (eGFR, maximum, inv-norm transformed)	110,850 African American or Afro-Caribbean individuals, 55,242 Hispanic or Latin American individuals, 6,249 East Asian ancestry individuals, 398,886 European ancestry individuals		FALSE	FALSE	A		FALSE	0.0201		0.00275	[0.015-0.025]	3e-13	unit	increase		39024449
HCM_Tadros_MTAG_meta	ADAMTS7	36	15	15:78760672:G:A	rs2002854	1	78760672	A	G	-0.149165	0.0207171	6.27e-13	hypertrophic cardiomyopathy	Hypertrophic cardiomyopathy (MTAG)	28,106 European, African, Admixed American, East Asian, South Asian or unknown ancestry individuals (MTAG effective sample size boosted by left ventricular trait samples)		FALSE	FALSE	A		FALSE	0.14		0.022	[0.097-0.183]	3e-10	unit	increase		39966646
HCM_Tadros_MTAG_meta	ADAMTS7	36	15	15:78760672:G:A	rs2002854	1	78760672	A	G	-0.149165	0.0207171	6.27e-13	serum creatinine amount	creatinine (maximum, inv-norm transformed)	116,285 African American or Afro-Caribbean individuals, 57,003 Hispanic or Latin American individuals, 6,275 East Asian ancestry individuals, 420,576 European ancestry individuals		FALSE	FALSE	A		FALSE	0.01893		0.002538	[0.014-0.024]	9e-14	unit	decrease		39024449
HCM_Tadros_MTAG_meta	ADAMTS7	36	15	15:78760672:G:A	rs2002854	1	78760672	A	G	-0.149165	0.0207171	6.27e-13	glomerular filtration rate	estimated glomerular filtration rate (eGFR, mean, inv-norm transformed)	110,856 African American or Afro-Caribbean individuals, 55,244 Hispanic or Latin American individuals, 6,248 East Asian ancestry individuals, 398,886 European ancestry individuals		FALSE	FALSE	A		FALSE	0.02095		0.002771	[0.016-0.026]	4e-14	unit	increase		39024449
HCM_Tadros_MTAG_meta	ADAMTS7	36	15	15:78760672:G:A	rs2002854	1	78760672	A	G	-0.149165	0.0207171	6.27e-13	glomerular filtration rate	estimated glomerular filtration rate (eGFR, minimum, inv-norm transformed)	110,854 African American or Afro-Caribbean individuals, 55,243 Hispanic or Latin American individuals, 6,247 East Asian ancestry individuals, 398,886 European ancestry individuals		FALSE	FALSE	A		FALSE	0.01998		0.002687	[0.015-0.025]	1e-13	unit	increase		39024449
HCM_Tadros_MTAG_meta	ADAMTS7	36	15	15:78760672:G:A	rs2002854	1	78760672	A	G	-0.149165	0.0207171	6.27e-13	serum creatinine amount	creatinine (minimum, inv-norm transformed)	117,108 African American or Afro-Caribbean individuals, 57,292 Hispanic or Latin American individuals, 6,305 East Asian ancestry individuals, 421,910 European ancestry individuals		FALSE	FALSE	A		FALSE	0.0199		0.002658	[0.015-0.025]	7e-14	unit	decrease		39024449
HCM_Tadros_meta	ADAMTS7	36	15	15:78760672:G:A	rs7495616	0.992351	78762558	C	G	-0.141082	0.0249715	1.65e-08	serum creatinine amount	creatinine (maximum, inv-norm transformed)	420,576 European ancestry individuals		FALSE	FALSE	C		FALSE	0.0287		0.002837	[0.023-0.034]	5e-24	unit	decrease		39024449
HCM_Tadros_meta	ADAMTS7	36	15	15:78760672:G:A	rs7495616	0.992351	78762558	C	G	-0.141082	0.0249715	1.65e-08	coronary artery disease	Coronary artery / coronary heart disease (including heart attack, angina)	5,298 African American or Afro-Caribbean cases, 50,207 African American or Afro-Caribbean controls, 3,107 Hispanic or Latin American cases, 26,207 Hispanic or Latin American controls, 381 East Asian ancestry cases, 3,166 East Asian ancestry controls, 52,789 European ancestry cases, 262,879 European ancestry controls		FALSE	FALSE	C		FALSE	0.0693		0.008361	[0.053-0.086]	1e-18	unit	increase		39024449
HCM_Tadros_meta	ADAMTS7	36	15	15:78760672:G:A	rs7495616	0.992351	78762558	C	G	-0.141082	0.0249715	1.65e-08	serum gamma-glutamyl transferase measurement	Gamma glutamyl transferase levels	507,850 East Asian ancestry individuals, 420,829 European ancestry individuals		FALSE	FALSE	C		FALSE	0.011		0.0018	[0.0075-0.0145]	3e-10	unit	increase		40436827
HCM_Tadros_meta	ADAMTS7	36	15	15:78760672:G:A	rs4243085	0.960113	78765381	G	C	-0.135801	0.022808	2.69e-09	cardiovascular disease biomarker measurement	Coronary artery plaque burden	24,811 European ancestry individuals			FALSE	C		FALSE	0.142		0.022	[0.099-0.185]	5e-11	unit	decrease		40164586
HCM_Tadros_meta	ADAMTS7	36	15	15:78760672:G:A	rs4243085	0.960113	78765381	G	C	-0.135801	0.022808	2.69e-09	glomerular filtration rate	Estimated glomerular filtration rate (creatinine)	1,205,871 European ancestry individuals, 168,300 East Asian ancestry individuals, 63,553 African ancestry individuals, 23,509 Hispanic or Latin American individuals, 22,103 African American individuals, 21,791 Central Asian or South Asian ancestry individuals, 1,502 Middle Eastern ancestry individuals, 939 other admixed ancestry individuals, 602 Native American ancestry individuals, 150 Asian ancestry individuals, 339 individuals			FALSE	C		FALSE	7.333				2e-13	z score	decrease		35710981
HCM_Tadros_meta	ADAMTS7	36	15	15:78760672:G:A	rs4243085	0.960113	78765381	G	C	-0.135801	0.022808	2.69e-09	BMI-adjusted waist-hip ratio	Waist-to-hip ratio adjusted for BMI	379,501 European ancestry female individuals		FALSE	FALSE	C	0.7578	FALSE	0.0131		0.0023	[0.0086-0.0176]	1e-08	unit	decrease		30239722
HCM_Tadros_meta	ADAMTS7	36	15	15:78760672:G:A	rs4243085	0.960113	78765381	G	C	-0.135801	0.022808	2.69e-09	coronary artery calcification	Coronary artery calcification	26,000 European ancestry individuals			FALSE	C		FALSE	0.046		0.007	[0.032-0.06]	3e-10	unit	decrease		40164586
HCM_Tadros_MTAG_meta	ADAMTS7	36	15	15:78760672:G:A	rs57708073	0.855165	78774311	A	G	0.141645	0.020632	6.88e-12	diastolic blood pressure	Diastolic blood pressure	340,162 European ancestry individuals, 145,515 East Asian ancestry individuals		FALSE	FALSE	G		FALSE	0.0176		0.0022	[0.013-0.022]	2e-15	unit	decrease		34594039
HCM_Tadros_MTAG_meta	ADPRHL1	33	13	13:113424243:C:A	rs75578545	0.97476	113419635	C	T	0.412666	0.0488174	2.99e-17	atrial fibrillation	Atrial fibrillation	252,438 European ancestry cases, 1,959,739 European ancestry controls, 9,826 East Asian ancestry cases, 140,446 East Asian ancestry controls, 754 South Asian ancestry cases, 52,054 South Asian ancestry controls, 9,485 African ancestry cases, 109,006 African ancestry controls, 3,447 Admixed American ancestry cases, 46,818 Admixed American ancestry controls		FALSE	FALSE	T		FALSE	0.0591		0.0094	[0.041-0.078]	3e-10	unit	increase		40645996
HCM_Tadros_MTAG_meta	ADPRHL1	33	13	13:113424243:C:A	rs41306688	1	113424243	A	C	0.442943	0.0497344	5.59e-19	hypertrophic cardiomyopathy	Hypertrophic cardiomyopathy	252 African ancestry cases, 1,363 African ancestry controls, 123 Admixed American ancestry cases, 175 Admixed American ancestry controls, 72 East Asian ancestry cases, 346 East Asian ancestry controls, 5,222 European ancestry cases, 63,447 European ancestry controls, 189 South Asian ancestry cases, 1,903 South Asian ancestry controls, 42 cases, 1,125 controls		FALSE	FALSE	C		FALSE		1.6		[1.42-1.8]	3e-15				39966646
HCM_Tadros_MTAG_meta	ADPRHL1	33	13	13:113424243:C:A	rs41306688	1	113424243	A	C	0.442943	0.0497344	5.59e-19	atrial fibrillation	Atrial fibrillation	1,782 Admix African and African American cases, 9,356 Admix African and African American controls, 11,350 East Asian ancestry cases, 137,515 East Asian ancestry controls, 166,322 European ancestry cases, 1,313,950 European ancestry controls, 1,774 Hispanic or Latin American cases, 7,665 Hispanic or Latin American controls, 218 South Asian ancestry cases, 413 South Asian ancestry controls		FALSE	FALSE	C		FALSE		1.07		[1.05-1.1]	2e-08				40050429
HCM_Tadros_MTAG_meta	ADPRHL1	33	13	13:113424243:C:A	rs41306688	1	113424243	A	C	0.442943	0.0497344	5.59e-19	PR interval	PR interval	271,570 European ancestry individuals, 8,173 African American individuals, 12,823 Hispanic/Latino individuals		FALSE	FALSE	C	0.0467	FALSE	1.6546		0.1851	[1.29-2.02]	4e-19	ms	increase		32439900
HCM_Tadros_MTAG_meta	ADPRHL1	33	13	13:113424243:C:A	rs41306688	1	113424243	A	C	0.442943	0.0497344	5.59e-19	hypertrophic cardiomyopathy	Hypertrophic cardiomyopathy (MTAG)	28,106 European, African, Admixed American, East Asian, South Asian or unknown ancestry individuals (MTAG effective sample size boosted by left ventricular trait samples)		FALSE	FALSE	C		FALSE	0.466		0.054	[0.36-0.57]	9e-18	unit	increase		39966646
HCM_Tadros_MTAG_meta	ADPRHL1	33	13	13:113424243:C:A	rs41306688	1	113424243	A	C	0.442943	0.0497344	5.59e-19	hypertrophic cardiomyopathy	Hypertrophic cardiomyopathy (sarcomere negative)	170 African ancestry cases, 93 Hispanic/Latino cases, 52 East Asian ancestry cases, 1,444 European ancestry cases, 94 South Asian ancestry cases, 21 cases, 738 African ancestry controls, 78 Hispanic/Latino controls, 212 East Asian ancestry controls, 24,161 European ancestry controls, 1,132 South Asian ancestry controls, 1,023 controls		FALSE	FALSE	A	0.966963	FALSE	0.629527		0.10661	[0.42-0.84]	4e-09	unit	decrease		33495597
HCM_Tadros_MTAG_meta	ADPRHL1	33	13	13:113424243:C:A	rs41306688	1	113424243	A	C	0.442943	0.0497344	5.59e-19	hypertrophic cardiomyopathy	Hypertrophic cardiomyopathy (sarcomere-negative)	3,860 European, African, Admixed American, East Asian, South Asian or unknown ancestry cases, 38,942 European, African, Admixed American, East Asian, South Asian or unknown ancestry controls		FALSE	FALSE	C		FALSE	0.534		0.074	[0.39-0.68]	5e-13	unit	increase		39966646
HCM_Tadros_MTAG_meta	ADPRHL1	33	13	13:113424243:C:A	rs41306688	1	113424243	A	C	0.442943	0.0497344	5.59e-19	QRS-T angle	Spatial QRS-T angle	118,780 European ancestry, African ancestry, Hispanic or Latin American individuals		FALSE	FALSE	A		FALSE	0.09		0.013	[0.065-0.115]	2e-11	unit	decrease		36918541
HCM_Tadros_MTAG_meta	ADPRHL1	33	13	13:113424243:C:A	rs41306688	1	113424243	A	C	0.442943	0.0497344	5.59e-19	QRS-T angle	Spatial QRS-T angle	96,562 European ancestry individuals		FALSE	FALSE	A		FALSE	0.096		0.014	[0.069-0.123]	7e-12	unit	decrease		36918541
HCM_Tadros_MTAG_meta	ADPRHL1	33	13	13:113424243:C:A	rs41315960	0.980928	113424370	C	T	0.415338	0.0489426	2.25e-17	vaginal microbiome measurement	Vaginal microbiome MetaCyc pathway (PWY-5863|superpathway of phylloquinol biosynthesis)	315 Chinese ancestry individuals			FALSE	T		FALSE	1.328		0.2899	[0.76-1.9]	7e-06	unit	increase		34282934
HCM_Tadros_MTAG_meta	ADPRHL1	33	13	13:113424243:C:A	rs41315960	0.980928	113424370	C	T	0.415338	0.0489426	2.25e-17	electrocardiography	ECG cardiac MRI latent space	37,774 European ancestry individuals		FALSE	FALSE			FALSE					2e-10				37105979
HCM_Tadros_MTAG_meta	ADPRHL1	33	13	13:113424243:C:A	rs41315960	0.980928	113424370	C	T	0.415338	0.0489426	2.25e-17	Magnetic Resonance Imaging of the Heart	ECG cardiac MRI latent space	37,774 European ancestry individuals		FALSE	FALSE			FALSE					2e-10				37105979
HCM_Tadros_MTAG_meta	ADPRHL1	33	13	13:113424243:C:A	rs41315960	0.980928	113424370	C	T	0.415338	0.0489426	2.25e-17	vaginal microbiome measurement	Vaginal microbiome MetaCyc pathway (PWY-5837|1,4-dihydroxy-2-naphthoate biosynthesis I)	315 Chinese ancestry individuals			FALSE	T		FALSE	1.337		0.2875	[0.77-1.9]	5e-06	unit	increase		34282934
HCM_Tadros_MTAG_meta	ADPRHL1	33	13	13:113424243:C:A	rs41315960	0.980928	113424370	C	T	0.415338	0.0489426	2.25e-17	vaginal microbiome measurement	Vaginal microbiome MetaCyc pathway (P163-PWY|L-lysine fermentation to acetate and butanoate)	315 Chinese ancestry individuals			FALSE	T		FALSE	1.358		0.2443	[0.88-1.84]	6e-08	unit	increase		34282934
HCM_Tadros_MTAG_meta	BAG3	2	10	10:119667372:T:C	rs72840788	0.998211	119656173	G	A	0.399266	0.0219416	6.2e-74	left ventricular diastolic function measurement	Left ventricular end diastolic volume (indexed to body surface area)	36,083 European or unknown ancestry individuals		FALSE	FALSE	G		FALSE	0.839005		0.112958	[0.62-1.06]	1e-13	unit	increase		39966646
HCM_Tadros_MTAG_meta	BAG3	2	10	10:119667372:T:C	rs72840788	0.998211	119656173	G	A	0.399266	0.0219416	6.2e-74	left ventricular ejection fraction measurement	Left ventricular ejection fraction	19,260 European ancestry individuals		FALSE	FALSE	G	0.778	FALSE	0.5941		0.0685	[0.46-0.73]	4e-18	unit	decrease		33495596
HCM_Tadros_MTAG_meta	BAG3	2	10	10:119667372:T:C	rs72840788	0.998211	119656173	G	A	0.399266	0.0219416	6.2e-74	left ventricular diastolic function measurement	Left ventricular end-diastolic volume	32,525 European ancestry individuals		FALSE	FALSE	G		FALSE					3e-11				37126556
HCM_Tadros_MTAG_meta	BAG3	2	10	10:119667372:T:C	rs72840788	0.998211	119656173	G	A	0.399266	0.0219416	6.2e-74	R wave amplitude	R amplitude of combined wave in lead V1	42,340 European ancestry individuals		FALSE	FALSE			FALSE					3e-10				38507016
HCM_Tadros_MTAG_meta	BAG3	2	10	10:119667372:T:C	rs72840788	0.998211	119656173	G	A	0.399266	0.0219416	6.2e-74	right ventricular systolic volume measurement	Right ventricular end systolic volume	29,498 European ancestry individuals	12,321 European ancestry individuals	FALSE	FALSE	G		FALSE	0.069		0.008	[0.053-0.085]	1e-16	unit	increase		35697868
HCM_Tadros_MTAG_meta	BAG3	2	10	10:119667372:T:C	rs72840788	0.998211	119656173	G	A	0.399266	0.0219416	6.2e-74	electrocardiography	R peak area in lead V1	42,340 European ancestry individuals		FALSE	FALSE			FALSE					3e-10				38507016
HCM_Tadros_MTAG_meta	BAG3	2	10	10:119667372:T:C	rs72840788	0.998211	119656173	G	A	0.399266	0.0219416	6.2e-74	heart failure	Heart failure (multivariate analysis)	17,917 African ancestry individuals, 4,293 admixed ancestry individuals, 47,934 East Asian ancestry individuals, 343,120 European ancestry individuals			FALSE			FALSE	0.0109895		0.00127268	[0.0085-0.0135]	6e-18	unit	increase		36376295
HCM_Tadros_MTAG_meta	BAG3	2	10	10:119667372:T:C	rs72840788	0.998211	119656173	G	A	0.399266	0.0219416	6.2e-74	left ventricular ejection fraction measurement	Left ventricular ejection fraction	35,407 European ancestry individuals, 95 African ancestry individuals, 108 East Asian ancestry individuals, 303 South Asian ancestry individuals, 128 individuals	940 European ancestry individuals, 299 East Asian ancestry individuals, 507 African American individuals, 438 Hispanic individuals	FALSE	FALSE			FALSE					4e-32				32382064
HCM_Tadros_MTAG_meta	BAG3	2	10	10:119667372:T:C	rs72840788	0.998211	119656173	G	A	0.399266	0.0219416	6.2e-74	left ventricular systolic function measurement	Left ventricular end-systolic volume	19,260 European ancestry individuals		FALSE	FALSE	G	0.778	FALSE	1.4008		0.1607	[1.09-1.72]	3e-18	unit	increase		33495596
HCM_Tadros_MTAG_meta	BAG3	2	10	10:119667372:T:C	rs72840788	0.998211	119656173	G	A	0.399266	0.0219416	6.2e-74	Parkinson disease	Parkinson's disease or first degree relation to individual with Parkinson's disease	15,056 European ancestry cases, 18,618 European ancestry proxy cases, 449,056 European ancestry controls	22,632 European ancestry cases, 968,735 European ancestry controls	FALSE	FALSE	A	0.2155	FALSE	0.0763		0.0113	[0.054-0.098]	2e-11	unit	increase		31701892
HCM_Tadros_MTAG_meta	BAG3	2	10	10:119667372:T:C	rs72840788	0.998211	119656173	G	A	0.399266	0.0219416	6.2e-74	right ventricular ejection fraction measurement	Right ventricular ejection fraction	35,875 European ancestry individuals		FALSE	FALSE	G		FALSE					1e-22				37126556
HCM_Tadros_MTAG_meta	BAG3	2	10	10:119667372:T:C	rs72840788	0.998211	119656173	G	A	0.399266	0.0219416	6.2e-74	high density lipoprotein cholesterol measurement	high density lipoprotein cholesterol (HDLC, maximum, inv-norm transformed)	404,121 European ancestry individuals		FALSE	FALSE	G		FALSE	0.03283		0.003692	[0.026-0.04]	6e-19	unit	decrease		39024449
HCM_Tadros_MTAG_meta	BAG3	2	10	10:119667372:T:C	rs72840788	0.998211	119656173	G	A	0.399266	0.0219416	6.2e-74	creatine kinase measurement	total creatine kinase (maximum, inv-norm transformed)	82,557 European ancestry individuals		FALSE	FALSE	G		FALSE	0.05077		0.006351	[0.038-0.063]	1e-15	unit	decrease		39024449
HCM_Tadros_MTAG_meta	BAG3	2	10	10:119667372:T:C	rs72840788	0.998211	119656173	G	A	0.399266	0.0219416	6.2e-74	left ventricular diastolic function measurement	Left ventricular end-diastolic volume	19,260 European ancestry individuals		FALSE	FALSE	G	0.778	FALSE	1.3235		0.2771	[0.78-1.87]	2e-06	unit	increase		33495596
HCM_Tadros_MTAG_meta	BAG3	2	10	10:119667372:T:C	rs72840788	0.998211	119656173	G	A	0.399266	0.0219416	6.2e-74	cardiac troponin T measurement	High-sensitivity cardiac troponin T levels	18,590 European ancestry individuals		FALSE	FALSE			FALSE	0.05		0.011	[0.028-0.072]	9e-06	unit	increase		34732054
HCM_Tadros_MTAG_meta	BAG3	2	10	10:119667372:T:C	rs72840788	0.998211	119656173	G	A	0.399266	0.0219416	6.2e-74	QRS duration	QRS duration	60,343 European ancestry, African ancestry, Hispanic or Latin American, South East Asian ancestry, South Asian ancestry individuals		FALSE	FALSE	A		FALSE	0.0259		0.0037	[0.019-0.033]	4e-12	unit	decrease		36050321
HCM_Tadros_MTAG_meta	BAG3	2	10	10:119667372:T:C	rs72840788	0.998211	119656173	G	A	0.399266	0.0219416	6.2e-74	diastolic blood pressure	Diastolic blood pressure	404,337 European ancestry individuals		FALSE	FALSE			FALSE	0.0180356		0.00252708	[0.013-0.023]	1e-12	unit	decrease		39134668
HCM_Tadros_MTAG_meta	BAG3	2	10	10:119667372:T:C	rs72840788	0.998211	119656173	G	A	0.399266	0.0219416	6.2e-74	left ventricular function	Left ventricular global radial strain	36,033 European or unknown ancestry individuals		FALSE	FALSE	G		FALSE	0.589944		0.0701108	[0.45-0.73]	4e-17	unit	decrease		39966646
HCM_Tadros_MTAG_meta	BAG3	2	10	10:119667372:T:C	rs72840788	0.998211	119656173	G	A	0.399266	0.0219416	6.2e-74	left ventricular function	Left ventricular global longitudinal strain	35,052 European or unknown ancestry individuals		FALSE	FALSE	G		FALSE	0.127916		0.0249131	[0.079-0.177]	3e-07	unit	increase		39966646
HCM_Tadros_MTAG_meta	BAG3	2	10	10:119667372:T:C	rs72840788	0.998211	119656173	G	A	0.399266	0.0219416	6.2e-74	right ventricular systolic volume measurement	Right ventricular end systolic volume	35,928 European ancestry individuals		FALSE	FALSE	G		FALSE					6e-19				37126556
HCM_Tadros_MTAG_meta	BAG3	2	10	10:119667372:T:C	rs72840788	0.998211	119656173	G	A	0.399266	0.0219416	6.2e-74	left ventricular function	Left ventricular global circumferential strain	36,033 European or unknown ancestry individuals		FALSE	FALSE	G		FALSE	0.347296		0.0281584	[0.29-0.4]	3e-35	unit	increase		39966646
HCM_Tadros_MTAG_meta	BAG3	2	10	10:119667372:T:C	rs72840788	0.998211	119656173	G	A	0.399266	0.0219416	6.2e-74	right ventricular ejection fraction measurement	Right ventricular ejection fraction	29,488 European ancestry individuals	12,307 European ancestry individuals	FALSE	FALSE	G		FALSE	0.081		0.008	[0.065-0.097]	6e-22	unit	decrease		35697868
HCM_Tadros_MTAG_meta	BAG3	2	10	10:119667372:T:C	rs72840788	0.998211	119656173	G	A	0.399266	0.0219416	6.2e-74	left ventricular systolic function measurement	Left ventricular end-systolic volume	32,528 European ancestry individuals		FALSE	FALSE	G		FALSE					1e-26				37126556
HCM_Tadros_MTAG_meta	BAG3	2	10	10:119667372:T:C	rs72840788	0.998211	119656173	G	A	0.399266	0.0219416	6.2e-74	left ventricular ejection fraction measurement	Left ventricular ejection fraction	36,083 European or unknown ancestry individuals		FALSE	FALSE	G		FALSE	0.619938		0.0520975	[0.52-0.72]	2e-32	unit	decrease		39966646
HCM_Tadros_MTAG_meta	BAG3	2	10	10:119667372:T:C	rs72840788	0.998211	119656173	G	A	0.399266	0.0219416	6.2e-74	hypertrophic cardiomyopathy	Hypertrophic cardiomyopathy	233 African ancestry cases, 122 Hispanic/Latino cases, 70 East Asian ancestry cases, 2,196 European ancestry cases, 138 South Asian ancestry cases, 21 cases, 1,331 African ancestry controls, 170 Hispanic/Latino controls, 333 East Asian ancestry controls, 42,902 European ancestry controls, 1,727 South Asian ancestry controls, 1,023 controls	1,643 European or unknown ancestry cases, 6,628 European or unknown ancestry controls	FALSE	FALSE	G	0.792	FALSE	0.421		0.038	[0.35-0.5]	5e-29	unit	decrease		33495597
HCM_Tadros_MTAG_meta	BAG3	2	10	10:119667372:T:C	rs72840788	0.998211	119656173	G	A	0.399266	0.0219416	6.2e-74	heart rate	heart rate (HR, maximum, inv-normal transformed)	425,748 European ancestry individuals		FALSE	FALSE	G		FALSE	0.02143		0.003246	[0.015-0.028]	4e-11	unit	increase		39024449
HCM_Tadros_MTAG_meta	BAG3	2	10	10:119667372:T:C	rs72840788	0.998211	119656173	G	A	0.399266	0.0219416	6.2e-74	creatine kinase measurement	total creatine kinase (maximum, inv-norm transformed)	25,013 African American or Afro-Caribbean individuals, 10,630 Hispanic or Latin American individuals, 1,012 East Asian ancestry individuals, 82,557 European ancestry individuals		FALSE	FALSE	G		FALSE	0.0504		0.006227	[0.038-0.063]	6e-16	unit	decrease		39024449
HCM_Tadros_MTAG_meta	BAG3	2	10	10:119667372:T:C	rs72840788	0.998211	119656173	G	A	0.399266	0.0219416	6.2e-74	left ventricular function	Left ventricular concentricity (left ventricular mass / left ventricular end diastolic volume)	36,083 European or unknown ancestry individuals		FALSE	FALSE	G		FALSE	0.00303495		0.000661742	[0.0017-0.0043]	6e-06	unit	decrease		39966646
HCM_Tadros_MTAG_meta	BAG3	2	10	10:119667372:T:C	rs72840788	0.998211	119656173	G	A	0.399266	0.0219416	6.2e-74	atrioventricular block	Atrioventricular [AV] block (PheCode 426.2)	14,859 European ancestry cases, 424,492 European ancestry controls		FALSE	FALSE	G		FALSE	0.1201		0.01505	[0.091-0.15]	4e-16	unit	decrease		39024449
HCM_Tadros_MTAG_meta	BAG3	2	10	10:119667372:T:C	rs72840788	0.998211	119656173	G	A	0.399266	0.0219416	6.2e-74	creatine kinase measurement	total creatine kinase (mean, inv-norm transformed)	25,017 African American or Afro-Caribbean individuals, 10,635 Hispanic or Latin American individuals, 1,011 East Asian ancestry individuals, 82,594 European ancestry individuals		FALSE	FALSE	G		FALSE	0.05376		0.006204	[0.042-0.066]	5e-18	unit	decrease		39024449
HCM_Tadros_MTAG_meta	BAG3	2	10	10:119667372:T:C	rs72840788	0.998211	119656173	G	A	0.399266	0.0219416	6.2e-74	hypertrophic cardiomyopathy	Hypertrophic cardiomyopathy (sarcomere negative)	170 African ancestry cases, 93 Hispanic/Latino cases, 52 East Asian ancestry cases, 1,444 European ancestry cases, 94 South Asian ancestry cases, 21 cases, 738 African ancestry controls, 78 Hispanic/Latino controls, 212 East Asian ancestry controls, 24,161 European ancestry controls, 1,132 South Asian ancestry controls, 1,023 controls		FALSE	FALSE	G	0.791849	FALSE	0.491921		0.045421	[0.4-0.58]	2e-27	unit	decrease		33495597
HCM_Tadros_MTAG_meta	BAG3	2	10	10:119667372:T:C	rs72840788	0.998211	119656173	G	A	0.399266	0.0219416	6.2e-74	left ventricular systolic function measurement	Left ventricular end-systolic volume	35,407 European ancestry individuals, 95 African ancestry individuals, 108 East Asian ancestry individuals, 303 South Asian ancestry individuals, 128 individuals	940 European ancestry individuals, 299 East Asian ancestry individuals, 507 African American individuals, 438 Hispanic individuals	FALSE	FALSE			FALSE					8e-32				32382064
HCM_Tadros_MTAG_meta	BAG3	2	10	10:119667372:T:C	rs72840788	0.998211	119656173	G	A	0.399266	0.0219416	6.2e-74	electrocardiography	12-lead ECG morphology phenotype	41,960 European ancestry individuals		FALSE	FALSE			FALSE					6e-11				38180560
HCM_Tadros_MTAG_meta	BAG3	2	10	10:119667372:T:C	rs72840788	0.998211	119656173	G	A	0.399266	0.0219416	6.2e-74	atrioventricular block	Atrioventricular [AV] block (PheCode 426.2)	2,893 African American or Afro-Caribbean cases, 116,164 African American or Afro-Caribbean controls, 14,859 European ancestry cases, 424,492 European ancestry controls, 958 Hispanic or Latin American cases, 58,122 Hispanic or Latin American controls		FALSE	FALSE	G		FALSE	0.1293		0.01295	[0.1-0.15]	6e-18	unit	decrease		39024449
HCM_Tadros_MTAG_meta	BAG3	2	10	10:119667372:T:C	rs72840788	0.998211	119656173	G	A	0.399266	0.0219416	6.2e-74	left ventricular systolic function measurement	Left ventricular end systolic volume (indexed to body surface area)	36,083 European or unknown ancestry individuals		FALSE	FALSE	G		FALSE	0.832694		0.066986	[0.7-0.96]	9e-36	unit	increase		39966646
HCM_Tadros_MTAG_meta	BAG3	2	10	10:119667372:T:C	rs72840788	0.998211	119656173	G	A	0.399266	0.0219416	6.2e-74	heart function attribute	Left ventricular global circumferential strain	19,260 European ancestry individuals		FALSE	FALSE	G	0.778	FALSE	0.3427		0.0375	[0.27-0.42]	6e-20	unit	increase		33495596
HCM_Tadros_MTAG_meta	BAG3	2	10	10:119667372:T:C	rs72840788	0.998211	119656173	G	A	0.399266	0.0219416	6.2e-74	heart function attribute	Left ventricular global radial strain	19,260 European ancestry individuals		FALSE	FALSE	G	0.778	FALSE	0.528		0.0945	[0.34-0.71]	2e-08	unit	decrease		33495596
HCM_Tadros_MTAG_meta	BAG3	2	10	10:119667372:T:C	rs72840788	0.998211	119656173	G	A	0.399266	0.0219416	6.2e-74	Free cholesterol:total lipids ratio	Free cholesterol to total lipids ratio in very large HDL	115,056 European ancestry individuals		FALSE	FALSE	G		FALSE	0.0266416		0.00450284	[0.018-0.035]	3e-09	unit	increase		35213538
HCM_Tadros_MTAG_meta	BAG3	2	10	10:119667372:T:C	rs72840788	0.998211	119656173	G	A	0.399266	0.0219416	6.2e-74	high density lipoprotein cholesterol measurement	Free cholesterol to total lipids ratio in very large HDL	115,056 European ancestry individuals		FALSE	FALSE	G		FALSE	0.0266416		0.00450284	[0.018-0.035]	3e-09	unit	increase		35213538
HCM_Tadros_MTAG_meta	BAG3	2	10	10:119667372:T:C	rs72840788	0.998211	119656173	G	A	0.399266	0.0219416	6.2e-74	heart rate	heart rate (HR, mean, inv-normal transformed)	425,748 European ancestry individuals		FALSE	FALSE	G		FALSE	0.02566		0.003395	[0.019-0.032]	4e-14	unit	increase		39024449
HCM_Tadros_MTAG_meta	BAG3	2	10	10:119667372:T:C	rs72840788	0.998211	119656173	G	A	0.399266	0.0219416	6.2e-74	dilated cardiomyopathy	Dilated cardiomyopathy (MTAG)	at least 9,365 European or unknown ancestry cases, at least 946,368 European or unknown ancestry controls (MTAG boosted by left ventricular trait samples)	13,258 European, African, Admixed American or unknown ancestry cases, 1,435,287 European, African, Admixed American or unknown ancestry controls	FALSE	FALSE	A		FALSE	0.186359				4e-25	unit	decrease		39572784
HCM_Tadros_MTAG_meta	BAG3	2	10	10:119667372:T:C	rs72840788	0.998211	119656173	G	A	0.399266	0.0219416	6.2e-74	left ventricular ejection fraction measurement	Left ventricular ejection fraction	32,532 European ancestry individuals		FALSE	FALSE	G		FALSE					4e-25				37126556
HCM_discovery	BAG3	2	10	10:119674163:C:T	rs17099139	0.730902	119659975	C	G	0.317687	0.0573907	3.71869e-08	hypertrophic cardiomyopathy	Hypertrophic cardiomyopathy (sarcomere-positive)	1,776 European, African, Admixed American, East Asian, South Asian or unknown ancestry cases, 29,414 European, African, Admixed American, East Asian, South Asian or unknown ancestry controls		FALSE	FALSE	G		FALSE	0.259		0.042	[0.18-0.34]	6e-10	unit	increase		39966646
HCM_discovery	BAG3	2	10	10:119674163:C:T	rs17099139	0.730902	119659975	C	G	0.317687	0.0573907	3.71869e-08	hypertrophic cardiomyopathy	Hypertrophic cardiomyopathy (MTAG)	1,733 European ancestry cases, 6,628 European ancestry controls		FALSE	FALSE	G	0.2907	FALSE		1.46024		1.34-1.59	1e-24				33495596
HCM_discovery	BAG3	2	10	10:119674163:C:T	rs17099139	0.730902	119659975	C	G	0.317687	0.0573907	3.71869e-08	body height	Height	455,180 Hispanic or Latin American individuals		FALSE	FALSE	G		FALSE	0.0192		0.0026	[0.014-0.024]	1e-13	unit	decrease		36224396
HCM_discovery	BAG3	2	10	10:119674163:C:T	rs17099139	0.730902	119659975	C	G	0.317687	0.0573907	3.71869e-08	Mitral valve prolapse	Mitral valve prolapse	4,884 European ancestry cases, 434,649 European ancestry controls		FALSE	FALSE	C		FALSE		1.19			3e-11				35245370
HCM_discovery	BAG3	2	10	10:119674163:C:T	rs17099139	0.730902	119659975	C	G	0.317687	0.0573907	3.71869e-08	hypertrophic cardiomyopathy	Hypertrophic cardiomyopathy	1,733 European ancestry cases, 6,628 European ancestry controls	2,694 European ancestry cases, 47,486 European ancestry controls	FALSE	FALSE	G	0.2907	FALSE		1.43481		1.36-1.52	2e-38				33495596
HCM_discovery	BAG3	2	10	10:119674163:C:T	rs17099139	0.730902	119659975	C	G	0.317687	0.0573907	3.71869e-08	mitral valve annular diameter	Mitral valve annular diameter (left ventricle systole)	27,156 British ancestry individuals			FALSE			FALSE	0.26			[-0.34--0.17]	8e-09	unit	decrease		35132965
HCM_discovery	BAG3	2	10	10:119674163:C:T	rs17099139	0.730902	119659975	C	G	0.317687	0.0573907	3.71869e-08	Antihypertensive use measurement	Medication use for hypertension (number of purchases)	567,671 European ancestry individuals		FALSE	FALSE			FALSE	0.009946		0.001593	[0.0068-0.0131]	4e-10	unit	decrease		36653479
HCM_discovery	BAG3	2	10	10:119674163:C:T	rs17099139	0.730902	119659975	C	G	0.317687	0.0573907	3.71869e-08	mitral valve annular diameter	Mitral valve annular diameter (left ventricle systole)	27,156 British ancestry individuals, 368 South Asian ancestry individuals, 222 African ancestry individuals, 85 East Asian ancestry individuals			FALSE			FALSE	0.26		0.05	[0.16-0.36]	3e-08	unit	increase		35132965
HCM_discovery	BAG3	2	10	10:119674163:C:T	rs17099139	0.730902	119659975	C	G	0.317687	0.0573907	3.71869e-08	body height	Height	5,314,291 European ancestry, Hispanic or Latin American, East Asian ancestry, African ancestry, South Asian ancestry individuals		FALSE	FALSE	G		FALSE	0.0158		0.0007	[0.014-0.017]	1e-108	unit	decrease		36224396
HCM_discovery	BAG3	2	10	10:119674163:C:T	rs17099139	0.730902	119659975	C	G	0.317687	0.0573907	3.71869e-08	Cysteine and glycine-rich protein 3 measurement	CSRP3 protein levels	47,745 European ancestry individuals		FALSE	FALSE	G		FALSE	0.0458806		0.00693748	[0.032-0.059]	7e-12	unit	increase		39789286
HCM_Tadros_meta	BAG3	2	10	10:119670121:C:T	rs61869036	0.998215	119663324	G	C	0.372547	0.0235085	1.64e-56	electrocardiography	ECG cardiac MRI latent space	37,774 European ancestry individuals		FALSE	FALSE			FALSE					8e-31				37105979
HCM_Tadros_meta	BAG3	2	10	10:119670121:C:T	rs61869036	0.998215	119663324	G	C	0.372547	0.0235085	1.64e-56	Magnetic Resonance Imaging of the Heart	ECG cardiac MRI latent space	37,774 European ancestry individuals		FALSE	FALSE			FALSE					8e-31				37105979
HCM_Tadros_meta	BAG3	2	10	10:119670121:C:T	rs61869036	0.998215	119663324	G	C	0.372547	0.0235085	1.64e-56	level of myomesin-3 in blood serum	MYOM3 protein levels	47,745 European ancestry individuals		FALSE	FALSE	C		FALSE	0.0622707		0.00678481	[0.049-0.076]	4e-23	unit	increase		39789286
HCM_discovery	BAG3	2	10	10:119674163:C:T	rs7095308	0.731017	119666800	G	A	0.317509	0.0573939	3.79071e-08	systolic blood pressure	Systolic blood pressure	approximately 422,000 European ancestry individuals		FALSE	FALSE			FALSE					6e-09				30595370
HCM_discovery	BAG3	2	10	10:119674163:C:T	rs17617337	0.999399	119667372	C	T	0.371117	0.0635316	6.81805e-09	heart failure	Heart failure	90,653 European ancestry cases, 1,188,957 European ancestry controls		FALSE	FALSE	T		FALSE	0.05		0.007	[0.036-0.064]	9e-14	unit	decrease		37429843
HCM_discovery	BAG3	2	10	10:119674163:C:T	rs17617337	0.999399	119667372	C	T	0.371117	0.0635316	6.81805e-09	left ventricular ejection fraction measurement	Left ventricular ejection fraction	23,153 European ancestry individuals, 1,207 East Asian ancestry individuals, 1,514 Hispanic/Latino individuals, 764 African American individuals		FALSE	FALSE			FALSE	0.83		0.1	[0.63-1.03]	8e-17	unit	decrease		32605384
HCM_discovery	BAG3	2	10	10:119674163:C:T	rs17617337	0.999399	119667372	C	T	0.371117	0.0635316	6.81805e-09	left ventricular ejection fraction measurement	Left ventricular ejection fraction	18,670 European ancestry individuals, 1,207 East Asian ancestry individuals, 1,514 Hispanic/Latino individuals, 764 African American individuals		FALSE	FALSE			FALSE	0.84		0.13	[0.59-1.09]	5e-11	unit	decrease		32605384
HCM_discovery	BAG3	2	10	10:119674163:C:T	rs17617337	0.999399	119667372	C	T	0.371117	0.0635316	6.81805e-09	heart failure	Heart failure	168,363 European ancestry cases, 1,725,558 European ancestry controls, 21,202 African ancestry cases, 121,670 African ancestry controls, 12,665 East Asian ancestry cases, 245,263 East Asian ancestry controls, 5,116 Hispanic or Latin American cases, 58,719 Hispanic or Latin American controls		FALSE	FALSE	T		FALSE	0.0402		0.0047	[0.031-0.049]	1e-17	unit	decrease		40195560
HCM_discovery	BAG3	2	10	10:119674163:C:T	rs17617337	0.999399	119667372	C	T	0.371117	0.0635316	6.81805e-09	diastolic blood pressure	Diastolic blood pressure	295,529 European ancestry individuals, 8,231 Latino individuals, 3,058 African American individuals, 2,029 African British individuals, 7,701 East Asian ancestry individuals, 2,735 South Asian ancestry individuals, 1,979 mixed and unknown ancestry individuals		FALSE	FALSE	C		FALSE	0.172				3e-09	unit	increase		27841878
HCM_discovery	BAG3	2	10	10:119674163:C:T	rs17617337	0.999399	119667372	C	T	0.371117	0.0635316	6.81805e-09	heart failure	Heart failure	47,309 European ancestry cases, 930,014 European ancestry controls		FALSE	FALSE	C	0.78	FALSE		1.06		[1.04-1.08]	4e-09				31919418
HCM_discovery	BAG3	2	10	10:119674163:C:T	rs17617337	0.999399	119667372	C	T	0.371117	0.0635316	6.81805e-09	natriuretic peptides B level	NPPB protein levels	47,745 European ancestry individuals		FALSE	FALSE	T		FALSE	0.0647144		0.00720463	[0.051-0.079]	4e-21	unit	increase		39789286
HCM_discovery	BAG3	2	10	10:119674163:C:T	rs17617337	0.999399	119667372	C	T	0.371117	0.0635316	6.81805e-09	high density lipoprotein cholesterol measurement	high density lipoprotein cholesterol (HDLC, mean, inv-norm transformed)	404,121 European ancestry individuals		FALSE	FALSE	C		FALSE	0.03169		0.00357	[0.025-0.039]	7e-19	unit	decrease		39024449
HCM_discovery	BAG3	2	10	10:119674163:C:T	rs17617337	0.999399	119667372	C	T	0.371117	0.0635316	6.81805e-09	creatine kinase measurement	total creatine kinase (minimum, inv-norm transformed)	82,569 European ancestry individuals		FALSE	FALSE	C		FALSE	0.04876		0.005938	[0.037-0.06]	2e-16	unit	decrease		39024449
HCM_discovery	BAG3	2	10	10:119674163:C:T	rs17617337	0.999399	119667372	C	T	0.371117	0.0635316	6.81805e-09	left ventricular ejection fraction measurement	Left ventricular ejection fraction	4,483 European ancestry individuals		FALSE	FALSE			FALSE	0.81		0.16	[0.5-1.12]	3e-07	unit	decrease		32605384
HCM_discovery	BAG3	2	10	10:119674163:C:T	rs17617337	0.999399	119667372	C	T	0.371117	0.0635316	6.81805e-09	diastolic blood pressure change measurement	diastolic blood pressure (DBP, mean, inv-normal transformed)	425,743 European ancestry individuals		FALSE	FALSE	C		FALSE	0.02834		0.003015	[0.022-0.034]	5e-21	unit	increase		39024449
HCM_discovery	BAG3	2	10	10:119674163:C:T	rs17617337	0.999399	119667372	C	T	0.371117	0.0635316	6.81805e-09	hypertrophic cardiomyopathy	Hypertrophic cardiomyopathy (MTAG)	28,106 European, African, Admixed American, East Asian, South Asian or unknown ancestry individuals (MTAG effective sample size boosted by left ventricular trait samples)		FALSE	FALSE	T		FALSE	0.401		0.023	[0.36-0.45]	3e-67	unit	increase		39966646
HCM_discovery	BAG3	2	10	10:119674163:C:T	rs17617337	0.999399	119667372	C	T	0.371117	0.0635316	6.81805e-09	creatine kinase measurement	total creatine kinase (mean, inv-norm transformed)	82,594 European ancestry individuals		FALSE	FALSE	C		FALSE	0.05225		0.005996	[0.04-0.064]	3e-18	unit	decrease		39024449
HCM_discovery	BAG3	2	10	10:119674163:C:T	rs17617337	0.999399	119667372	C	T	0.371117	0.0635316	6.81805e-09	aspartate aminotransferase to alanine aminotransferase ratio	Aspartate aminotransferase (AST, minimum, inv-norm transformed)	389,315 European ancestry individuals		FALSE	FALSE	C		FALSE	0.03495		0.003229	[0.029-0.041]	3e-27	unit	decrease		39024449
HCM_discovery	BAG3	2	10	10:119674163:C:T	rs17617337	0.999399	119667372	C	T	0.371117	0.0635316	6.81805e-09	heart failure	Heart failure	5,791 African ancestry cases, 20,883 African ancestry controls, 1,170 admixed ancestry cases, 13,217 admixed ancestry controls, 12,665 East Asian ancestry cases, 245,263 East Asian ancestry controls, 95,524 European ancestry cases, 1,270,968 European ancestry controls	48,886 European ancestry cases, 279,185 European ancestry controls		FALSE	C		FALSE	0.0409695		0.00535787	[0.03-0.051]	2e-14	unit	increase		36376295
HCM_discovery	BAG3	2	10	10:119674163:C:T	rs17617337	0.999399	119667372	C	T	0.371117	0.0635316	6.81805e-09	Magnetic Resonance Imaging of the Heart	Cardiac MRI latent space	44,643 European ancestry individuals		FALSE	FALSE			FALSE					1e-15				37105979
HCM_discovery	BAG3	2	10	10:119674163:C:T	rs17617337	0.999399	119667372	C	T	0.371117	0.0635316	6.81805e-09	systolic heart failure	Heart failure with reduced EF [Systolic or combined heart failure] (PheCode 428.3)	9,104 African American or Afro-Caribbean cases, 109,632 African American or Afro-Caribbean controls, 2,652 Hispanic or Latin American cases, 56,189 Hispanic or Latin American controls, 211 East Asian ancestry cases, 6,566 East Asian ancestry controls, 31,220 European ancestry cases, 407,213 European ancestry controls		FALSE	FALSE	C		FALSE	0.08296		0.01165	[0.06-0.106]	2e-14	unit	increase		39024449
HCM_discovery	BAG3	2	10	10:119674163:C:T	rs17617337	0.999399	119667372	C	T	0.371117	0.0635316	6.81805e-09	aspartate aminotransferase to alanine aminotransferase ratio	Aspartate aminotransferase (AST, mean, inv-norm transformed)	389,192 European ancestry individuals		FALSE	FALSE	C		FALSE	0.03919		0.00324	[0.033-0.046]	1e-33	unit	decrease		39024449
HCM_discovery	BAG3	2	10	10:119674163:C:T	rs17617337	0.999399	119667372	C	T	0.371117	0.0635316	6.81805e-09	natriuretic peptides B proteolytic cleavage product level	NTPROBNP protein levels	47,745 European ancestry individuals		FALSE	FALSE	T		FALSE	0.077273		0.00646555	[0.065-0.09]	3e-39	unit	increase		39789286
HCM_discovery	BAG3	2	10	10:119674163:C:T	rs17617337	0.999399	119667372	C	T	0.371117	0.0635316	6.81805e-09	electrocardiography	ECG latent space	38,686 European ancestry individuals		FALSE	FALSE			FALSE					6e-28				37105979
HCM_discovery	BAG3	2	10	10:119674163:C:T	rs17617337	0.999399	119667372	C	T	0.371117	0.0635316	6.81805e-09	R wave amplitude	R amplitude of combined wave in lead V2	42,340 European ancestry individuals		FALSE	FALSE			FALSE					3e-10				38507016
HCM_Tadros_MTAG_meta	BAG3	2	10	10:119667372:T:C	rs2234962	0.99881	119670121	T	C	0.39587	0.0216544	1.32e-74	dilated cardiomyopathy	Idiopathic dilated cardiomyopathy	1,179 European ancestry cases, 1,108 European ancestry controls	1,165 European ancestry cases, 1,302 European ancestry controls	FALSE	FALSE			FALSE		1.52		[1.22-1.89]	4e-12				21459883
HCM_Tadros_MTAG_meta	BAG3	2	10	10:119667372:T:C	rs2234962	0.99881	119670121	T	C	0.39587	0.0216544	1.32e-74	hypertrophic cardiomyopathy	Hypertrophic cardiomyopathy	252 African ancestry cases, 1,363 African ancestry controls, 123 Admixed American ancestry cases, 175 Admixed American ancestry controls, 72 East Asian ancestry cases, 346 East Asian ancestry controls, 5,222 European ancestry cases, 63,447 European ancestry controls, 189 South Asian ancestry cases, 1,903 South Asian ancestry controls, 42 cases, 1,125 controls		FALSE	FALSE	C		FALSE		1.45		[1.38-1.52]	1e-49				39966646
HCM_Tadros_MTAG_meta	BAG3	2	10	10:119667372:T:C	rs2234962	0.99881	119670121	T	C	0.39587	0.0216544	1.32e-74	level of myosin light chain 3 in blood	MYL3 protein levels	47,745 European ancestry individuals		FALSE	FALSE	C		FALSE	0.0496937		0.00681004	[0.036-0.063]	4e-15	unit	increase		39789286
HCM_Tadros_MTAG_meta	BAG3	2	10	10:119667372:T:C	rs2234962	0.99881	119670121	T	C	0.39587	0.0216544	1.32e-74	aspartate aminotransferase measurement	Aspartate aminotransferase levels	507,850 East Asian ancestry individuals, 420,829 European ancestry individuals		FALSE	FALSE	T		FALSE	0.0373		0.0029	[0.032-0.043]	4e-37	unit	decrease		40436827
HCM_Tadros_MTAG_meta	BAG3	2	10	10:119667372:T:C	rs2234962	0.99881	119670121	T	C	0.39587	0.0216544	1.32e-74	dilated cardiomyopathy	Dilated cardiomyopathy (MTAG)	5,521 cases, 397,323 controls		FALSE	FALSE	T	0.7785	FALSE		1.20801		1.17-1.24	7e-38				33495596
HCM_Tadros_MTAG_meta	BAG3	2	10	10:119667372:T:C	rs2234962	0.99881	119670121	T	C	0.39587	0.0216544	1.32e-74	fatty acid-binding protein, heart measurement	FABP3 protein levels	47,745 European ancestry individuals		FALSE	FALSE	C		FALSE	0.0452452		0.00665643	[0.032-0.058]	3e-13	unit	increase		39789286
HCM_Tadros_MTAG_meta	BAG3	2	10	10:119667372:T:C	rs2234962	0.99881	119670121	T	C	0.39587	0.0216544	1.32e-74	FEV/FVC ratio	Lung function (FEV1/FVC)	approximately 370,000 European ancestry individuals		FALSE	FALSE			FALSE					3e-09				30595370
HCM_Tadros_MTAG_meta	BAG3	2	10	10:119667372:T:C	rs2234962	0.99881	119670121	T	C	0.39587	0.0216544	1.32e-74	left ventricular diastolic function measurement	Radial peak diastolic strain rate	23,321 European ancestry individuals	10,924 European ancestry individuals		FALSE			FALSE	0.1118		0.0175	[0.077-0.146]	2e-10	unit	increase		35479509
HCM_Tadros_MTAG_meta	BAG3	2	10	10:119667372:T:C	rs2234962	0.99881	119670121	T	C	0.39587	0.0216544	1.32e-74	aspartate aminotransferase to alanine aminotransferase ratio	Aspartate aminotransferase (AST, mean, inv-norm transformed)	112,429 African American or Afro-Caribbean individuals, 54,250 Hispanic or Latin American individuals, 5,835 East Asian ancestry individuals, 389,192 European ancestry individuals		FALSE	FALSE	T		FALSE	0.03686		0.003668	[0.03-0.044]	1e-23	unit	decrease		39024449
HCM_Tadros_MTAG_meta	BAG3	2	10	10:119667372:T:C	rs2234962	0.99881	119670121	T	C	0.39587	0.0216544	1.32e-74	dilated cardiomyopathy	Dilated cardiomyopathy	5,521 cases, 397,323 controls		FALSE	FALSE	T	0.7785	FALSE					2e-32				33495596
HCM_Tadros_MTAG_meta	BAG3	2	10	10:119667372:T:C	rs2234962	0.99881	119670121	T	C	0.39587	0.0216544	1.32e-74	electrocardiography	Electrocardiogram morphology (amplitude at temporal datapoints)	63,706 European and unknown ancestry individuals		FALSE	FALSE	T	0.790475	FALSE	0.0981264		0.00681291	[0.085-0.111]	6e-49	unit	increase		32916098
HCM_Tadros_MTAG_meta	BAG3	2	10	10:119667372:T:C	rs2234962	0.99881	119670121	T	C	0.39587	0.0216544	1.32e-74	electrocardiography	Electrocardiogram morphology (amplitude at temporal datapoints)	63,706 European and unknown ancestry individuals		FALSE	FALSE	T	0.790475	FALSE	0.101221		0.00680739	[0.088-0.115]	3e-52	unit	increase		32916098
HCM_Tadros_MTAG_meta	BAG3	2	10	10:119667372:T:C	rs2234962	0.99881	119670121	T	C	0.39587	0.0216544	1.32e-74	electrocardiography	Electrocardiogram morphology (amplitude at temporal datapoints)	63,706 European and unknown ancestry individuals		FALSE	FALSE	T	0.790475	FALSE	0.0954869		0.00680524	[0.082-0.109]	2e-46	unit	increase		32916098
HCM_Tadros_MTAG_meta	BAG3	2	10	10:119667372:T:C	rs2234962	0.99881	119670121	T	C	0.39587	0.0216544	1.32e-74	electrocardiography	Electrocardiogram morphology (amplitude at temporal datapoints)	63,706 European and unknown ancestry individuals		FALSE	FALSE	T	0.790475	FALSE	0.0864664		0.00679912	[0.073-0.1]	3e-38	unit	increase		32916098
HCM_Tadros_MTAG_meta	BAG3	2	10	10:119667372:T:C	rs2234962	0.99881	119670121	T	C	0.39587	0.0216544	1.32e-74	electrocardiography	Electrocardiogram morphology (amplitude at temporal datapoints)	63,706 European and unknown ancestry individuals		FALSE	FALSE	T	0.790475	FALSE	0.074049		0.00681538	[0.061-0.087]	5e-28	unit	increase		32916098
HCM_Tadros_MTAG_meta	BAG3	2	10	10:119667372:T:C	rs2234962	0.99881	119670121	T	C	0.39587	0.0216544	1.32e-74	electrocardiography	Electrocardiogram morphology (amplitude at temporal datapoints)	63,706 European and unknown ancestry individuals		FALSE	FALSE	T	0.790475	FALSE	0.0615631		0.00679092	[0.048-0.075]	8e-20	unit	increase		32916098
HCM_Tadros_MTAG_meta	BAG3	2	10	10:119667372:T:C	rs2234962	0.99881	119670121	T	C	0.39587	0.0216544	1.32e-74	electrocardiography	Electrocardiogram morphology (amplitude at temporal datapoints)	63,706 European and unknown ancestry individuals		FALSE	FALSE	T	0.790475	FALSE	0.0506203		0.00678913	[0.037-0.064]	7e-14	unit	increase		32916098
HCM_Tadros_MTAG_meta	BAG3	2	10	10:119667372:T:C	rs2234962	0.99881	119670121	T	C	0.39587	0.0216544	1.32e-74	electrocardiography	Electrocardiogram morphology (amplitude at temporal datapoints)	63,706 European and unknown ancestry individuals		FALSE	FALSE	T	0.790475	FALSE	0.0417032		0.0067885	[0.028-0.055]	7e-10	unit	increase		32916098
HCM_Tadros_MTAG_meta	BAG3	2	10	10:119667372:T:C	rs2234962	0.99881	119670121	T	C	0.39587	0.0216544	1.32e-74	electrocardiography	Electrocardiogram morphology (amplitude at temporal datapoints)	63,706 European and unknown ancestry individuals		FALSE	FALSE	T	0.790475	FALSE	0.0370828		0.00674395	[0.024-0.05]	6e-09	unit	increase		32916098
HCM_Tadros_MTAG_meta	BAG3	2	10	10:119667372:T:C	rs2234962	0.99881	119670121	T	C	0.39587	0.0216544	1.32e-74	electrocardiography	Electrocardiogram morphology (amplitude at temporal datapoints)	63,706 European and unknown ancestry individuals		FALSE	FALSE	T	0.790475	FALSE	0.103555		0.00683406	[0.09-0.117]	5e-54	unit	increase		32916098
HCM_Tadros_MTAG_meta	BAG3	2	10	10:119667372:T:C	rs2234962	0.99881	119670121	T	C	0.39587	0.0216544	1.32e-74	diastolic blood pressure change measurement	diastolic blood pressure (DBP, mean, inv-normal transformed)	119,332 African American or Afro-Caribbean individuals, 57,990 Hispanic or Latin American individuals, 6,421 East Asian ancestry individuals, 425,743 European ancestry individuals		FALSE	FALSE	T		FALSE	0.02649		0.003661	[0.019-0.034]	5e-13	unit	increase		39024449
HCM_Tadros_MTAG_meta	BAG3	2	10	10:119667372:T:C	rs2234962	0.99881	119670121	T	C	0.39587	0.0216544	1.32e-74	forced expiratory volume	Forced expiratory volume (baseline)	373,397 European ancestry individuals		FALSE	FALSE	T		FALSE	0.0143091		0.00206552	[0.01-0.018]	4e-12	unit	increase		40374629
HCM_Tadros_MTAG_meta	BAG3	2	10	10:119667372:T:C	rs2234962	0.99881	119670121	T	C	0.39587	0.0216544	1.32e-74	health trait	Physical function (baseline)	405,979 European ancestry individuals		FALSE	FALSE	T		FALSE	0.00982638		0.00127258	[0.0073-0.0123]	1e-14	unit	increase		40374629
HCM_Tadros_MTAG_meta	BAG3	2	10	10:119667372:T:C	rs2234962	0.99881	119670121	T	C	0.39587	0.0216544	1.32e-74	aspartate aminotransferase to alanine aminotransferase ratio	Aspartate aminotransferase (AST, maximum, inv-norm transformed)	112,550 African American or Afro-Caribbean individuals, 54,332 Hispanic or Latin American individuals, 5,839 East Asian ancestry individuals, 389,396 European ancestry individuals		FALSE	FALSE	T		FALSE	0.0314		0.003437	[0.025-0.038]	7e-20	unit	decrease		39024449
HCM_Tadros_MTAG_meta	BAG3	2	10	10:119667372:T:C	rs2234962	0.99881	119670121	T	C	0.39587	0.0216544	1.32e-74	level of BAG family molecular chaperone regulator 3 in blood	BAG3 protein levels	47,745 European ancestry individuals		FALSE	FALSE	C		FALSE	0.0635971		0.00722689	[0.049-0.078]	2e-20	unit	increase		39789286
HCM_Tadros_MTAG_meta	BAG3	2	10	10:119667372:T:C	rs2234962	0.99881	119670121	T	C	0.39587	0.0216544	1.32e-74	body height	Height	approximately 458,000 European ancestry individuals		FALSE	FALSE			FALSE					3e-27				30595370
HCM_Tadros_MTAG_meta	BAG3	2	10	10:119667372:T:C	rs2234962	0.99881	119670121	T	C	0.39587	0.0216544	1.32e-74	cardiomyopathy	Primary/intrinsic cardiomyopathies (PheCode 425.1)	19,708 European ancestry cases, 419,904 European ancestry controls		FALSE	FALSE	T		FALSE	0.1368		0.01318	[0.11-0.16]	3e-26	unit	increase		39024449
HCM_Tadros_MTAG_meta	BAG3	2	10	10:119667372:T:C	rs2234962	0.99881	119670121	T	C	0.39587	0.0216544	1.32e-74	myosin-binding protein C, slow-type measurement	MYBPC1 protein levels	47,745 European ancestry individuals		FALSE	FALSE	C		FALSE	0.053204		0.00682886	[0.04-0.067]	1e-16	unit	increase		39789286
HCM_Tadros_MTAG_meta	BAG3	2	10	10:119667372:T:C	rs2234962	0.99881	119670121	T	C	0.39587	0.0216544	1.32e-74	chronic obstructive pulmonary disease	Chronic obstructive pulmonary disease liability (machine learning-based score)	325,027 European ancestry individuals		FALSE	FALSE	T		FALSE	0.016783		0.00254013	[0.012-0.022]	6e-11	unit	decrease		37069358
HCM_Tadros_MTAG_meta	BAG3	2	10	10:119667372:T:C	rs2234962	0.99881	119670121	T	C	0.39587	0.0216544	1.32e-74	hypertrophic cardiomyopathy	Hypertrophic cardiomyopathy (sarcomere-negative)	3,860 European, African, Admixed American, East Asian, South Asian or unknown ancestry cases, 38,942 European, African, Admixed American, East Asian, South Asian or unknown ancestry controls		FALSE	FALSE	C		FALSE	0.403		0.031	[0.34-0.46]	2e-38	unit	increase		39966646
HCM_Tadros_MTAG_meta	BAG3	2	10	10:119667372:T:C	rs2234962	0.99881	119670121	T	C	0.39587	0.0216544	1.32e-74	myoglobin measurement	MB protein levels	47,745 European ancestry individuals		FALSE	FALSE	C		FALSE	0.0526595		0.00616418	[0.041-0.065]	3e-20	unit	increase		39789286
HCM_Tadros_MTAG_meta	BAG3	2	10	10:119667372:T:C	rs2234962	0.99881	119670121	T	C	0.39587	0.0216544	1.32e-74	HDL particle size	Average diameter for HDL particles	434,646 British ancestry individuals, 8,796 British Central/South Asian individuals, 6,573 British African individuals		FALSE	FALSE	C		FALSE	0.02		0	[0.02-0.02]	3e-15	nm	decrease		41044249
HCM_discovery	BAG3	2	10	10:119674163:C:T	rs72842207	1	119674163	C	T	0.37375	0.0635021	5.22577e-09	creatine kinase measurement	total creatine kinase (minimum, inv-norm transformed)	24,978 African American or Afro-Caribbean individuals, 10,626 Hispanic or Latin American individuals, 1,012 East Asian ancestry individuals, 82,569 European ancestry individuals		FALSE	FALSE	C		FALSE	0.04704		0.00586	[0.036-0.059]	1e-15	unit	decrease		39024449
HCM_discovery	BAG3	2	10	10:119674163:C:T	rs72842207	1	119674163	C	T	0.37375	0.0635021	5.22577e-09	diastolic blood pressure	Diastolic blood pressure (MTAG)	at least 757,601 European ancestry individuals (MTAG boosted by 455,258 Alzheimer's disease samples)		FALSE	FALSE	T		FALSE	0.0195789		0.00205985	[0.016-0.024]	2e-21	unit	decrease		39537608
HCM_discovery	BAG3	2	10	10:119674163:C:T	rs72842207	1	119674163	C	T	0.37375	0.0635021	5.22577e-09	high density lipoprotein cholesterol measurement	high density lipoprotein cholesterol (HDLC, minimm, inv-norm transformed)	404,121 European ancestry individuals		FALSE	FALSE	C		FALSE	0.02795		0.003518	[0.021-0.035]	2e-15	unit	decrease		39024449
HCM_discovery	BAG3	2	10	10:119674163:C:T	rs72842207	1	119674163	C	T	0.37375	0.0635021	5.22577e-09	diastolic blood pressure	Diastolic blood pressure	1,028,980 European ancestry individuals	62,047 African ancestry individuals, 21,843 African American individuals	FALSE	FALSE	T		FALSE	0.211		0.0183	[0.18-0.25]	7e-31	unit	decrease		38689001
HCM_discovery	BAG3	2	10	10:119674163:C:T	rs72842207	1	119674163	C	T	0.37375	0.0635021	5.22577e-09	level of heat shock protein beta-6 in blood serum	HSPB6 protein levels	47,745 European ancestry individuals		FALSE	FALSE	T		FALSE	0.0464129		0.00602113	[0.035-0.058]	5e-18	unit	increase		39789286
HCM_discovery	BAG3	2	10	10:119674163:C:T	rs72842207	1	119674163	C	T	0.37375	0.0635021	5.22577e-09	diastolic blood pressure	Diastolic blood pressure	507,850 East Asian ancestry individuals, 420,829 European ancestry individuals		FALSE	FALSE	T		FALSE	0.0181		0.003	[0.012-0.024]	1e-09	unit	decrease		40436827
HCM_discovery	BAG3	2	10	10:119674163:C:T	rs72842207	1	119674163	C	T	0.37375	0.0635021	5.22577e-09	cardiac troponin I measurement	High-sensitivity cardiac troponin I concentration (MTAG)	12,730 European ancestry individuals		FALSE	FALSE			FALSE	5.71				1e-08	Z score	increase		34732054
HCM_discovery	BAG3	2	10	10:119674163:C:T	rs72842207	1	119674163	C	T	0.37375	0.0635021	5.22577e-09	aspartate aminotransferase to alanine aminotransferase ratio	Aspartate aminotransferase (AST, minimum, inv-norm transformed)	112,345 African American or Afro-Caribbean individuals, 54,221 Hispanic or Latin American individuals, 5,834 East Asian ancestry individuals, 389,315 European ancestry individuals		FALSE	FALSE	C		FALSE	0.03139		0.00368	[0.024-0.039]	2e-17	unit	decrease		39024449
HCM_discovery	BAG3	2	10	10:119674163:C:T	rs72842207	1	119674163	C	T	0.37375	0.0635021	5.22577e-09	systolic blood pressure	Systolic blood pressure (MTAG)	at least 757,601 European ancestry individuals (MTAG boosted by 455,258 Alzheimer's disease samples)		FALSE	FALSE	T		FALSE	0.0117561		0.00207404	[0.0077-0.0158]	1e-08	unit	decrease		39537608
HCM_discovery	BAG3	2	10	10:119674163:C:T	rs72842207	1	119674163	C	T	0.37375	0.0635021	5.22577e-09	cardiomyopathy	Cardiomyopathy (PheCode 425)	7,053 African American or Afro-Caribbean cases, 111,507 African American or Afro-Caribbean controls, 20,680 European ancestry cases, 418,334 European ancestry controls, 1,730 Hispanic or Latin American cases, 57,089 Hispanic or Latin American controls		FALSE	FALSE	C		FALSE	0.1317		0.01471	[0.1-0.16]	7e-24	unit	increase		39024449
HCM_discovery	BAG3	2	10	10:119674163:C:T	rs72842207	1	119674163	C	T	0.37375	0.0635021	5.22577e-09	dilated cardiomyopathy	Dilated cardiomyopathy	9,365 European or unknown ancestry cases, 946,368 European or unknown ancestry controls	13,258 European, African, Admixed American or unknown ancestry cases, 1,435,287 European, African, Admixed American or unknown ancestry controls	FALSE	FALSE	T		FALSE	0.185824				3e-25	unit	decrease		39572784
HCM_discovery	BAG3	2	10	10:119674163:C:T	rs72842207	1	119674163	C	T	0.37375	0.0635021	5.22577e-09	cardiomyopathy	Cardiomyopathy (PheCode 425)	20,680 European ancestry cases, 418,334 European ancestry controls		FALSE	FALSE	C		FALSE	0.1397		0.01298	[0.11-0.17]	3e-28	unit	increase		39024449
HCM_discovery	BAG3	2	10	10:119674163:C:T	rs72842207	1	119674163	C	T	0.37375	0.0635021	5.22577e-09	systolic blood pressure	Systolic blood pressure	1,028,980 European ancestry individuals	40,204 African ancestry individuals, 21,843 African American individuals	FALSE	FALSE	T		FALSE	0.1542		0.0294	[0.097-0.212]	2e-07	unit	decrease		38689001
HCM_discovery	BAG3	2	10	10:119674163:C:T	rs72842207	1	119674163	C	T	0.37375	0.0635021	5.22577e-09	cardiomyopathy	Primary/intrinsic cardiomyopathies (PheCode 425.1)	6,758 African American or Afro-Caribbean cases, 112,127 African American or Afro-Caribbean controls, 19,708 European ancestry cases, 419,904 European ancestry controls, 1,631 Hispanic or Latin American cases, 57,317 Hispanic or Latin American controls		FALSE	FALSE	C		FALSE	0.1317		0.01516	[0.1-0.16]	2e-22	unit	increase		39024449
HCM_discovery	BAG3	2	10	10:119674163:C:T	rs72842207	1	119674163	C	T	0.37375	0.0635021	5.22577e-09	frailty measurement	Frailty (Factor 3 - Multimorbidity)	699,030 European ancestry individuals		FALSE	FALSE			FALSE					5e-09				40759756
HCM_discovery	BAG3	2	10	10:119674163:C:T	rs72842207	1	119674163	C	T	0.37375	0.0635021	5.22577e-09	cardiac troponin T measurement	High-sensitivity cardiac troponin T levels (MTAG)	18,590 European ancestry individuals		FALSE	FALSE			FALSE	5.7				1e-08	Z score	increase		34732054
HCM_discovery	BAG3	2	10	10:119674163:C:T	rs72842207	1	119674163	C	T	0.37375	0.0635021	5.22577e-09	diastolic blood pressure	Diastolic blood pressure	526,001 European ancestry individuals			FALSE	T		FALSE	0.2113		0.0253	[0.16-0.26]	6e-17	unit	decrease		35762941
HCM_discovery	BAG3	2	10	10:119674163:C:T	rs72842207	1	119674163	C	T	0.37375	0.0635021	5.22577e-09	body height	Height (baseline)	405,540 European ancestry individuals		FALSE	FALSE	C		FALSE	0.0156463		0.00154303	[0.013-0.019]	4e-24	unit	increase		40374629
HCM_Tadros_MTAG_meta	C1orf86	43	1	1:2212668:G:A	rs2503715	1	2212668	A	G	0.290724	0.0351756	1.47e-16	TPE interval measurement	TPE interval (resting)	71,338 European ancestry individuals		FALSE	FALSE	A	0.13	FALSE	0.072		0.012	[0.048-0.096]	4e-10	unit	decrease		32386560
HCM_Tadros_MTAG_meta	C1orf86	43	1	1:2212668:G:A	rs2503715	1	2212668	A	G	0.290724	0.0351756	1.47e-16	left ventricular mass to end-diastolic volume ratio	Left ventricular end diastolic mass end diastolic volume ratio	32,520 European ancestry individuals		FALSE	FALSE	A		FALSE					3e-08				37126556
HCM_Tadros_MTAG_meta	C1orf86	43	1	1:2212668:G:A	rs2503715	1	2212668	A	G	0.290724	0.0351756	1.47e-16	JT interval	JT interval	252,730 European ancestry, African ancestry, Hispanic or Latin American, South East Asian ancestry, South Asian ancestry individuals		FALSE	FALSE	A		FALSE	0.0618		0.0049	[0.052-0.071]	5e-36	unit	increase		36050321
HCM_Tadros_MTAG_meta	C1orf86	43	1	1:2212668:G:A	rs2503715	1	2212668	A	G	0.290724	0.0351756	1.47e-16	QT interval	QT interval	212,199 European ancestry individuals		FALSE	FALSE	A		FALSE	0.0531		0.0052	[0.043-0.063]	1e-24	unit	increase		36050321
HCM_Tadros_MTAG_meta	C1orf86	43	1	1:2212668:G:A	rs2503715	1	2212668	A	G	0.290724	0.0351756	1.47e-16	QRS duration	QRS duration	252,730 European ancestry, African ancestry, Hispanic or Latin American, South East Asian ancestry, South Asian ancestry individuals		FALSE	FALSE	A		FALSE	0.0307		0.005	[0.021-0.041]	8e-10	unit	decrease		36050321
HCM_Tadros_MTAG_meta	C1orf86	43	1	1:2212668:G:A	rs2503715	1	2212668	A	G	0.290724	0.0351756	1.47e-16	QRS duration	QRS duration	212,199 European ancestry individuals		FALSE	FALSE	A		FALSE	0.0311		0.0053	[0.021-0.041]	4e-09	unit	decrease		36050321
HCM_Tadros_MTAG_meta	C1orf86	43	1	1:2212668:G:A	rs2503715	1	2212668	A	G	0.290724	0.0351756	1.47e-16	left ventricular function	Left ventricular global radial strain	36,033 European or unknown ancestry individuals		FALSE	FALSE	A		FALSE	0.412153		0.0892288	[0.24-0.59]	4e-06	unit	decrease		39966646
HCM_Tadros_MTAG_meta	C1orf86	43	1	1:2212668:G:A	rs2503715	1	2212668	A	G	0.290724	0.0351756	1.47e-16	hypertrophic cardiomyopathy	Hypertrophic cardiomyopathy (MTAG)	28,106 European, African, Admixed American, East Asian, South Asian or unknown ancestry individuals (MTAG effective sample size boosted by left ventricular trait samples)		FALSE	FALSE	G		FALSE	0.297		0.037	[0.22-0.37]	1e-15	unit	increase		39966646
HCM_Tadros_MTAG_meta	C1orf86	43	1	1:2212668:G:A	rs2503715	1	2212668	A	G	0.290724	0.0351756	1.47e-16	PR interval	PR interval	271,570 European ancestry individuals, 8,173 African American individuals, 12,823 Hispanic/Latino individuals		FALSE	FALSE	G	0.8653	FALSE	1.5966		0.1055	[1.39-1.8]	1e-51	ms	increase		32439900
HCM_Tadros_MTAG_meta	C1orf86	43	1	1:2212668:G:A	rs2503715	1	2212668	A	G	0.290724	0.0351756	1.47e-16	electrocardiography	Electrocardiogram morphology (amplitude at temporal datapoints)	63,706 European and unknown ancestry individuals		FALSE	FALSE	A	0.12399	FALSE	0.0493655		0.0089128	[0.032-0.067]	2e-08	unit	decrease		32916098
HCM_Tadros_MTAG_meta	C1orf86	43	1	1:2212668:G:A	rs2503715	1	2212668	A	G	0.290724	0.0351756	1.47e-16	electrocardiography	Electrocardiogram morphology (amplitude at temporal datapoints)	63,706 European and unknown ancestry individuals		FALSE	FALSE	A	0.12399	FALSE	0.0509489		0.00890721	[0.033-0.068]	9e-09	unit	decrease		32916098
HCM_Tadros_MTAG_meta	C1orf86	43	1	1:2212668:G:A	rs2503715	1	2212668	A	G	0.290724	0.0351756	1.47e-16	electrocardiography	Electrocardiogram morphology (amplitude at temporal datapoints)	63,706 European and unknown ancestry individuals		FALSE	FALSE	A	0.12399	FALSE	0.0512555		0.008908	[0.034-0.069]	9e-09	unit	decrease		32916098
HCM_Tadros_MTAG_meta	C1orf86	43	1	1:2212668:G:A	rs2503715	1	2212668	A	G	0.290724	0.0351756	1.47e-16	electrocardiography	Electrocardiogram morphology (amplitude at temporal datapoints)	63,706 European and unknown ancestry individuals		FALSE	FALSE	A	0.12399	FALSE	0.0493685		0.00890589	[0.032-0.067]	3e-08	unit	decrease		32916098
HCM_Tadros_MTAG_meta	C1orf86	43	1	1:2212668:G:A	rs2503715	1	2212668	A	G	0.290724	0.0351756	1.47e-16	electrocardiography	Electrocardiogram morphology (amplitude at temporal datapoints)	63,706 European and unknown ancestry individuals		FALSE	FALSE	A	0.12399	FALSE	0.0503517		0.00890266	[0.033-0.068]	2e-08	unit	decrease		32916098
HCM_Tadros_MTAG_meta	C1orf86	43	1	1:2212668:G:A	rs2503715	1	2212668	A	G	0.290724	0.0351756	1.47e-16	electrocardiography	Electrocardiogram morphology (amplitude at temporal datapoints)	63,706 European and unknown ancestry individuals		FALSE	FALSE	A	0.12399	FALSE	0.0536636		0.00890287	[0.036-0.071]	2e-09	unit	decrease		32916098
HCM_Tadros_MTAG_meta	C1orf86	43	1	1:2212668:G:A	rs2503715	1	2212668	A	G	0.290724	0.0351756	1.47e-16	electrocardiography	Electrocardiogram morphology (amplitude at temporal datapoints)	63,706 European and unknown ancestry individuals		FALSE	FALSE	A	0.12399	FALSE	0.0542422		0.00890432	[0.037-0.072]	1e-09	unit	decrease		32916098
HCM_Tadros_MTAG_meta	C1orf86	43	1	1:2212668:G:A	rs2503715	1	2212668	A	G	0.290724	0.0351756	1.47e-16	electrocardiography	Electrocardiogram morphology (amplitude at temporal datapoints)	63,706 European and unknown ancestry individuals		FALSE	FALSE	A	0.12399	FALSE	0.0541414		0.00890222	[0.037-0.072]	8e-10	unit	decrease		32916098
HCM_Tadros_MTAG_meta	C1orf86	43	1	1:2212668:G:A	rs2503715	1	2212668	A	G	0.290724	0.0351756	1.47e-16	electrocardiography	Electrocardiogram morphology (amplitude at temporal datapoints)	63,706 European and unknown ancestry individuals		FALSE	FALSE	A	0.12399	FALSE	0.054947		0.00891499	[0.037-0.072]	8e-10	unit	decrease		32916098
HCM_Tadros_MTAG_meta	C1orf86	43	1	1:2212668:G:A	rs2503715	1	2212668	A	G	0.290724	0.0351756	1.47e-16	electrocardiography	Electrocardiogram morphology (amplitude at temporal datapoints)	63,706 European and unknown ancestry individuals		FALSE	FALSE	A	0.12399	FALSE	0.0563207		0.00890136	[0.039-0.074]	2e-10	unit	decrease		32916098
HCM_Tadros_MTAG_meta	C1orf86	43	1	1:2212668:G:A	rs2503715	1	2212668	A	G	0.290724	0.0351756	1.47e-16	electrocardiography	Electrocardiogram morphology (amplitude at temporal datapoints)	63,706 European and unknown ancestry individuals		FALSE	FALSE	A	0.12399	FALSE	0.0595262		0.0089032	[0.042-0.077]	1e-11	unit	decrease		32916098
HCM_Tadros_MTAG_meta	C1orf86	43	1	1:2212668:G:A	rs2503715	1	2212668	A	G	0.290724	0.0351756	1.47e-16	electrocardiography	Electrocardiogram morphology (amplitude at temporal datapoints)	63,706 European and unknown ancestry individuals		FALSE	FALSE	A	0.12399	FALSE	0.0599855		0.00890345	[0.043-0.077]	1e-11	unit	decrease		32916098
HCM_Tadros_MTAG_meta	C1orf86	43	1	1:2212668:G:A	rs2503715	1	2212668	A	G	0.290724	0.0351756	1.47e-16	electrocardiography	Electrocardiogram morphology (amplitude at temporal datapoints)	63,706 European and unknown ancestry individuals		FALSE	FALSE	A	0.12399	FALSE	0.0545048		0.00890074	[0.037-0.072]	9e-10	unit	decrease		32916098
HCM_Tadros_MTAG_meta	C1orf86	43	1	1:2212668:G:A	rs2503715	1	2212668	A	G	0.290724	0.0351756	1.47e-16	electrocardiography	Electrocardiogram morphology (amplitude at temporal datapoints)	63,706 European and unknown ancestry individuals		FALSE	FALSE	A	0.12399	FALSE	0.0504665		0.00891142	[0.033-0.068]	2e-08	unit	decrease		32916098
HCM_Tadros_MTAG_meta	C1orf86	43	1	1:2212668:G:A	rs2503715	1	2212668	A	G	0.290724	0.0351756	1.47e-16	electrocardiography	Electrocardiogram morphology (amplitude at temporal datapoints)	63,706 European and unknown ancestry individuals		FALSE	FALSE	A	0.12399	FALSE	0.0496757		0.00891526	[0.032-0.067]	2e-08	unit	decrease		32916098
HCM_Tadros_MTAG_meta	C1orf86	43	1	1:2212668:G:A	rs2503715	1	2212668	A	G	0.290724	0.0351756	1.47e-16	electrocardiography	Electrocardiogram morphology (amplitude at temporal datapoints)	63,706 European and unknown ancestry individuals		FALSE	FALSE	A	0.12399	FALSE	0.0504723		0.0089294	[0.033-0.068]	2e-08	unit	decrease		32916098
HCM_Tadros_MTAG_meta	C1orf86	43	1	1:2212668:G:A	rs2503715	1	2212668	A	G	0.290724	0.0351756	1.47e-16	electrocardiography	Electrocardiogram morphology (amplitude at temporal datapoints)	63,706 European and unknown ancestry individuals		FALSE	FALSE	A	0.12399	FALSE	0.0489957		0.00891995	[0.032-0.066]	4e-08	unit	decrease		32916098
HCM_Tadros_MTAG_meta	C1orf86	43	1	1:2212668:G:A	rs2503715	1	2212668	A	G	0.290724	0.0351756	1.47e-16	electrocardiography	Electrocardiogram morphology (amplitude at temporal datapoints)	63,706 European and unknown ancestry individuals		FALSE	FALSE	A	0.12399	FALSE	0.0513828		0.00886183	[0.034-0.069]	2e-09	unit	increase		32916098
HCM_Tadros_MTAG_meta	C1orf86	43	1	1:2212668:G:A	rs2503715	1	2212668	A	G	0.290724	0.0351756	1.47e-16	electrocardiography	Electrocardiogram morphology (amplitude at temporal datapoints)	63,706 European and unknown ancestry individuals		FALSE	FALSE	A	0.12399	FALSE	0.0564229		0.00885834	[0.039-0.074]	3e-11	unit	increase		32916098
HCM_Tadros_MTAG_meta	C1orf86	43	1	1:2212668:G:A	rs2503715	1	2212668	A	G	0.290724	0.0351756	1.47e-16	electrocardiography	Electrocardiogram morphology (amplitude at temporal datapoints)	63,706 European and unknown ancestry individuals		FALSE	FALSE	A	0.12399	FALSE	0.0599977		0.00885686	[0.043-0.077]	3e-12	unit	increase		32916098
HCM_Tadros_MTAG_meta	C1orf86	43	1	1:2212668:G:A	rs2503715	1	2212668	A	G	0.290724	0.0351756	1.47e-16	electrocardiography	Electrocardiogram morphology (amplitude at temporal datapoints)	63,706 European and unknown ancestry individuals		FALSE	FALSE	A	0.12399	FALSE	0.0639083		0.00887483	[0.047-0.081]	2e-13	unit	increase		32916098
HCM_Tadros_MTAG_meta	C1orf86	43	1	1:2212668:G:A	rs2503715	1	2212668	A	G	0.290724	0.0351756	1.47e-16	electrocardiography	Electrocardiogram morphology (amplitude at temporal datapoints)	63,706 European and unknown ancestry individuals		FALSE	FALSE	A	0.12399	FALSE	0.0684208		0.00887804	[0.051-0.086]	2e-15	unit	increase		32916098
HCM_Tadros_MTAG_meta	C1orf86	43	1	1:2212668:G:A	rs2503715	1	2212668	A	G	0.290724	0.0351756	1.47e-16	electrocardiography	Electrocardiogram morphology (amplitude at temporal datapoints)	63,706 European and unknown ancestry individuals		FALSE	FALSE	A	0.12399	FALSE	0.0702208		0.00886031	[0.053-0.088]	3e-16	unit	increase		32916098
HCM_Tadros_MTAG_meta	C1orf86	43	1	1:2212668:G:A	rs2503715	1	2212668	A	G	0.290724	0.0351756	1.47e-16	electrocardiography	Electrocardiogram morphology (amplitude at temporal datapoints)	63,706 European and unknown ancestry individuals		FALSE	FALSE	A	0.12399	FALSE	0.0727182		0.00888805	[0.055-0.09]	4e-17	unit	increase		32916098
HCM_Tadros_MTAG_meta	C1orf86	43	1	1:2212668:G:A	rs2503715	1	2212668	A	G	0.290724	0.0351756	1.47e-16	electrocardiography	Electrocardiogram morphology (amplitude at temporal datapoints)	63,706 European and unknown ancestry individuals		FALSE	FALSE	A	0.12399	FALSE	0.0725107		0.00888027	[0.055-0.09]	3e-17	unit	increase		32916098
HCM_Tadros_MTAG_meta	C1orf86	43	1	1:2212668:G:A	rs2503715	1	2212668	A	G	0.290724	0.0351756	1.47e-16	electrocardiography	Electrocardiogram morphology (amplitude at temporal datapoints)	63,706 European and unknown ancestry individuals		FALSE	FALSE	A	0.12399	FALSE	0.0721982		0.00888902	[0.055-0.09]	7e-17	unit	increase		32916098
HCM_Tadros_MTAG_meta	C1orf86	43	1	1:2212668:G:A	rs2503715	1	2212668	A	G	0.290724	0.0351756	1.47e-16	electrocardiography	Electrocardiogram morphology (amplitude at temporal datapoints)	63,706 European and unknown ancestry individuals		FALSE	FALSE	A	0.12399	FALSE	0.071987		0.00889924	[0.055-0.089]	2e-16	unit	increase		32916098
HCM_Tadros_MTAG_meta	C1orf86	43	1	1:2212668:G:A	rs2503715	1	2212668	A	G	0.290724	0.0351756	1.47e-16	electrocardiography	Electrocardiogram morphology (amplitude at temporal datapoints)	63,706 European and unknown ancestry individuals		FALSE	FALSE	A	0.12399	FALSE	0.0704739		0.00890314	[0.053-0.088]	9e-16	unit	increase		32916098
HCM_Tadros_MTAG_meta	C1orf86	43	1	1:2212668:G:A	rs2503715	1	2212668	A	G	0.290724	0.0351756	1.47e-16	electrocardiography	Electrocardiogram morphology (amplitude at temporal datapoints)	63,706 European and unknown ancestry individuals		FALSE	FALSE	A	0.12399	FALSE	0.0664655		0.00890821	[0.049-0.084]	3e-14	unit	increase		32916098
HCM_Tadros_MTAG_meta	C1orf86	43	1	1:2212668:G:A	rs2503715	1	2212668	A	G	0.290724	0.0351756	1.47e-16	electrocardiography	Electrocardiogram morphology (amplitude at temporal datapoints)	63,706 European and unknown ancestry individuals		FALSE	FALSE	A	0.12399	FALSE	0.0639611		0.00891439	[0.046-0.081]	3e-13	unit	increase		32916098
HCM_Tadros_MTAG_meta	C1orf86	43	1	1:2212668:G:A	rs2503715	1	2212668	A	G	0.290724	0.0351756	1.47e-16	electrocardiography	Electrocardiogram morphology (amplitude at temporal datapoints)	63,706 European and unknown ancestry individuals		FALSE	FALSE	A	0.12399	FALSE	0.0646376		0.00891896	[0.047-0.082]	2e-13	unit	increase		32916098
HCM_Tadros_MTAG_meta	C1orf86	43	1	1:2212668:G:A	rs2503715	1	2212668	A	G	0.290724	0.0351756	1.47e-16	electrocardiography	Electrocardiogram morphology (amplitude at temporal datapoints)	63,706 European and unknown ancestry individuals		FALSE	FALSE	A	0.12399	FALSE	0.0604178		0.00892422	[0.043-0.078]	5e-12	unit	increase		32916098
HCM_Tadros_MTAG_meta	C1orf86	43	1	1:2212668:G:A	rs2503715	1	2212668	A	G	0.290724	0.0351756	1.47e-16	electrocardiography	Electrocardiogram morphology (amplitude at temporal datapoints)	63,706 European and unknown ancestry individuals		FALSE	FALSE	A	0.12399	FALSE	0.0548957		0.00892904	[0.037-0.072]	4e-10	unit	increase		32916098
HCM_Tadros_MTAG_meta	C1orf86	43	1	1:2212668:G:A	rs2503715	1	2212668	A	G	0.290724	0.0351756	1.47e-16	electrocardiography	Electrocardiogram morphology (amplitude at temporal datapoints)	63,706 European and unknown ancestry individuals		FALSE	FALSE	A	0.12399	FALSE	0.0541636		0.00893465	[0.037-0.072]	1e-09	unit	increase		32916098
HCM_Tadros_MTAG_meta	C1orf86	43	1	1:2212668:G:A	rs2503715	1	2212668	A	G	0.290724	0.0351756	1.47e-16	electrocardiography	Electrocardiogram morphology (amplitude at temporal datapoints)	63,706 European and unknown ancestry individuals		FALSE	FALSE	A	0.12399	FALSE	0.0521151		0.00893747	[0.035-0.07]	3e-09	unit	increase		32916098
HCM_Tadros_MTAG_meta	C1orf86	43	1	1:2212668:G:A	rs2503715	1	2212668	A	G	0.290724	0.0351756	1.47e-16	electrocardiography	Electrocardiogram morphology (amplitude at temporal datapoints)	63,706 European and unknown ancestry individuals		FALSE	FALSE	A	0.12399	FALSE	0.0492357		0.00894487	[0.032-0.067]	4e-08	unit	increase		32916098
HCM_Tadros_MTAG_meta	C1orf86	43	1	1:2212668:G:A	rs2503715	1	2212668	A	G	0.290724	0.0351756	1.47e-16	electrocardiography	Electrocardiogram morphology (amplitude at temporal datapoints)	63,706 European and unknown ancestry individuals		FALSE	FALSE	A	0.12399	FALSE	0.0517803		0.00894156	[0.034-0.069]	7e-09	unit	increase		32916098
HCM_Tadros_MTAG_meta	C1orf86	43	1	1:2212668:G:A	rs2503715	1	2212668	A	G	0.290724	0.0351756	1.47e-16	electrocardiography	Electrocardiogram morphology (amplitude at temporal datapoints)	63,706 European and unknown ancestry individuals		FALSE	FALSE	A	0.12399	FALSE	0.0499036		0.00894624	[0.032-0.067]	2e-08	unit	increase		32916098
HCM_Tadros_MTAG_meta	C1orf86	43	1	1:2212668:G:A	rs2503715	1	2212668	A	G	0.290724	0.0351756	1.47e-16	electrocardiography	Electrocardiogram morphology (amplitude at temporal datapoints)	63,706 European and unknown ancestry individuals		FALSE	FALSE	A	0.12399	FALSE	0.048828		0.00895134	[0.031-0.066]	5e-08	unit	increase		32916098
HCM_Tadros_MTAG_meta	C1orf86	43	1	1:2212668:G:A	rs2503715	1	2212668	A	G	0.290724	0.0351756	1.47e-16	electrocardiography	Electrocardiogram morphology (amplitude at temporal datapoints)	63,706 European and unknown ancestry individuals		FALSE	FALSE	A	0.12399	FALSE	0.047152		0.00872066	[0.03-0.064]	3e-08	unit	decrease		32916098
HCM_Tadros_MTAG_meta	C1orf86	43	1	1:2212668:G:A	rs2503715	1	2212668	A	G	0.290724	0.0351756	1.47e-16	electrocardiography	Electrocardiogram morphology (amplitude at temporal datapoints)	63,706 European and unknown ancestry individuals		FALSE	FALSE	A	0.12399	FALSE	0.0475031		0.00874215	[0.03-0.065]	3e-08	unit	decrease		32916098
HCM_Tadros_MTAG_meta	C1orf86	43	1	1:2212668:G:A	rs2503715	1	2212668	A	G	0.290724	0.0351756	1.47e-16	electrocardiography	Electrocardiogram morphology (amplitude at temporal datapoints)	63,706 European and unknown ancestry individuals		FALSE	FALSE	A	0.12399	FALSE	0.0490382		0.00871281	[0.032-0.066]	7e-09	unit	decrease		32916098
HCM_Tadros_MTAG_meta	C1orf86	43	1	1:2212668:G:A	rs2503715	1	2212668	A	G	0.290724	0.0351756	1.47e-16	electrocardiography	Electrocardiogram morphology (amplitude at temporal datapoints)	63,706 European and unknown ancestry individuals		FALSE	FALSE	A	0.12399	FALSE	0.0504332		0.00875188	[0.033-0.068]	7e-09	unit	decrease		32916098
HCM_Tadros_MTAG_meta	C1orf86	43	1	1:2212668:G:A	rs2503715	1	2212668	A	G	0.290724	0.0351756	1.47e-16	electrocardiography	Electrocardiogram morphology (amplitude at temporal datapoints)	63,706 European and unknown ancestry individuals		FALSE	FALSE	A	0.12399	FALSE	0.0508036		0.00871692	[0.034-0.068]	2e-09	unit	decrease		32916098
HCM_Tadros_MTAG_meta	C1orf86	43	1	1:2212668:G:A	rs2503715	1	2212668	A	G	0.290724	0.0351756	1.47e-16	electrocardiography	Electrocardiogram morphology (amplitude at temporal datapoints)	63,706 European and unknown ancestry individuals		FALSE	FALSE	A	0.12399	FALSE	0.0543692		0.0087153	[0.037-0.071]	9e-11	unit	decrease		32916098
HCM_Tadros_MTAG_meta	C1orf86	43	1	1:2212668:G:A	rs2503715	1	2212668	A	G	0.290724	0.0351756	1.47e-16	electrocardiography	Electrocardiogram morphology (amplitude at temporal datapoints)	63,706 European and unknown ancestry individuals		FALSE	FALSE	A	0.12399	FALSE	0.0575122		0.00871874	[0.04-0.075]	8e-12	unit	decrease		32916098
HCM_Tadros_MTAG_meta	C1orf86	43	1	1:2212668:G:A	rs2503715	1	2212668	A	G	0.290724	0.0351756	1.47e-16	electrocardiography	Electrocardiogram morphology (amplitude at temporal datapoints)	63,706 European and unknown ancestry individuals		FALSE	FALSE	A	0.12399	FALSE	0.0554188		0.00871686	[0.038-0.073]	4e-11	unit	decrease		32916098
HCM_Tadros_MTAG_meta	C1orf86	43	1	1:2212668:G:A	rs2503715	1	2212668	A	G	0.290724	0.0351756	1.47e-16	electrocardiography	Electrocardiogram morphology (amplitude at temporal datapoints)	63,706 European and unknown ancestry individuals		FALSE	FALSE	A	0.12399	FALSE	0.0523344		0.00871571	[0.035-0.069]	6e-10	unit	decrease		32916098
HCM_Tadros_MTAG_meta	C1orf86	43	1	1:2212668:G:A	rs2503715	1	2212668	A	G	0.290724	0.0351756	1.47e-16	electrocardiography	Electrocardiogram morphology (amplitude at temporal datapoints)	63,706 European and unknown ancestry individuals		FALSE	FALSE	A	0.12399	FALSE	0.0574661		0.00871375	[0.04-0.075]	8e-12	unit	decrease		32916098
HCM_Tadros_MTAG_meta	C1orf86	43	1	1:2212668:G:A	rs2503715	1	2212668	A	G	0.290724	0.0351756	1.47e-16	electrocardiography	Electrocardiogram morphology (amplitude at temporal datapoints)	63,706 European and unknown ancestry individuals		FALSE	FALSE	A	0.12399	FALSE	0.0627651		0.00871766	[0.046-0.08]	9e-14	unit	decrease		32916098
HCM_Tadros_MTAG_meta	C1orf86	43	1	1:2212668:G:A	rs2503715	1	2212668	A	G	0.290724	0.0351756	1.47e-16	electrocardiography	Electrocardiogram morphology (amplitude at temporal datapoints)	63,706 European and unknown ancestry individuals		FALSE	FALSE	A	0.12399	FALSE	0.0622395		0.00871928	[0.045-0.079]	1e-13	unit	decrease		32916098
HCM_Tadros_MTAG_meta	C1orf86	43	1	1:2212668:G:A	rs2503715	1	2212668	A	G	0.290724	0.0351756	1.47e-16	electrocardiography	Electrocardiogram morphology (amplitude at temporal datapoints)	63,706 European and unknown ancestry individuals		FALSE	FALSE	A	0.12399	FALSE	0.0591379		0.00872467	[0.042-0.076]	3e-12	unit	decrease		32916098
HCM_Tadros_MTAG_meta	C1orf86	43	1	1:2212668:G:A	rs2503715	1	2212668	A	G	0.290724	0.0351756	1.47e-16	electrocardiography	Electrocardiogram morphology (amplitude at temporal datapoints)	63,706 European and unknown ancestry individuals		FALSE	FALSE	A	0.12399	FALSE	0.061301		0.00873365	[0.044-0.078]	2e-13	unit	decrease		32916098
HCM_Tadros_MTAG_meta	C1orf86	43	1	1:2212668:G:A	rs2503715	1	2212668	A	G	0.290724	0.0351756	1.47e-16	electrocardiography	Electrocardiogram morphology (amplitude at temporal datapoints)	63,706 European and unknown ancestry individuals		FALSE	FALSE	A	0.12399	FALSE	0.0654554		0.0087273	[0.048-0.083]	6e-15	unit	decrease		32916098
HCM_Tadros_MTAG_meta	C1orf86	43	1	1:2212668:G:A	rs2503715	1	2212668	A	G	0.290724	0.0351756	1.47e-16	electrocardiography	Electrocardiogram morphology (amplitude at temporal datapoints)	63,706 European and unknown ancestry individuals		FALSE	FALSE	A	0.12399	FALSE	0.0636076		0.0087262	[0.047-0.081]	7e-14	unit	decrease		32916098
HCM_Tadros_MTAG_meta	C1orf86	43	1	1:2212668:G:A	rs2503715	1	2212668	A	G	0.290724	0.0351756	1.47e-16	electrocardiography	Electrocardiogram morphology (amplitude at temporal datapoints)	63,706 European and unknown ancestry individuals		FALSE	FALSE	A	0.12399	FALSE	0.0593635		0.00872984	[0.042-0.076]	1e-12	unit	decrease		32916098
HCM_Tadros_MTAG_meta	C1orf86	43	1	1:2212668:G:A	rs2503715	1	2212668	A	G	0.290724	0.0351756	1.47e-16	electrocardiography	Electrocardiogram morphology (amplitude at temporal datapoints)	63,706 European and unknown ancestry individuals		FALSE	FALSE	A	0.12399	FALSE	0.0582524		0.00873635	[0.041-0.075]	1e-12	unit	decrease		32916098
HCM_Tadros_MTAG_meta	C1orf86	43	1	1:2212668:G:A	rs2503715	1	2212668	A	G	0.290724	0.0351756	1.47e-16	electrocardiography	Electrocardiogram morphology (amplitude at temporal datapoints)	63,706 European and unknown ancestry individuals		FALSE	FALSE	A	0.12399	FALSE	0.0575697		0.00876907	[0.04-0.075]	1e-11	unit	decrease		32916098
HCM_Tadros_MTAG_meta	C1orf86	43	1	1:2212668:G:A	rs2503715	1	2212668	A	G	0.290724	0.0351756	1.47e-16	electrocardiography	Electrocardiogram morphology (amplitude at temporal datapoints)	63,706 European and unknown ancestry individuals		FALSE	FALSE	A	0.12399	FALSE	0.059277		0.00873925	[0.042-0.076]	8e-13	unit	decrease		32916098
HCM_Tadros_MTAG_meta	C1orf86	43	1	1:2212668:G:A	rs2503715	1	2212668	A	G	0.290724	0.0351756	1.47e-16	electrocardiography	Electrocardiogram morphology (amplitude at temporal datapoints)	63,706 European and unknown ancestry individuals		FALSE	FALSE	A	0.12399	FALSE	0.0612444		0.00874436	[0.044-0.078]	1e-13	unit	decrease		32916098
HCM_Tadros_MTAG_meta	C1orf86	43	1	1:2212668:G:A	rs2503715	1	2212668	A	G	0.290724	0.0351756	1.47e-16	electrocardiography	Electrocardiogram morphology (amplitude at temporal datapoints)	63,706 European and unknown ancestry individuals		FALSE	FALSE	A	0.12399	FALSE	0.0618443		0.00874942	[0.045-0.079]	6e-14	unit	decrease		32916098
HCM_Tadros_MTAG_meta	C1orf86	43	1	1:2212668:G:A	rs2503715	1	2212668	A	G	0.290724	0.0351756	1.47e-16	electrocardiography	Electrocardiogram morphology (amplitude at temporal datapoints)	63,706 European and unknown ancestry individuals		FALSE	FALSE	A	0.12399	FALSE	0.0610709		0.00875233	[0.044-0.078]	3e-13	unit	decrease		32916098
HCM_Tadros_MTAG_meta	C1orf86	43	1	1:2212668:G:A	rs2503715	1	2212668	A	G	0.290724	0.0351756	1.47e-16	electrocardiography	Electrocardiogram morphology (amplitude at temporal datapoints)	63,706 European and unknown ancestry individuals		FALSE	FALSE	A	0.12399	FALSE	0.0629274		0.00875372	[0.046-0.08]	7e-14	unit	decrease		32916098
HCM_Tadros_MTAG_meta	C1orf86	43	1	1:2212668:G:A	rs2503715	1	2212668	A	G	0.290724	0.0351756	1.47e-16	electrocardiography	Electrocardiogram morphology (amplitude at temporal datapoints)	63,706 European and unknown ancestry individuals		FALSE	FALSE	A	0.12399	FALSE	0.0663817		0.00875682	[0.049-0.084]	2e-15	unit	decrease		32916098
HCM_Tadros_MTAG_meta	C1orf86	43	1	1:2212668:G:A	rs2503715	1	2212668	A	G	0.290724	0.0351756	1.47e-16	electrocardiography	Electrocardiogram morphology (amplitude at temporal datapoints)	63,706 European and unknown ancestry individuals		FALSE	FALSE	A	0.12399	FALSE	0.0657497		0.00875745	[0.049-0.083]	9e-15	unit	decrease		32916098
HCM_Tadros_MTAG_meta	C1orf86	43	1	1:2212668:G:A	rs2503715	1	2212668	A	G	0.290724	0.0351756	1.47e-16	electrocardiography	Electrocardiogram morphology (amplitude at temporal datapoints)	63,706 European and unknown ancestry individuals		FALSE	FALSE	A	0.12399	FALSE	0.0622244		0.00879835	[0.045-0.079]	4e-13	unit	decrease		32916098
HCM_Tadros_MTAG_meta	C1orf86	43	1	1:2212668:G:A	rs2503715	1	2212668	A	G	0.290724	0.0351756	1.47e-16	electrocardiography	Electrocardiogram morphology (amplitude at temporal datapoints)	63,706 European and unknown ancestry individuals		FALSE	FALSE	A	0.12399	FALSE	0.0606164		0.00876319	[0.043-0.078]	2e-13	unit	decrease		32916098
HCM_Tadros_MTAG_meta	C1orf86	43	1	1:2212668:G:A	rs2503715	1	2212668	A	G	0.290724	0.0351756	1.47e-16	electrocardiography	Electrocardiogram morphology (amplitude at temporal datapoints)	63,706 European and unknown ancestry individuals		FALSE	FALSE	A	0.12399	FALSE	0.0591936		0.00876826	[0.042-0.076]	4e-13	unit	decrease		32916098
HCM_Tadros_MTAG_meta	C1orf86	43	1	1:2212668:G:A	rs2503715	1	2212668	A	G	0.290724	0.0351756	1.47e-16	electrocardiography	Electrocardiogram morphology (amplitude at temporal datapoints)	63,706 European and unknown ancestry individuals		FALSE	FALSE	A	0.12399	FALSE	0.0588824		0.0087695	[0.042-0.076]	8e-13	unit	decrease		32916098
HCM_Tadros_MTAG_meta	C1orf86	43	1	1:2212668:G:A	rs2503715	1	2212668	A	G	0.290724	0.0351756	1.47e-16	electrocardiography	Electrocardiogram morphology (amplitude at temporal datapoints)	63,706 European and unknown ancestry individuals		FALSE	FALSE	A	0.12399	FALSE	0.061191		0.00877079	[0.044-0.078]	3e-13	unit	decrease		32916098
HCM_Tadros_MTAG_meta	C1orf86	43	1	1:2212668:G:A	rs2503715	1	2212668	A	G	0.290724	0.0351756	1.47e-16	electrocardiography	Electrocardiogram morphology (amplitude at temporal datapoints)	63,706 European and unknown ancestry individuals		FALSE	FALSE	A	0.12399	FALSE	0.0616727		0.00877452	[0.044-0.079]	2e-13	unit	decrease		32916098
HCM_Tadros_MTAG_meta	C1orf86	43	1	1:2212668:G:A	rs2503715	1	2212668	A	G	0.290724	0.0351756	1.47e-16	electrocardiography	Electrocardiogram morphology (amplitude at temporal datapoints)	63,706 European and unknown ancestry individuals		FALSE	FALSE	A	0.12399	FALSE	0.0596606		0.00877428	[0.042-0.077]	1e-12	unit	decrease		32916098
HCM_Tadros_MTAG_meta	C1orf86	43	1	1:2212668:G:A	rs2503715	1	2212668	A	G	0.290724	0.0351756	1.47e-16	electrocardiography	Electrocardiogram morphology (amplitude at temporal datapoints)	63,706 European and unknown ancestry individuals		FALSE	FALSE	A	0.12399	FALSE	0.0588732		0.00877455	[0.042-0.076]	1e-12	unit	decrease		32916098
HCM_Tadros_MTAG_meta	C1orf86	43	1	1:2212668:G:A	rs2503715	1	2212668	A	G	0.290724	0.0351756	1.47e-16	electrocardiography	Electrocardiogram morphology (amplitude at temporal datapoints)	63,706 European and unknown ancestry individuals		FALSE	FALSE	A	0.12399	FALSE	0.0599095		0.00878217	[0.043-0.077]	4e-13	unit	decrease		32916098
HCM_Tadros_MTAG_meta	C1orf86	43	1	1:2212668:G:A	rs2503715	1	2212668	A	G	0.290724	0.0351756	1.47e-16	electrocardiography	Electrocardiogram morphology (amplitude at temporal datapoints)	63,706 European and unknown ancestry individuals		FALSE	FALSE	A	0.12399	FALSE	0.0592383		0.00882263	[0.042-0.077]	4e-12	unit	decrease		32916098
HCM_Tadros_MTAG_meta	C1orf86	43	1	1:2212668:G:A	rs2503715	1	2212668	A	G	0.290724	0.0351756	1.47e-16	electrocardiography	Electrocardiogram morphology (amplitude at temporal datapoints)	63,706 European and unknown ancestry individuals		FALSE	FALSE	A	0.12399	FALSE	0.0575613		0.00877795	[0.04-0.075]	1e-11	unit	decrease		32916098
HCM_Tadros_MTAG_meta	C1orf86	43	1	1:2212668:G:A	rs2503715	1	2212668	A	G	0.290724	0.0351756	1.47e-16	electrocardiography	Electrocardiogram morphology (amplitude at temporal datapoints)	63,706 European and unknown ancestry individuals		FALSE	FALSE	A	0.12399	FALSE	0.0564541		0.00878375	[0.039-0.074]	4e-11	unit	decrease		32916098
HCM_Tadros_MTAG_meta	C1orf86	43	1	1:2212668:G:A	rs2503715	1	2212668	A	G	0.290724	0.0351756	1.47e-16	electrocardiography	Electrocardiogram morphology (amplitude at temporal datapoints)	63,706 European and unknown ancestry individuals		FALSE	FALSE	A	0.12399	FALSE	0.0572264		0.00879441	[0.04-0.074]	1e-11	unit	decrease		32916098
HCM_Tadros_MTAG_meta	C1orf86	43	1	1:2212668:G:A	rs2503715	1	2212668	A	G	0.290724	0.0351756	1.47e-16	electrocardiography	Electrocardiogram morphology (amplitude at temporal datapoints)	63,706 European and unknown ancestry individuals		FALSE	FALSE	A	0.12399	FALSE	0.0566989		0.00879689	[0.039-0.074]	3e-11	unit	decrease		32916098
HCM_Tadros_MTAG_meta	C1orf86	43	1	1:2212668:G:A	rs2503715	1	2212668	A	G	0.290724	0.0351756	1.47e-16	electrocardiography	Electrocardiogram morphology (amplitude at temporal datapoints)	63,706 European and unknown ancestry individuals		FALSE	FALSE	A	0.12399	FALSE	0.0552148		0.00879752	[0.038-0.072]	1e-10	unit	decrease		32916098
HCM_Tadros_MTAG_meta	C1orf86	43	1	1:2212668:G:A	rs2503715	1	2212668	A	G	0.290724	0.0351756	1.47e-16	electrocardiography	Electrocardiogram morphology (amplitude at temporal datapoints)	63,706 European and unknown ancestry individuals		FALSE	FALSE	A	0.12399	FALSE	0.0544289		0.00879761	[0.037-0.072]	1e-10	unit	decrease		32916098
HCM_Tadros_MTAG_meta	C1orf86	43	1	1:2212668:G:A	rs2503715	1	2212668	A	G	0.290724	0.0351756	1.47e-16	electrocardiography	Electrocardiogram morphology (amplitude at temporal datapoints)	63,706 European and unknown ancestry individuals		FALSE	FALSE	A	0.12399	FALSE	0.0530459		0.00884656	[0.036-0.07]	8e-10	unit	decrease		32916098
HCM_Tadros_MTAG_meta	C1orf86	43	1	1:2212668:G:A	rs2503715	1	2212668	A	G	0.290724	0.0351756	1.47e-16	electrocardiography	Electrocardiogram morphology (amplitude at temporal datapoints)	63,706 European and unknown ancestry individuals		FALSE	FALSE	A	0.12399	FALSE	0.0522983		0.00881349	[0.035-0.07]	6e-10	unit	decrease		32916098
HCM_Tadros_MTAG_meta	C1orf86	43	1	1:2212668:G:A	rs2503715	1	2212668	A	G	0.290724	0.0351756	1.47e-16	electrocardiography	Electrocardiogram morphology (amplitude at temporal datapoints)	63,706 European and unknown ancestry individuals		FALSE	FALSE	A	0.12399	FALSE	0.0512899		0.00882571	[0.034-0.069]	1e-09	unit	decrease		32916098
HCM_Tadros_MTAG_meta	C1orf86	43	1	1:2212668:G:A	rs2503715	1	2212668	A	G	0.290724	0.0351756	1.47e-16	electrocardiography	Electrocardiogram morphology (amplitude at temporal datapoints)	63,706 European and unknown ancestry individuals		FALSE	FALSE	A	0.12399	FALSE	0.049139		0.00883117	[0.032-0.066]	6e-09	unit	decrease		32916098
HCM_Tadros_MTAG_meta	C1orf86	43	1	1:2212668:G:A	rs2503715	1	2212668	A	G	0.290724	0.0351756	1.47e-16	electrocardiography	Electrocardiogram morphology (amplitude at temporal datapoints)	63,706 European and unknown ancestry individuals		FALSE	FALSE	A	0.12399	FALSE	0.0489651		0.00883351	[0.032-0.066]	8e-09	unit	decrease		32916098
HCM_Tadros_MTAG_meta	C1orf86	43	1	1:2212668:G:A	rs2503715	1	2212668	A	G	0.290724	0.0351756	1.47e-16	electrocardiography	Electrocardiogram morphology (amplitude at temporal datapoints)	63,706 European and unknown ancestry individuals		FALSE	FALSE	A	0.12399	FALSE	0.0479018		0.00887212	[0.031-0.065]	3e-08	unit	decrease		32916098
HCM_Tadros_MTAG_meta	C1orf86	43	1	1:2212668:G:A	rs2503715	1	2212668	A	G	0.290724	0.0351756	1.47e-16	electrocardiography	Electrocardiogram morphology (amplitude at temporal datapoints)	63,706 European and unknown ancestry individuals		FALSE	FALSE	A	0.12399	FALSE	0.0727772		0.00888068	[0.055-0.09]	2e-17	unit	increase		32916098
HCM_Tadros_MTAG_meta	C1orf86	43	1	1:2212668:G:A	rs2503715	1	2212668	A	G	0.290724	0.0351756	1.47e-16	left ventricular function	Left ventricular global circumferential strain	36,033 European or unknown ancestry individuals		FALSE	FALSE	A		FALSE	0.205798		0.0358198	[0.14-0.28]	5e-09	unit	increase		39966646
HCM_Tadros_MTAG_meta	C1orf86	43	1	1:2212668:G:A	rs2503715	1	2212668	A	G	0.290724	0.0351756	1.47e-16	PR interval	PR interval	2,370 Erasmus Rucphen Family (founder/genetic isolate) individuals, 29,325 European ancestry individuals	391 Carlantino (founder/genetic isolate) individuals, 981 Friuli Venezia Giulia (founder/genetic isolate) individuals, 31,033 European ancestry individuals, 2,070 African American individuals	FALSE	FALSE	G	0.878	FALSE	2.221		0.343	[1.55-2.89]	1e-10	unit	increase		30679814
HCM_Tadros_MTAG_meta	C1orf86	43	1	1:2212668:G:A	rs2503715	1	2212668	A	G	0.290724	0.0351756	1.47e-16	left ventricular function	Left ventricular concentricity (left ventricular mass / left ventricular end diastolic volume)	36,083 European or unknown ancestry individuals		FALSE	FALSE	A		FALSE	0.00521196		0.000841498	[0.0036-0.0069]	4e-10	unit	decrease		39966646
HCM_Tadros_MTAG_meta	C1orf86	43	1	1:2212668:G:A	rs2503715	1	2212668	A	G	0.290724	0.0351756	1.47e-16	dilated cardiomyopathy	Dilated cardiomyopathy	9,365 European or unknown ancestry cases, 946,368 European or unknown ancestry controls	13,258 European, African, Admixed American or unknown ancestry cases, 1,435,287 European, African, Admixed American or unknown ancestry controls	FALSE	FALSE	G		FALSE	0.107912				7e-08	unit	decrease		39572784
HCM_Tadros_MTAG_meta	C1orf86	43	1	1:2212668:G:A	rs2503715	1	2212668	A	G	0.290724	0.0351756	1.47e-16	JT interval	JT interval	212,199 European ancestry individuals		FALSE	FALSE	A		FALSE	0.0649		0.0052	[0.055-0.075]	1e-35	unit	increase		36050321
HCM_Tadros_MTAG_meta	C1orf86	43	1	1:2212668:G:A	rs2503715	1	2212668	A	G	0.290724	0.0351756	1.47e-16	QT interval	QT interval	252,730 European ancestry, African ancestry, Hispanic or Latin American, South East Asian ancestry, South Asian ancestry individuals		FALSE	FALSE	A		FALSE	0.05		0.0049	[0.04-0.06]	3e-24	unit	increase		36050321
HCM_Tadros_MTAG_meta	C1orf86	43	1	1:2212668:G:A	rs2503715	1	2212668	A	G	0.290724	0.0351756	1.47e-16	left ventricular systolic function measurement	Left ventricular end systolic volume (indexed to body surface area)	36,083 European or unknown ancestry individuals		FALSE	FALSE	A		FALSE	0.43069		0.0851804	[0.26-0.6]	2e-07	unit	increase		39966646
HCM_Tadros_MTAG_meta	C1orf86	43	1	1:2212668:G:A	rs2503715	1	2212668	A	G	0.290724	0.0351756	1.47e-16	QT interval	QTc interval	79,167 European ancestry individuals, 1,614 African ancestry individuals, 78 Hispanic or Latin American individuals, 1,500 Asian ancestry individuals, 2,271 individuals	16,074 European ancestry individuals, 4,887 African ancestry individuals, 596 Hispanic or Latin American individuals, 768 Asian ancestry individuals, 998 Amish individuals, 3,653 individuals		FALSE			FALSE	0.98				4e-08	unit	decrease		35389749
HCM_Tadros_MTAG_meta	C1orf86	43	1	1:2212668:G:A	rs2503715	1	2212668	A	G	0.290724	0.0351756	1.47e-16	dilated cardiomyopathy	Dilated cardiomyopathy (MTAG)	at least 9,365 European or unknown ancestry cases, at least 946,368 European or unknown ancestry controls (MTAG boosted by left ventricular trait samples)	13,258 European, African, Admixed American or unknown ancestry cases, 1,435,287 European, African, Admixed American or unknown ancestry controls	FALSE	FALSE	G		FALSE	0.107912				7e-08	unit	decrease		39572784
HCM_Tadros_meta	CCDC136	20	7	7:128790383:T:G	rs60871386	1	128790383	G	T	0.230067	0.0332039	4.41e-12	hypertrophic cardiomyopathy	Hypertrophic cardiomyopathy (MTAG)	1,733 European ancestry cases, 6,628 European ancestry controls		FALSE	FALSE	T	0.0985	FALSE		1.43218		1.25-1.64	2e-09				33495596
HCM_Tadros_meta	CCDC136	20	7	7:128790383:T:G	rs60871386	1	128790383	G	T	0.230067	0.0332039	4.41e-12	hypertrophic cardiomyopathy	Hypertrophic cardiomyopathy	1,733 European ancestry cases, 6,628 European ancestry controls	2,694 European ancestry cases, 47,486 European ancestry controls	FALSE	FALSE	T	0.0985	FALSE		1.29162		1.19-1.40	9e-10				33495596
HCM_Tadros_MTAG_meta	CCDC136	20	7	7:128802843:A:G	rs4731517	0.995081	128818595	C	A	0.219632	0.0275811	1.76e-15	dilated cardiomyopathy	Dilated cardiomyopathy (MTAG)	at least 9,365 European or unknown ancestry cases, at least 946,368 European or unknown ancestry controls (MTAG boosted by left ventricular trait samples)	13,258 European, African, Admixed American or unknown ancestry cases, 1,435,287 European, African, Admixed American or unknown ancestry controls	FALSE	FALSE	A		FALSE	0.143517				4e-13	unit	decrease		39572784
HCM_Tadros_meta	CCDC136	20	7	7:128790383:T:G	rs59197085	0.926124	128820702	G	A	0.219536	0.0333898	5.04e-11	specific language impairment	Reading disability or specific language impairment (pleiotropy)	548 children from 288 families, 749 children from 343 unrelated twinships/sibliships, 959 children		FALSE	FALSE	A	0.07971	FALSE	5.076				4e-07	z score	decrease		25065397
HCM_Tadros_meta	CCDC136	20	7	7:128790383:T:G	rs59197085	0.926124	128820702	G	A	0.219536	0.0333898	5.04e-11	dyslexia	Reading disability or specific language impairment (pleiotropy)	548 children from 288 families, 749 children from 343 unrelated twinships/sibliships, 959 children		FALSE	FALSE	A	0.07971	FALSE	5.076				4e-07	z score	decrease		25065397
HCM_Tadros_meta	CCDC136	20	7	7:128790383:T:G	rs59197085	0.926124	128820702	G	A	0.219536	0.0333898	5.04e-11	dyslexia	Reading disability or specific language impairment adjusted for intelligence quotient (pleiotropy)	1,826 children		FALSE	FALSE	A	0.07971	FALSE	5.123				3e-07	z score	decrease		25065397
HCM_Tadros_meta	CCDC136	20	7	7:128790383:T:G	rs59197085	0.926124	128820702	G	A	0.219536	0.0333898	5.04e-11	intelligence	Reading disability or specific language impairment adjusted for intelligence quotient (pleiotropy)	1,826 children		FALSE	FALSE	A	0.07971	FALSE	5.123				3e-07	z score	decrease		25065397
HCM_Tadros_meta	CCDC136	20	7	7:128790383:T:G	rs59197085	0.926124	128820702	G	A	0.219536	0.0333898	5.04e-11	specific language impairment	Reading disability or specific language impairment adjusted for intelligence quotient (pleiotropy)	1,826 children		FALSE	FALSE	A	0.07971	FALSE	5.123				3e-07	z score	decrease		25065397
HCM_Tadros_meta	CCDC136	20	7	7:128790383:T:G	rs3800560	0.926124	128821040	C	T	0.2238	0.0333995	2.15e-11	natriuretic peptides B proteolytic cleavage product level	NTPROBNP protein levels	47,745 European ancestry individuals		FALSE	FALSE	T		FALSE	0.0714273		0.00952963	[0.053-0.09]	2e-16	unit	increase		39789286
HCM_Tadros_MTAG_meta	CCDC136	20	7	7:128802843:A:G	rs57573379	0.990189	128825592	A	G	0.221279	0.0276129	1.17e-15	heart failure	Heart failure (multivariate analysis)	17,917 African ancestry individuals, 4,293 admixed ancestry individuals, 47,934 East Asian ancestry individuals, 343,120 European ancestry individuals			FALSE			FALSE	0.00768281		0.00128151	[0.0052-0.0102]	2e-09	unit	increase		36376295
HCM_Tadros_MTAG_meta	CCDC136	20	7	7:128802843:A:G	rs3807132	0.990149	128829430	T	C	0.220654	0.0278056	2.2e-15	systolic heart failure	Heart failure with reduced EF [Systolic or combined heart failure] (PheCode 428.3)	9,104 African American or Afro-Caribbean cases, 109,632 African American or Afro-Caribbean controls, 2,652 Hispanic or Latin American cases, 56,189 Hispanic or Latin American controls, 211 East Asian ancestry cases, 6,566 East Asian ancestry controls, 31,220 European ancestry cases, 407,213 European ancestry controls		FALSE	FALSE	T		FALSE	0.0813		0.01222	[0.057-0.105]	1e-12	unit	increase		39024449
HCM_Tadros_MTAG_meta	CCDC136	20	7	7:128802843:A:G	rs3807309	0.809099	128832084	G	A	0.218514	0.0283899	1.46e-14	cardiomyopathy	Cardiomyopathy (PheCode 425)	7,053 African American or Afro-Caribbean cases, 111,507 African American or Afro-Caribbean controls, 20,680 European ancestry cases, 418,334 European ancestry controls, 1,730 Hispanic or Latin American cases, 57,089 Hispanic or Latin American controls		FALSE	FALSE	G		FALSE	0.08641		0.01411	[0.059-0.114]	4e-11	unit	increase		39024449
HCM_Tadros_MTAG_meta	CCDC136	20	7	7:128802843:A:G	rs3807309	0.809099	128832084	G	A	0.218514	0.0283899	1.46e-14	cardiomyopathy	Primary/intrinsic cardiomyopathies (PheCode 425.1)	6,758 African American or Afro-Caribbean cases, 112,127 African American or Afro-Caribbean controls, 19,708 European ancestry cases, 419,904 European ancestry controls, 1,631 Hispanic or Latin American cases, 57,317 Hispanic or Latin American controls		FALSE	FALSE	G		FALSE	0.08986		0.01445	[0.062-0.118]	2e-11	unit	increase		39024449
HCM_Tadros_MTAG_meta	CCDC141	10	2	2:178894707:A:G	rs6747402	1	178894707	G	A	-0.125398	0.0184819	1.2e-11	right ventricular systolic volume measurement	Right ventricular end systolic volume	35,928 European ancestry individuals		FALSE	FALSE	G		FALSE					2e-10				37126556
HCM_Tadros_MTAG_meta	CCDC141	10	2	2:178894707:A:G	rs6747402	1	178894707	G	A	-0.125398	0.0184819	1.2e-11	hypertrophic cardiomyopathy	Hypertrophic cardiomyopathy (MTAG)	28,106 European, African, Admixed American, East Asian, South Asian or unknown ancestry individuals (MTAG effective sample size boosted by left ventricular trait samples)		FALSE	FALSE	G		FALSE	0.123		0.02	[0.084-0.162]	6e-10	unit	increase		39966646
HCM_Tadros_MTAG_meta	CCDC141	10	2	2:178894707:A:G	rs6747402	1	178894707	G	A	-0.125398	0.0184819	1.2e-11	right ventricular diastolic volume measurement	Right ventricular end diastolic volume	35,941 European ancestry individuals		FALSE	FALSE	G		FALSE					2e-11				37126556
HCM_Tadros_meta	CCDC141	10	2	2:178894707:A:G	rs1489490	0.971324	178899757	T	A	-0.122327	0.0202277	1.51e-09	electrocardiography	S and T amplitude difference lead I	42,340 European ancestry individuals		FALSE	FALSE			FALSE					3e-10				38507016
HCM_Tadros_MTAG_meta	CCDC141	10	2	2:178894707:A:G	rs955738	0.980713	178910425	T	C	-0.117426	0.0186198	2.95e-10	electrocardiography	Electrocardiogram morphology (amplitude at temporal datapoints)	63,706 European and unknown ancestry individuals		FALSE	FALSE	T	0.521114	FALSE	0.0684735		0.00561687	[0.057-0.079]	2e-35	unit	decrease		32916098
HCM_Tadros_MTAG_meta	CCDC141	10	2	2:178894707:A:G	rs955738	0.980713	178910425	T	C	-0.117426	0.0186198	2.95e-10	electrocardiography	Electrocardiogram morphology (amplitude at temporal datapoints)	63,706 European and unknown ancestry individuals		FALSE	FALSE	T	0.521114	FALSE	0.0685979		0.00559574	[0.058-0.08]	2e-36	unit	decrease		32916098
HCM_Tadros_meta	CDKN1A	17	6	6:36679512:A:G	rs730506	0.977606	36678191	G	C	0.260186	0.0239155	1.56e-27	triglyceride measurement	Triglyceride levels	40,963 South Asian ancestry individuals, 48,057 Hispanic individuals, 99,432 Admixed African or African ancestry individuals, 146,492 East Asian ancestry individuals, 1,320,016 European ancestry individuals			FALSE			FALSE					2e-09				34887591
HCM_Tadros_meta	CDKN1A	17	6	6:36679512:A:G	rs730506	0.977606	36678191	G	C	0.260186	0.0239155	1.56e-27	left ventricular mass to end-diastolic volume ratio	Left ventricular end diastolic mass end diastolic volume ratio	32,520 European ancestry individuals		FALSE	FALSE	G		FALSE					2e-18				37126556
HCM_Tadros_meta	CDKN1A	17	6	6:36679512:A:G	rs730506	0.977606	36678191	G	C	0.260186	0.0239155	1.56e-27	PR interval	PR interval	271,570 European ancestry individuals, 8,173 African American individuals, 12,823 Hispanic/Latino individuals		FALSE	FALSE	C	0.2	FALSE	0.62		0.08	[0.46-0.78]	7e-15	ms	increase		32439900
HCM_Tadros_meta	CDKN1A	17	6	6:36679512:A:G	rs730506	0.977606	36678191	G	C	0.260186	0.0239155	1.56e-27	electrocardiography	Electrocardiogram morphology (amplitude at temporal datapoints)	63,706 European and unknown ancestry individuals		FALSE	FALSE	G	0.79532	FALSE	0.0699931		0.00692772	[0.056-0.084]	2e-24	unit	increase		32916098
HCM_Tadros_meta	CDKN1A	17	6	6:36679512:A:G	rs730506	0.977606	36678191	G	C	0.260186	0.0239155	1.56e-27	electrocardiography	Electrocardiogram morphology (amplitude at temporal datapoints)	63,706 European and unknown ancestry individuals		FALSE	FALSE	G	0.79532	FALSE	0.0390716		0.00691383	[0.026-0.053]	1e-08	unit	increase		32916098
HCM_Tadros_meta	CDKN1A	17	6	6:36679512:A:G	rs730506	0.977606	36678191	G	C	0.260186	0.0239155	1.56e-27	electrocardiography	Electrocardiogram morphology (amplitude at temporal datapoints)	63,706 European and unknown ancestry individuals		FALSE	FALSE	G	0.79532	FALSE	0.0582841		0.00691186	[0.045-0.072]	2e-17	unit	increase		32916098
HCM_Tadros_meta	CDKN1A	17	6	6:36679512:A:G	rs730506	0.977606	36678191	G	C	0.260186	0.0239155	1.56e-27	electrocardiography	Electrocardiogram morphology (amplitude at temporal datapoints)	63,706 European and unknown ancestry individuals		FALSE	FALSE	G	0.79532	FALSE	0.0648311		0.00691033	[0.051-0.078]	3e-21	unit	increase		32916098
HCM_Tadros_meta	CDKN1A	17	6	6:36679512:A:G	rs730506	0.977606	36678191	G	C	0.260186	0.0239155	1.56e-27	electrocardiography	Electrocardiogram morphology (amplitude at temporal datapoints)	63,706 European and unknown ancestry individuals		FALSE	FALSE	G	0.79532	FALSE	0.068998		0.00692835	[0.055-0.083]	8e-24	unit	increase		32916098
HCM_Tadros_meta	CDKN1A	17	6	6:36679512:A:G	rs730506	0.977606	36678191	G	C	0.260186	0.0239155	1.56e-27	electrocardiography	Electrocardiogram morphology (amplitude at temporal datapoints)	63,706 European and unknown ancestry individuals		FALSE	FALSE	G	0.79532	FALSE	0.0666964		0.00690847	[0.053-0.08]	2e-22	unit	increase		32916098
HCM_Tadros_meta	CDKN1A	17	6	6:36679512:A:G	rs730506	0.977606	36678191	G	C	0.260186	0.0239155	1.56e-27	electrocardiography	Electrocardiogram morphology (amplitude at temporal datapoints)	63,706 European and unknown ancestry individuals		FALSE	FALSE	G	0.79532	FALSE	0.0573215		0.00691429	[0.044-0.071]	7e-17	unit	increase		32916098
HCM_Tadros_meta	CDKN1A	17	6	6:36679512:A:G	rs730506	0.977606	36678191	G	C	0.260186	0.0239155	1.56e-27	electrocardiography	Electrocardiogram morphology (amplitude at temporal datapoints)	63,706 European and unknown ancestry individuals		FALSE	FALSE	G	0.79532	FALSE	0.0424131		0.00692478	[0.029-0.056]	9e-10	unit	increase		32916098
HCM_Tadros_meta	CDKN1A	17	6	6:36679512:A:G	rs730506	0.977606	36678191	G	C	0.260186	0.0239155	1.56e-27	electrocardiography	Electrocardiogram morphology (amplitude at temporal datapoints)	63,706 European and unknown ancestry individuals		FALSE	FALSE	G	0.79532	FALSE	0.0409162		0.00683117	[0.028-0.054]	3e-09	unit	decrease		32916098
HCM_Tadros_meta	CDKN1A	17	6	6:36679512:A:G	rs730506	0.977606	36678191	G	C	0.260186	0.0239155	1.56e-27	electrocardiography	Electrocardiogram morphology (amplitude at temporal datapoints)	63,706 European and unknown ancestry individuals		FALSE	FALSE	G	0.79532	FALSE	0.0377934		0.00682979	[0.024-0.051]	2e-08	unit	decrease		32916098
HCM_Tadros_meta	CDKN1A	17	6	6:36679512:A:G	rs730506	0.977606	36678191	G	C	0.260186	0.0239155	1.56e-27	electrocardiography	Electrocardiogram morphology (amplitude at temporal datapoints)	63,706 European and unknown ancestry individuals		FALSE	FALSE	G	0.79532	FALSE	0.0457277		0.00683271	[0.032-0.059]	6e-12	unit	decrease		32916098
HCM_Tadros_meta	CDKN1A	17	6	6:36679512:A:G	rs730506	0.977606	36678191	G	C	0.260186	0.0239155	1.56e-27	electrocardiography	Electrocardiogram morphology (amplitude at temporal datapoints)	63,706 European and unknown ancestry individuals		FALSE	FALSE	G	0.79532	FALSE	0.0465777		0.00683377	[0.033-0.06]	2e-12	unit	decrease		32916098
HCM_Tadros_meta	CDKN1A	17	6	6:36679512:A:G	rs730506	0.977606	36678191	G	C	0.260186	0.0239155	1.56e-27	electrocardiography	Electrocardiogram morphology (amplitude at temporal datapoints)	63,706 European and unknown ancestry individuals		FALSE	FALSE	G	0.79532	FALSE	0.045632		0.00683557	[0.032-0.059]	8e-12	unit	decrease		32916098
HCM_Tadros_meta	CDKN1A	17	6	6:36679512:A:G	rs730506	0.977606	36678191	G	C	0.260186	0.0239155	1.56e-27	electrocardiography	Electrocardiogram morphology (amplitude at temporal datapoints)	63,706 European and unknown ancestry individuals		FALSE	FALSE	G	0.79532	FALSE	0.0434022		0.00683391	[0.03-0.057]	1e-10	unit	decrease		32916098
HCM_Tadros_meta	CDKN1A	17	6	6:36679512:A:G	rs730506	0.977606	36678191	G	C	0.260186	0.0239155	1.56e-27	electrocardiography	Electrocardiogram morphology (amplitude at temporal datapoints)	63,706 European and unknown ancestry individuals		FALSE	FALSE	G	0.79532	FALSE	0.0424012		0.0068346	[0.029-0.056]	3e-10	unit	decrease		32916098
HCM_Tadros_meta	CDKN1A	17	6	6:36679512:A:G	rs730506	0.977606	36678191	G	C	0.260186	0.0239155	1.56e-27	electrocardiography	Electrocardiogram morphology (amplitude at temporal datapoints)	63,706 European and unknown ancestry individuals		FALSE	FALSE	G	0.79532	FALSE	0.0373677		0.00683989	[0.024-0.051]	4e-08	unit	decrease		32916098
HCM_Tadros_meta	CDKN1A	17	6	6:36679512:A:G	rs730506	0.977606	36678191	G	C	0.260186	0.0239155	1.56e-27	left ventricular structural measurement	Left ventricular end systole inferolateral wall thickness	41,947 European ancestry individuals		FALSE	FALSE	C		FALSE	0.06		0.01	[0.04-0.08]	1e-10	unit	increase		38036550
HCM_Tadros_meta	CDKN1A	17	6	6:36679512:A:G	rs730506	0.977606	36678191	G	C	0.260186	0.0239155	1.56e-27	atrial fibrillation	Atrial fibrillation	228,926 European ancestry cases, 1,611,415 European ancestry controls		FALSE	FALSE	C		FALSE	0.0719		0.0044	[0.063-0.081]	3e-59	unit	decrease		40645996
HCM_Tadros_meta	CDKN1A	17	6	6:36679512:A:G	rs730506	0.977606	36678191	G	C	0.260186	0.0239155	1.56e-27	atrial fibrillation	Atrial fibrillation/atrial flutter	29,212 European ancestry cases, 400,539 European ancestry controls, 4,150 East Asian ancestry cases, 155,540 East Asian ancestry controls		FALSE	FALSE	C		FALSE	0.0697		0.0122	[0.046-0.094]	1e-08	unit	decrease		34594039
HCM_Tadros_meta	CDKN1A	17	6	6:36679512:A:G	rs730506	0.977606	36678191	G	C	0.260186	0.0239155	1.56e-27	Paroxysmal ventricular tachycardia	Paroxysmal ventricular tachycardia (PheCode 427.12)	2,003 African American or Afro-Caribbean cases, 118,053 African American or Afro-Caribbean controls, 7,990 European ancestry cases, 435,971 European ancestry controls, 497 Hispanic or Latin American cases, 58,846 Hispanic or Latin American controls		FALSE	FALSE	G		FALSE	0.1295		0.02055	[0.089-0.17]	2e-12	unit	increase		39024449
HCM_Tadros_meta	CDKN1A	17	6	6:36679512:A:G	rs730506	0.977606	36678191	G	C	0.260186	0.0239155	1.56e-27	left ventricular structural measurement	Left ventricular end systole anterolateral wall thickness	41,646 European ancestry individuals		FALSE	FALSE	C		FALSE	0.06		0.01	[0.04-0.08]	5e-13	unit	increase		38036550
HCM_Tadros_meta	CDKN1A	17	6	6:36679512:A:G	rs730506	0.977606	36678191	G	C	0.260186	0.0239155	1.56e-27	electrocardiography	12-lead ECG morphology phenotype	41,960 European ancestry individuals		FALSE	FALSE			FALSE					4e-11				38180560
HCM_Tadros_meta	CDKN1A	17	6	6:36679512:A:G	rs730506	0.977606	36678191	G	C	0.260186	0.0239155	1.56e-27	atrial flutter	Atrial flutter (PheCode 427.22)	3,470 African American or Afro-Caribbean cases, 116,761 African American or Afro-Caribbean controls, 23,153 European ancestry cases, 417,764 European ancestry controls, 1,322 Hispanic or Latin American cases, 57,945 Hispanic or Latin American controls		FALSE	FALSE	G		FALSE	0.09461		0.0128	[0.07-0.12]	1e-15	unit	increase		39024449
HCM_Tadros_meta	CDKN1A	17	6	6:36679512:A:G	rs4151702	0.977606	36678211	G	C	0.260435	0.0239165	1.4e-27	electrocardiography	S and T amplitude difference lead V4	42,340 European ancestry individuals		FALSE	FALSE			FALSE					3e-10				38507016
HCM_Tadros_meta	CDKN1A	17	6	6:36679512:A:G	rs4151702	0.977606	36678211	G	C	0.260435	0.0239165	1.4e-27	aortic measurement	Ascending aorta maximum area	31,908 individuals		FALSE	FALSE	G		FALSE	0.0494072		0.00933284	[0.031-0.068]	3e-08		decrease		34968759
HCM_Tadros_meta	CDKN1A	17	6	6:36679512:A:G	rs4151702	0.977606	36678211	G	C	0.260435	0.0239165	1.4e-27	QRS-T angle	Frontal QRS-T angle	134,567 European ancestry individuals		FALSE	FALSE	C		FALSE	0.0427		0.005	[0.033-0.053]	7e-18	unit	increase		36918541
HCM_Tadros_meta	CDKN1A	17	6	6:36679512:A:G	rs4151702	0.977606	36678211	G	C	0.260435	0.0239165	1.4e-27	S wave amplitude	S amplitude of combined wave in lead V5	42,340 European ancestry individuals		FALSE	FALSE			FALSE					3e-10				38507016
HCM_Tadros_meta	CDKN1A	17	6	6:36679512:A:G	rs4151702	0.977606	36678211	G	C	0.260435	0.0239165	1.4e-27	electrocardiography	R peak area in lead V4	42,340 European ancestry individuals		FALSE	FALSE			FALSE					3e-10				38507016
HCM_Tadros_meta	CDKN1A	17	6	6:36679512:A:G	rs4151702	0.977606	36678211	G	C	0.260435	0.0239165	1.4e-27	S wave amplitude	S amplitude of combined wave in lead V4	42,340 European ancestry individuals		FALSE	FALSE			FALSE					3e-10				38507016
HCM_Tadros_meta	CDKN1A	17	6	6:36679512:A:G	rs4151702	0.977606	36678211	G	C	0.260435	0.0239165	1.4e-27	QRS-T angle	Spatial QRS-T angle	118,780 European ancestry, African ancestry, Hispanic or Latin American individuals		FALSE	FALSE	C		FALSE	0.039		0.005	[0.029-0.049]	1e-13	unit	increase		36918541
HCM_Tadros_meta	CDKN1A	17	6	6:36679512:A:G	rs4151702	0.977606	36678211	G	C	0.260435	0.0239165	1.4e-27	electrocardiography	S and T amplitude difference lead V5	42,340 European ancestry individuals		FALSE	FALSE			FALSE					3e-10				38507016
HCM_Tadros_meta	CDKN1A	17	6	6:36679512:A:G	rs4151702	0.977606	36678211	G	C	0.260435	0.0239165	1.4e-27	QRS-T angle	Spatial QRS-T angle	96,562 European ancestry individuals		FALSE	FALSE	C		FALSE	0.045		0.006	[0.033-0.057]	9e-15	unit	increase		36918541
HCM_Tadros_MTAG_meta	CDKN1A	17	6	6:36679512:A:G	rs3176326	1	36679512	G	A	0.323511	0.0221677	3.42e-48	cardioverter defibrillator	Cardiac defibrillator in situ (PheCode 426.92)	2,629 African American or Afro-Caribbean cases, 118,874 African American or Afro-Caribbean controls, 10,207 European ancestry cases, 438,369 European ancestry controls, 800 Hispanic or Latin American cases, 58,940 Hispanic or Latin American controls		FALSE	FALSE	G		FALSE	0.1519		0.01968	[0.11-0.19]	1e-18	unit	increase		39024449
HCM_Tadros_MTAG_meta	CDKN1A	17	6	6:36679512:A:G	rs3176326	1	36679512	G	A	0.323511	0.0221677	3.42e-48	atrial fibrillation	Atrial fibrillation (PheCode 427.21)	8,873 African American or Afro-Caribbean cases, 109,974 African American or Afro-Caribbean controls, 4,063 Hispanic or Latin American cases, 54,799 Hispanic or Latin American controls, 397 East Asian ancestry cases, 6,355 East Asian ancestry controls, 71,577 European ancestry cases, 366,195 European ancestry controls		FALSE	FALSE	G		FALSE	0.07879		0.008641	[0.062-0.096]	1e-22	unit	increase		39024449
HCM_Tadros_MTAG_meta	CDKN1A	17	6	6:36679512:A:G	rs3176326	1	36679512	G	A	0.323511	0.0221677	3.42e-48	hypertrophic cardiomyopathy	Hypertrophic cardiomyopathy	252 African ancestry cases, 1,363 African ancestry controls, 123 Admixed American ancestry cases, 175 Admixed American ancestry controls, 72 East Asian ancestry cases, 346 East Asian ancestry controls, 5,222 European ancestry cases, 63,447 European ancestry controls, 189 South Asian ancestry cases, 1,903 South Asian ancestry controls, 42 cases, 1,125 controls		FALSE	FALSE	A		FALSE		1.3		[1.24-1.37]	3e-24				39966646
HCM_Tadros_MTAG_meta	CDKN1A	17	6	6:36679512:A:G	rs3176326	1	36679512	G	A	0.323511	0.0221677	3.42e-48	atrial fibrillation	Atrial fibrillation	60,620 European ancestry cases, 970,216 European ancestry controls		FALSE	FALSE	G	0.802	FALSE		1.06		[1.05-1.08]	1e-13				30061737
HCM_Tadros_MTAG_meta	CDKN1A	17	6	6:36679512:A:G	rs3176326	1	36679512	G	A	0.323511	0.0221677	3.42e-48	electrocardiography	Electrocardiographic traits (multivariate)	17,873 European ancestry individuals, 12,749 Hispanic individuals, 5,408 African American individuals, 315 Chinese-American individuals		FALSE	FALSE			FALSE					1e-11				32602732
HCM_Tadros_MTAG_meta	CDKN1A	17	6	6:36679512:A:G	rs3176326	1	36679512	G	A	0.323511	0.0221677	3.42e-48	heart failure	Heart failure	90,653 European ancestry cases, 1,188,957 European ancestry controls		FALSE	FALSE	A		FALSE	0.068		0.007	[0.054-0.082]	3e-22	unit	decrease		37429843
HCM_Tadros_MTAG_meta	CDKN1A	17	6	6:36679512:A:G	rs3176326	1	36679512	G	A	0.323511	0.0221677	3.42e-48	atrial flutter	Atrial flutter (PheCode 427.22)	23,153 European ancestry cases, 417,764 European ancestry controls		FALSE	FALSE	G		FALSE	0.09627		0.0125	[0.072-0.121]	1e-15	unit	increase		39024449
HCM_Tadros_MTAG_meta	CDKN1A	17	6	6:36679512:A:G	rs3176326	1	36679512	G	A	0.323511	0.0221677	3.42e-48	Premature atrial contractions	Premature beats (PheCode 427.6)	8,991 European ancestry cases, 425,427 European ancestry controls		FALSE	FALSE	G		FALSE	0.1756		0.0201	[0.14-0.21]	2e-18	unit	increase		39024449
HCM_Tadros_MTAG_meta	CDKN1A	17	6	6:36679512:A:G	rs3176326	1	36679512	G	A	0.323511	0.0221677	3.42e-48	BNP measurement	pro-brain natriuretic peptide (proBNP, mean, inv-norm transformed)	5,289 African American or Afro-Caribbean individuals, 23,211 European ancestry individuals, 1,551 Hispanic or Latin American individuals		FALSE	FALSE	G		FALSE	0.06781		0.009872	[0.048-0.087]	7e-12	unit	increase		39024449
HCM_Tadros_MTAG_meta	CDKN1A	17	6	6:36679512:A:G	rs3176326	1	36679512	G	A	0.323511	0.0221677	3.42e-48	heart shape trait	End-diastolic bi-ventricular shape (principal component 3)	35,055 European ancestry individuals		FALSE	FALSE	G		FALSE	0.045		0.008	[0.029-0.061]	1e-08	unit	increase		39543113
HCM_Tadros_MTAG_meta	CDKN1A	17	6	6:36679512:A:G	rs3176326	1	36679512	G	A	0.323511	0.0221677	3.42e-48	QRS duration	QRS duration	2,177 Erasmus Rucphen Family (founder/genetic isolate) individuals, 23,332 European ancestry individuals	391 Carlantino (founder/genetic isolate) individuals, 981 Friuli Venezia Giulia (founder/genetic isolate) individuals, 30,760 European ancestry individuals, 2,048 African American individuals	FALSE	FALSE	A	0.202	FALSE	1.177		0.114	[0.95-1.4]	4e-25	unit	increase		30679814
HCM_Tadros_MTAG_meta	CDKN1A	17	6	6:36679512:A:G	rs3176326	1	36679512	G	A	0.323511	0.0221677	3.42e-48	JT interval	JT interval	252,730 European ancestry, African ancestry, Hispanic or Latin American, South East Asian ancestry, South Asian ancestry individuals		FALSE	FALSE	A		FALSE	0.0687		0.0036	[0.062-0.076]	4e-81	unit	decrease		36050321
HCM_Tadros_MTAG_meta	CDKN1A	17	6	6:36679512:A:G	rs3176326	1	36679512	G	A	0.323511	0.0221677	3.42e-48	atrial fibrillation	Atrial fibrillation	1,782 Admix African and African American cases, 9,356 Admix African and African American controls, 11,350 East Asian ancestry cases, 137,515 East Asian ancestry controls, 166,322 European ancestry cases, 1,313,950 European ancestry controls, 1,774 Hispanic or Latin American cases, 7,665 Hispanic or Latin American controls, 218 South Asian ancestry cases, 413 South Asian ancestry controls		FALSE	FALSE	G		FALSE		1.07		[1.06-1.08]	1e-34				40050429
HCM_Tadros_MTAG_meta	CDKN1A	17	6	6:36679512:A:G	rs3176326	1	36679512	G	A	0.323511	0.0221677	3.42e-48	heart failure	Heart failure	168,363 European ancestry cases, 1,725,558 European ancestry controls, 21,202 African ancestry cases, 121,670 African ancestry controls, 12,665 East Asian ancestry cases, 245,263 East Asian ancestry controls, 5,116 Hispanic or Latin American cases, 58,719 Hispanic or Latin American controls		FALSE	FALSE	A		FALSE	0.0732		0.0046	[0.064-0.082]	4e-57	unit	decrease		40195560
HCM_Tadros_MTAG_meta	CDKN1A	17	6	6:36679512:A:G	rs3176326	1	36679512	G	A	0.323511	0.0221677	3.42e-48	atrial fibrillation	Atrial fibrillation	55,114 European ancestry cases, 482,295 European ancestry controls, 8,180 Japanese ancestry cases, 28,612 Japanese ancestry controls, 1,307 African American ancestry cases, 7,660 African American ancestry controls, 845 Hispanic cases, 4,177 Hispanic controls		FALSE	FALSE	G	0.8	FALSE		1.06		[1.04-1.08]	8e-11				29892015
HCM_Tadros_MTAG_meta	CDKN1A	17	6	6:36679512:A:G	rs3176326	1	36679512	G	A	0.323511	0.0221677	3.42e-48	electrocardiography	ECG cardiac MRI latent space	37,774 European ancestry individuals		FALSE	FALSE			FALSE					3e-65				37105979
HCM_Tadros_MTAG_meta	CDKN1A	17	6	6:36679512:A:G	rs3176326	1	36679512	G	A	0.323511	0.0221677	3.42e-48	Magnetic Resonance Imaging of the Heart	ECG cardiac MRI latent space	37,774 European ancestry individuals		FALSE	FALSE			FALSE					3e-65				37105979
HCM_Tadros_MTAG_meta	CDKN1A	17	6	6:36679512:A:G	rs3176326	1	36679512	G	A	0.323511	0.0221677	3.42e-48	atrial fibrillation	Atrial fibrillation and flutter (PheCode 427.2)	74,152 European ancestry cases, 363,596 European ancestry controls		FALSE	FALSE	G		FALSE	0.08164		0.007629	[0.067-0.097]	3e-33	unit	increase		39024449
HCM_Tadros_MTAG_meta	CDKN1A	17	6	6:36679512:A:G	rs3176326	1	36679512	G	A	0.323511	0.0221677	3.42e-48	congestive heart failure	Congestive heart failure; nonhypertensive (PheCode 428)	58,749 European ancestry cases, 370,923 European ancestry controls		FALSE	FALSE	G		FALSE	0.09369		0.008297	[0.077-0.11]	2e-33	unit	increase		39024449
HCM_Tadros_MTAG_meta	CDKN1A	17	6	6:36679512:A:G	rs3176326	1	36679512	G	A	0.323511	0.0221677	3.42e-48	QRS duration	QRS duration	60,343 European ancestry, African ancestry, Hispanic or Latin American, South East Asian ancestry, South Asian ancestry individuals		FALSE	FALSE	A		FALSE	0.1021		0.0036	[0.095-0.109]	3e-173	unit	increase		36050321
HCM_Tadros_MTAG_meta	CDKN1A	17	6	6:36679512:A:G	rs3176326	1	36679512	G	A	0.323511	0.0221677	3.42e-48	atrial fibrillation	Atrial fibrillation	77,690 European ancestry cases, 1,167,040 European ancestry controls, 67,864 Japanese ancestry cases, 1,026,594 Japanese ancestry controls		FALSE	FALSE	A		FALSE	0.0701		0.0077	[0.055-0.085]	7e-20	unit	decrease		36653681
HCM_Tadros_MTAG_meta	CDKN1A	17	6	6:36679512:A:G	rs3176326	1	36679512	G	A	0.323511	0.0221677	3.42e-48	hypertrophic cardiomyopathy	Hypertrophic cardiomyopathy (MTAG)	28,106 European, African, Admixed American, East Asian, South Asian or unknown ancestry individuals (MTAG effective sample size boosted by left ventricular trait samples)		FALSE	FALSE	A		FALSE	0.336		0.024	[0.29-0.38]	9e-45	unit	increase		39966646
HCM_Tadros_MTAG_meta	CDKN1A	17	6	6:36679512:A:G	rs3176326	1	36679512	G	A	0.323511	0.0221677	3.42e-48	atrial fibrillation	Atrial fibrillation (MTAG)	at least 60,620 European ancestry cases, at least 970,216 European ancestry controls (MTAG boosted by 455,258 Alzheimer's disease samples)		FALSE	FALSE	A		FALSE	0.012857		0.00177868	[0.0094-0.0163]	5e-13	unit	decrease		39537608
HCM_Tadros_MTAG_meta	CDKN1A	17	6	6:36679512:A:G	rs3176326	1	36679512	G	A	0.323511	0.0221677	3.42e-48	cardiomyopathy	Cardiomyopathy (PheCode 425)	7,053 African American or Afro-Caribbean cases, 111,507 African American or Afro-Caribbean controls, 20,680 European ancestry cases, 418,334 European ancestry controls, 1,730 Hispanic or Latin American cases, 57,089 Hispanic or Latin American controls		FALSE	FALSE	G		FALSE	0.1285		0.01334	[0.1-0.15]	3e-27	unit	increase		39024449
HCM_Tadros_MTAG_meta	CDKN1A	17	6	6:36679512:A:G	rs3176326	1	36679512	G	A	0.323511	0.0221677	3.42e-48	atrial fibrillation	Atrial fibrillation	252,438 European ancestry cases, 1,959,739 European ancestry controls, 9,826 East Asian ancestry cases, 140,446 East Asian ancestry controls, 754 South Asian ancestry cases, 52,054 South Asian ancestry controls, 9,485 African ancestry cases, 109,006 African ancestry controls, 3,447 Admixed American ancestry cases, 46,818 Admixed American ancestry controls		FALSE	FALSE	A		FALSE	0.0745		0.0043	[0.066-0.083]	1e-68	unit	decrease		40645996
HCM_Tadros_MTAG_meta	CDKN1A	17	6	6:36679512:A:G	rs3176326	1	36679512	G	A	0.323511	0.0221677	3.42e-48	QRS duration	QRS duration	15,124 Hispanic or Latin American individuals		FALSE	FALSE	A	0.17	FALSE	1.15		0.13	[0.9-1.4]	2e-19	ms	increase		31251759
HCM_Tadros_MTAG_meta	CDKN1A	17	6	6:36679512:A:G	rs3176326	1	36679512	G	A	0.323511	0.0221677	3.42e-48	hypertrophic cardiomyopathy	Hypertrophic cardiomyopathy	233 African ancestry cases, 122 Hispanic/Latino cases, 70 East Asian ancestry cases, 2,196 European ancestry cases, 138 South Asian ancestry cases, 21 cases, 1,331 African ancestry controls, 170 Hispanic/Latino controls, 333 East Asian ancestry controls, 42,902 European ancestry controls, 1,727 South Asian ancestry controls, 1,023 controls	1,643 European or unknown ancestry cases, 6,628 European or unknown ancestry controls	FALSE	FALSE	G	0.791	FALSE	0.247		0.037	[0.17-0.32]	2e-11	unit	decrease		33495597
HCM_Tadros_MTAG_meta	CDKN1A	17	6	6:36679512:A:G	rs3176326	1	36679512	G	A	0.323511	0.0221677	3.42e-48	cardiomyopathy	Primary/intrinsic cardiomyopathies (PheCode 425.1)	19,708 European ancestry cases, 419,904 European ancestry controls		FALSE	FALSE	G		FALSE	0.1352		0.01359	[0.11-0.16]	2e-24	unit	increase		39024449
HCM_Tadros_MTAG_meta	CDKN1A	17	6	6:36679512:A:G	rs3176326	1	36679512	G	A	0.323511	0.0221677	3.42e-48	atrial fibrillation	Atrial fibrillation and flutter (PheCode 427.2)	9,482 African American or Afro-Caribbean cases, 109,200 African American or Afro-Caribbean controls, 4,250 Hispanic or Latin American cases, 54,584 Hispanic or Latin American controls, 416 East Asian ancestry cases, 6,327 East Asian ancestry controls, 74,152 European ancestry cases, 363,596 European ancestry controls		FALSE	FALSE	G		FALSE	0.07891		0.008666	[0.062-0.096]	2e-22	unit	increase		39024449
HCM_Tadros_MTAG_meta	CDKN1A	17	6	6:36679512:A:G	rs3176326	1	36679512	G	A	0.323511	0.0221677	3.42e-48	cardioembolic stroke	Cardioembolic stroke (MTAG)	362,661 European ancestry individuals			FALSE	A		FALSE	7.23				5e-13	z score	decrease		35872910
HCM_Tadros_MTAG_meta	CDKN1A	17	6	6:36679512:A:G	rs3176326	1	36679512	G	A	0.323511	0.0221677	3.42e-48	cardiomyopathy	Cardiomyopathy (PheCode 425)	20,680 European ancestry cases, 418,334 European ancestry controls		FALSE	FALSE	G		FALSE	0.1286		0.01325	[0.1-0.15]	2e-23	unit	increase		39024449
HCM_Tadros_MTAG_meta	CDKN1A	17	6	6:36679512:A:G	rs3176326	1	36679512	G	A	0.323511	0.0221677	3.42e-48	BNP measurement	pro-brain natriuretic peptide (proBNP, minimum, inv-norm transformed)	23,211 European ancestry individuals		FALSE	FALSE	G		FALSE	0.08041		0.01043	[0.06-0.101]	1e-14	unit	increase		39024449
HCM_Tadros_MTAG_meta	CDKN1A	17	6	6:36679512:A:G	rs3176326	1	36679512	G	A	0.323511	0.0221677	3.42e-48	congestive heart failure	Congestive heart failure (CHF) NOS (PheCode 428.1)	11,137 African American or Afro-Caribbean cases, 105,743 African American or Afro-Caribbean controls, 3,312 Hispanic or Latin American cases, 54,814 Hispanic or Latin American controls, 235 East Asian ancestry cases, 6,465 East Asian ancestry controls, 41,922 European ancestry cases, 389,773 European ancestry controls		FALSE	FALSE	G		FALSE	0.09421		0.009862	[0.075-0.114]	3e-25	unit	increase		39024449
HCM_Tadros_MTAG_meta	CDKN1A	17	6	6:36679512:A:G	rs3176326	1	36679512	G	A	0.323511	0.0221677	3.42e-48	PR interval	PR interval	271,570 European ancestry individuals		FALSE	FALSE	A	0.2008	FALSE	0.5993		0.084	[0.43-0.76]	1e-12	ms	increase		32439900
HCM_Tadros_MTAG_meta	CDKN1A	17	6	6:36679512:A:G	rs3176326	1	36679512	G	A	0.323511	0.0221677	3.42e-48	hypertrophic cardiomyopathy	Hypertrophic cardiomyopathy (sarcomere negative)	170 African ancestry cases, 93 Hispanic/Latino cases, 52 East Asian ancestry cases, 1,444 European ancestry cases, 94 South Asian ancestry cases, 21 cases, 738 African ancestry controls, 78 Hispanic/Latino controls, 212 East Asian ancestry controls, 24,161 European ancestry controls, 1,132 South Asian ancestry controls, 1,023 controls		FALSE	FALSE	G	0.788407	FALSE	0.255251		0.04477	[0.17-0.34]	1e-08	unit	decrease		33495597
HCM_Tadros_MTAG_meta	CDKN1A	17	6	6:36679512:A:G	rs3176326	1	36679512	G	A	0.323511	0.0221677	3.42e-48	Magnetic Resonance Imaging of the Heart	Cardiac MRI latent space	44,643 European ancestry individuals		FALSE	FALSE			FALSE					1e-15				37105979
HCM_Tadros_MTAG_meta	CDKN1A	17	6	6:36679512:A:G	rs3176326	1	36679512	G	A	0.323511	0.0221677	3.42e-48	cardiomyopathy	Primary/intrinsic cardiomyopathies (PheCode 425.1)	6,758 African American or Afro-Caribbean cases, 112,127 African American or Afro-Caribbean controls, 19,708 European ancestry cases, 419,904 European ancestry controls, 1,631 Hispanic or Latin American cases, 57,317 Hispanic or Latin American controls		FALSE	FALSE	G		FALSE	0.1338		0.01368	[0.11-0.16]	3e-28	unit	increase		39024449
HCM_Tadros_MTAG_meta	CDKN1A	17	6	6:36679512:A:G	rs3176326	1	36679512	G	A	0.323511	0.0221677	3.42e-48	systolic heart failure	Heart failure with reduced EF [Systolic or combined heart failure] (PheCode 428.3)	9,104 African American or Afro-Caribbean cases, 109,632 African American or Afro-Caribbean controls, 2,652 Hispanic or Latin American cases, 56,189 Hispanic or Latin American controls, 211 East Asian ancestry cases, 6,566 East Asian ancestry controls, 31,220 European ancestry cases, 407,213 European ancestry controls		FALSE	FALSE	G		FALSE	0.1238		0.01143	[0.1-0.15]	7e-34	unit	increase		39024449
HCM_Tadros_MTAG_meta	CDKN1A	17	6	6:36679512:A:G	rs3176326	1	36679512	G	A	0.323511	0.0221677	3.42e-48	BNP measurement	pro-brain natriuretic peptide (proBNP, minimum, inv-norm transformed)	5,296 African American or Afro-Caribbean individuals, 23,211 European ancestry individuals, 1,555 Hispanic or Latin American individuals		FALSE	FALSE	G		FALSE	0.07752		0.009821	[0.058-0.097]	3e-15	unit	increase		39024449
HCM_Tadros_MTAG_meta	CDKN1A	17	6	6:36679512:A:G	rs3176326	1	36679512	G	A	0.323511	0.0221677	3.42e-48	hypertrophic cardiomyopathy	Hypertrophic cardiomyopathy (sarcomere-negative)	3,860 European, African, Admixed American, East Asian, South Asian or unknown ancestry cases, 38,942 European, African, Admixed American, East Asian, South Asian or unknown ancestry controls		FALSE	FALSE	A		FALSE	0.301		0.033	[0.24-0.37]	3e-20	unit	increase		39966646
HCM_Tadros_MTAG_meta	CDKN1A	17	6	6:36679512:A:G	rs3176326	1	36679512	G	A	0.323511	0.0221677	3.42e-48	QT interval	QT interval	252,730 European ancestry, African ancestry, Hispanic or Latin American, South East Asian ancestry, South Asian ancestry individuals		FALSE	FALSE	A		FALSE	0.0206		0.0036	[0.014-0.028]	9e-09	unit	decrease		36050321
HCM_Tadros_MTAG_meta	CDKN1A	17	6	6:36679512:A:G	rs3176326	1	36679512	G	A	0.323511	0.0221677	3.42e-48	QRS-T angle	Frontal QRS-T angle	159,715 European ancestry, African ancestry, Hispanic or Latin American individuals		FALSE	FALSE	A		FALSE	0.04		0.0046	[0.031-0.049]	3e-18	unit	increase		36918541
HCM_Tadros_MTAG_meta	CDKN1A	17	6	6:36679512:A:G	rs3176326	1	36679512	G	A	0.323511	0.0221677	3.42e-48	atrial fibrillation	Atrial fibrillation (MTAG)	1,030,836 European ancestry individuals			FALSE	A		FALSE	0.013		0.002	[0.0091-0.0169]	5e-14	unit	decrease		35872910
HCM_Tadros_MTAG_meta	CDKN1A	17	6	6:36679512:A:G	rs3176326	1	36679512	G	A	0.323511	0.0221677	3.42e-48	Premature atrial contractions	Premature beats (PheCode 427.6)	2,106 African American or Afro-Caribbean cases, 115,550 African American or Afro-Caribbean controls, 8,991 European ancestry cases, 425,427 European ancestry controls, 532 Hispanic or Latin American cases, 58,156 Hispanic or Latin American controls		FALSE	FALSE	G		FALSE	0.1677		0.02112	[0.13-0.21]	3e-20	unit	increase		39024449
HCM_Tadros_MTAG_meta	CDKN1A	17	6	6:36679512:A:G	rs3176326	1	36679512	G	A	0.323511	0.0221677	3.42e-48	congestive heart failure	Congestive heart failure; nonhypertensive (PheCode 428)	15,405 African American or Afro-Caribbean cases, 100,974 African American or Afro-Caribbean controls, 4,697 Hispanic or Latin American cases, 53,194 Hispanic or Latin American controls, 342 East Asian ancestry cases, 6,337 East Asian ancestry controls, 58,749 European ancestry cases, 370,923 European ancestry controls		FALSE	FALSE	G		FALSE	0.08726		0.008472	[0.071-0.104]	7e-29	unit	increase		39024449
HCM_Tadros_MTAG_meta	CDKN1A	17	6	6:36679512:A:G	rs3176326	1	36679512	G	A	0.323511	0.0221677	3.42e-48	congestive heart failure	Congestive heart failure (CHF) NOS (PheCode 428.1)	41,922 European ancestry cases, 389,773 European ancestry controls		FALSE	FALSE	G		FALSE	0.09385		0.009569	[0.075-0.113]	1e-25	unit	increase		39024449
HCM_Tadros_MTAG_meta	CDKN1A	17	6	6:36679512:A:G	rs3176326	1	36679512	G	A	0.323511	0.0221677	3.42e-48	dilated cardiomyopathy	Dilated cardiomyopathy (MTAG)	at least 9,365 European or unknown ancestry cases, at least 946,368 European or unknown ancestry controls (MTAG boosted by left ventricular trait samples)	13,258 European, African, Admixed American or unknown ancestry cases, 1,435,287 European, African, Admixed American or unknown ancestry controls	FALSE	FALSE	A		FALSE	0.146935				3e-19	unit	decrease		39572784
HCM_Tadros_MTAG_meta	CDKN1A	17	6	6:36679512:A:G	rs3176326	1	36679512	G	A	0.323511	0.0221677	3.42e-48	electrocardiography	ECG latent space	38,686 European ancestry individuals		FALSE	FALSE			FALSE					3e-54				37105979
HCM_Tadros_MTAG_meta	CDKN1A	17	6	6:36679512:A:G	rs3176326	1	36679512	G	A	0.323511	0.0221677	3.42e-48	atrial fibrillation	Atrial fibrillation (PheCode 427.21)	71,577 European ancestry cases, 366,195 European ancestry controls		FALSE	FALSE	G		FALSE	0.08075		0.007731	[0.066-0.096]	2e-31	unit	increase		39024449
HCM_Tadros_MTAG_meta	CDKN1A	17	6	6:36679512:A:G	rs3176326	1	36679512	G	A	0.323511	0.0221677	3.42e-48	systolic heart failure	Heart failure with reduced EF [Systolic or combined heart failure] (PheCode 428.3)	31,220 European ancestry cases, 407,213 European ancestry controls		FALSE	FALSE	G		FALSE	0.1269		0.01097	[0.11-0.15]	7e-34	unit	increase		39024449
HCM_Tadros_MTAG_meta	CEP68	8	2	2:65049318:C:T	rs1009360	0.800787	65048915	T	C	-0.117938	0.0184818	1.81e-10	triglyceride measurement	Triglyceride levels	441,016 European ancestry individuals		FALSE	FALSE	T	0.581411	FALSE	0.0185443		0.00201148	[0.015-0.022]	3e-20	unit	increase		32203549
HCM_Tadros_MTAG_meta	CEP68	8	2	2:65049318:C:T	rs1009360	0.800787	65048915	T	C	-0.117938	0.0184818	1.81e-10	Phospholipids:total lipids ratio	Phospholipids to Total Lipids in Medium HDL percentage	434,646 British ancestry individuals, 8,796 British Central/South Asian individuals, 6,573 British African individuals		FALSE	FALSE	C		FALSE	0.01		0	[0.01-0.01]	6e-15	%	increase		41044249
HCM_Tadros_MTAG_meta	CEP68	8	2	2:65049318:C:T	rs1009360	0.800787	65048915	T	C	-0.117938	0.0184818	1.81e-10	saturated fatty acids to total fatty acids percentage	Monounsaturated fatty acids to total fatty acids percentage	434,646 British ancestry individuals, 8,796 British Central/South Asian individuals, 6,573 British African individuals		FALSE	FALSE	C		FALSE	0.01		0	[0.01-0.01]	4e-11	%	increase		41044249
HCM_Tadros_MTAG_meta	CEP68	8	2	2:65049318:C:T	rs1009360	0.800787	65048915	T	C	-0.117938	0.0184818	1.81e-10	triglycerides to phosphoglycerides ratio	Triglyceride to phosphoglyceride ratio	434,646 British ancestry individuals, 8,796 British Central/South Asian individuals, 6,573 British African individuals		FALSE	FALSE	C		FALSE	0.02		0	[0.02-0.02]	2e-21	ratio	increase		41044249
HCM_Tadros_MTAG_meta	CEP68	8	2	2:65049318:C:T	rs1009360	0.800787	65048915	T	C	-0.117938	0.0184818	1.81e-10	triglycerides to total lipids in very large HDL percentage	Triglycerides to Total Lipids in Very Large HDL percentage	434,646 British ancestry individuals, 8,796 British Central/South Asian individuals, 6,573 British African individuals		FALSE	FALSE	C		FALSE	0.02		0	[0.02-0.02]	1e-19	%	increase		41044249
HCM_Tadros_MTAG_meta	CEP68	8	2	2:65049318:C:T	rs1009360	0.800787	65048915	T	C	-0.117938	0.0184818	1.81e-10	cholesterol esters in large HDL measurement	Cholesteryl Esters in Large HDL	434,646 British ancestry individuals, 8,796 British Central/South Asian individuals, 6,573 British African individuals		FALSE	FALSE	C		FALSE	0.01		0	[0.01-0.01]	5e-13	mmol/L	decrease		41044249
HCM_Tadros_MTAG_meta	CEP68	8	2	2:65049318:C:T	rs1009360	0.800787	65048915	T	C	-0.117938	0.0184818	1.81e-10	triglycerides in medium LDL measurement	Triglycerides in medium LDL	434,646 British ancestry individuals, 8,796 British Central/South Asian individuals, 6,573 British African individuals		FALSE	FALSE	C		FALSE	0.02		0	[0.02-0.02]	1e-14	mmol/L	increase		41044249
HCM_Tadros_MTAG_meta	CEP68	8	2	2:65049318:C:T	rs1009360	0.800787	65048915	T	C	-0.117938	0.0184818	1.81e-10	polyunsaturated fatty acids to monounsaturated fatty acids ratio	Polyunsaturated fatty acids to monounsaturated fatty acids ratio	434,646 British ancestry individuals, 8,796 British Central/South Asian individuals, 6,573 British African individuals		FALSE	FALSE	C		FALSE	0.01		0	[0.01-0.01]	3e-13	ratio	decrease		41044249
HCM_Tadros_MTAG_meta	CEP68	8	2	2:65049318:C:T	rs1009360	0.800787	65048915	T	C	-0.117938	0.0184818	1.81e-10	triglycerides in medium VLDL measurement	Triglycerides in medium VLDL	434,646 British ancestry individuals, 8,796 British Central/South Asian individuals, 6,573 British African individuals		FALSE	FALSE	C		FALSE	0.01		0	[0.01-0.01]	3e-13	mmol/L	increase		41044249
HCM_Tadros_MTAG_meta	CEP68	8	2	2:65049318:C:T	rs1009360	0.800787	65048915	T	C	-0.117938	0.0184818	1.81e-10	high density lipoprotein cholesterol measurement	High density lipoprotein cholesterol levels	76,627 European ancestry individuals, 7,795 Hispanic individuals, 6,855 East Asian ancestry individuals, 2,958 African American individuals, 439 South Asian ancestry individuals		FALSE	FALSE	T	0.565	FALSE	0.017				6e-06	unit	decrease		29507422
HCM_Tadros_MTAG_meta	CEP68	8	2	2:65049318:C:T	rs1009360	0.800787	65048915	T	C	-0.117938	0.0184818	1.81e-10	high density lipoprotein cholesterol measurement	High density lipoprotein cholesterol levels	76,627 European ancestry individuals, 7,795 Hispanic individuals, 6,855 East Asian ancestry individuals, 2,958 African American individuals, 439 South Asian ancestry individuals		FALSE	FALSE	T		FALSE	0.018				3e-07	unit	decrease		29507422
HCM_Tadros_MTAG_meta	CEP68	8	2	2:65049318:C:T	rs1009360	0.800787	65048915	T	C	-0.117938	0.0184818	1.81e-10	reticulocyte amount	Reticulocyte fraction of red cells	408,112 British individuals		FALSE	FALSE	C	0.417095	FALSE	0.016374		0.00226553	[0.012-0.021]	5e-13	unit	decrease		32888494
HCM_Tadros_MTAG_meta	CEP68	8	2	2:65049318:C:T	rs1009360	0.800787	65048915	T	C	-0.117938	0.0184818	1.81e-10	triglycerides to total lipids in small HDL percentage	Triglycerides to Total Lipids in Small HDL percentage	434,646 British ancestry individuals, 8,796 British Central/South Asian individuals, 6,573 British African individuals		FALSE	FALSE	C		FALSE	0.02		0	[0.02-0.02]	2e-19	%	increase		41044249
HCM_Tadros_MTAG_meta	CEP68	8	2	2:65049318:C:T	rs1009360	0.800787	65048915	T	C	-0.117938	0.0184818	1.81e-10	triglycerides in small LDL measurement	Triglycerides in small LDL	434,646 British ancestry individuals, 8,796 British Central/South Asian individuals, 6,573 British African individuals		FALSE	FALSE	C		FALSE	0.02		0	[0.02-0.02]	7e-16	mmol/L	increase		41044249
HCM_Tadros_MTAG_meta	CEP68	8	2	2:65049318:C:T	rs1009360	0.800787	65048915	T	C	-0.117938	0.0184818	1.81e-10	metabolic syndrome	Metabolic syndrome	291,107 European ancestry individuals		FALSE	FALSE	C	0.415241	FALSE	0.0435887		0.006372	[0.031-0.056]	5e-11	unit	decrease		31589552
HCM_Tadros_MTAG_meta	CEP68	8	2	2:65049318:C:T	rs1009360	0.800787	65048915	T	C	-0.117938	0.0184818	1.81e-10	triglyceride measurement	Triglyceride levels (MTAG)	361,194 European ancestry individuals			FALSE	T		FALSE	0.020826		0.002513	[0.016-0.026]	1e-16	unit	increase		36376304
HCM_Tadros_MTAG_meta	CEP68	8	2	2:65049318:C:T	rs1009360	0.800787	65048915	T	C	-0.117938	0.0184818	1.81e-10	VLDL particle size	Average diameter for VLDL particles	434,646 British ancestry individuals, 8,796 British Central/South Asian individuals, 6,573 British African individuals		FALSE	FALSE	C		FALSE	0.02		0	[0.02-0.02]	7e-20	nm	increase		41044249
HCM_Tadros_MTAG_meta	CEP68	8	2	2:65049318:C:T	rs1009360	0.800787	65048915	T	C	-0.117938	0.0184818	1.81e-10	cholesterol to total lipids in large HDL percentage	Cholesterol to Total Lipids in Large HDL percentage	434,646 British ancestry individuals, 8,796 British Central/South Asian individuals, 6,573 British African individuals		FALSE	FALSE	C		FALSE	0.02		0	[0.02-0.02]	3e-18	%	decrease		41044249
HCM_Tadros_MTAG_meta	CEP68	8	2	2:65049318:C:T	rs1009360	0.800787	65048915	T	C	-0.117938	0.0184818	1.81e-10	cholesterol in very large HDL measurement	Cholesterol levels in very large HDL	434,646 British ancestry individuals, 8,796 British Central/South Asian individuals, 6,573 British African individuals		FALSE	FALSE	C		FALSE	0.01		0	[0.01-0.01]	2e-10	mmol/L	decrease		41044249
HCM_Tadros_MTAG_meta	CEP68	8	2	2:65049318:C:T	rs1009360	0.800787	65048915	T	C	-0.117938	0.0184818	1.81e-10	free cholesterol to total lipids in very small VLDL percentage	Free Cholesterol to Total Lipids in Very Small VLDL percentage	434,646 British ancestry individuals, 8,796 British Central/South Asian individuals, 6,573 British African individuals		FALSE	FALSE	C		FALSE	0.01		0	[0.01-0.01]	1e-10	%	decrease		41044249
HCM_Tadros_MTAG_meta	CEP68	8	2	2:65049318:C:T	rs1009360	0.800787	65048915	T	C	-0.117938	0.0184818	1.81e-10	triglyceride measurement	Triglyceride levels	507,850 East Asian ancestry individuals, 420,829 European ancestry individuals		FALSE	FALSE	T		FALSE	0.0167		0.0016	[0.014-0.02]	4e-24	unit	increase		40436827
HCM_Tadros_MTAG_meta	CEP68	8	2	2:65049318:C:T	rs1009360	0.800787	65048915	T	C	-0.117938	0.0184818	1.81e-10	triglyceride measurement	Triglyceride levels (UKB data field 30870)	394,642 European ancestry individuals		FALSE	FALSE	C		FALSE	0.0167302		0.00195842	[0.013-0.021]	5e-19	unit	decrease		39789286
HCM_Tadros_MTAG_meta	CEP68	8	2	2:65049318:C:T	rs1009360	0.800787	65048915	T	C	-0.117938	0.0184818	1.81e-10	triglycerides to total lipids in large HDL percentage	Triglycerides to Total Lipids in Large HDL percentage	434,646 British ancestry individuals, 8,796 British Central/South Asian individuals, 6,573 British African individuals		FALSE	FALSE	C		FALSE	0.02		0	[0.02-0.02]	5e-16	%	increase		41044249
HCM_Tadros_MTAG_meta	CEP68	8	2	2:65049318:C:T	rs1009360	0.800787	65048915	T	C	-0.117938	0.0184818	1.81e-10	cholesteryl esters to total lipids in large HDL percentage	Cholesteryl Esters to Total Lipids in Large HDL percentage	434,646 British ancestry individuals, 8,796 British Central/South Asian individuals, 6,573 British African individuals		FALSE	FALSE	C		FALSE	0.02		0	[0.02-0.02]	1e-19	%	decrease		41044249
HCM_Tadros_MTAG_meta	CEP68	8	2	2:65049318:C:T	rs1009360	0.800787	65048915	T	C	-0.117938	0.0184818	1.81e-10	free cholesterol to total lipids in medium LDL percentage	Free Cholesterol to Total Lipids in Medium LDL percentage	434,646 British ancestry individuals, 8,796 British Central/South Asian individuals, 6,573 British African individuals		FALSE	FALSE	C		FALSE	0.02		0	[0.02-0.02]	6e-22	%	decrease		41044249
HCM_Tadros_MTAG_meta	CEP68	8	2	2:65049318:C:T	rs1009360	0.800787	65048915	T	C	-0.117938	0.0184818	1.81e-10	cholesteryl ester measurement	Cholesterol esters in very large HDL	434,646 British ancestry individuals, 8,796 British Central/South Asian individuals, 6,573 British African individuals		FALSE	FALSE	C		FALSE	0.01		0	[0.01-0.01]	3e-11	mmol/L	decrease		41044249
HCM_Tadros_MTAG_meta	CEP68	8	2	2:65049318:C:T	rs1009360	0.800787	65048915	T	C	-0.117938	0.0184818	1.81e-10	free cholesterol to total lipids in IDL percentage	Free Cholesterol to Total Lipids in IDL percentage	434,646 British ancestry individuals, 8,796 British Central/South Asian individuals, 6,573 British African individuals		FALSE	FALSE	C		FALSE	0.02		0	[0.02-0.02]	3e-14	%	decrease		41044249
HCM_Tadros_MTAG_meta	CEP68	8	2	2:65049318:C:T	rs1009360	0.800787	65048915	T	C	-0.117938	0.0184818	1.81e-10	triglycerides in small HDL measurement	Triglycerides in small HDL	434,646 British ancestry individuals, 8,796 British Central/South Asian individuals, 6,573 British African individuals		FALSE	FALSE	C		FALSE	0.02		0	[0.02-0.02]	5e-19	mmol/L	increase		41044249
HCM_Tadros_MTAG_meta	CEP68	8	2	2:65049318:C:T	rs1009360	0.800787	65048915	T	C	-0.117938	0.0184818	1.81e-10	triglyceride measurement	Triglycerides	76,627 European ancestry individuals, 7,795 Hispanic individuals, 6,855 East Asian ancestry individuals, 2,958 African American individuals, 439 South Asian ancestry individuals		FALSE	FALSE	T	0.565	FALSE	0.026				6e-10	unit	increase		29507422
HCM_Tadros_MTAG_meta	CEP68	8	2	2:65049318:C:T	rs1009360	0.800787	65048915	T	C	-0.117938	0.0184818	1.81e-10	triglyceride measurement	Triglycerides	76,627 European ancestry individuals, 7,795 Hispanic individuals, 6,855 East Asian ancestry individuals, 2,958 African American individuals, 439 South Asian ancestry individuals		FALSE	FALSE	T		FALSE	0.028				3e-13	unit	increase		29507422
HCM_Tadros_MTAG_meta	CEP68	8	2	2:65049318:C:T	rs1009360	0.800787	65048915	T	C	-0.117938	0.0184818	1.81e-10	testosterone measurement	Total testosterone levels	230,454 European ancestry women		FALSE	FALSE	C	0.416067	FALSE	0.0179414		0.0028428	[0.012-0.024]	2e-09	unit	increase		32042192
HCM_Tadros_MTAG_meta	CEP68	8	2	2:65049318:C:T	rs1009360	0.800787	65048915	T	C	-0.117938	0.0184818	1.81e-10	polyunsaturated fatty acids to total fatty acids percentage	Polyunsaturated fatty acids to total fatty acids percentage	434,646 British ancestry individuals, 8,796 British Central/South Asian individuals, 6,573 British African individuals		FALSE	FALSE	C		FALSE	0.01		0	[0.01-0.01]	8e-14	%	decrease		41044249
HCM_Tadros_MTAG_meta	CEP68	8	2	2:65049318:C:T	rs1009358	1	65049318	T	C	-0.141506	0.0187198	4.24e-14	prostate carcinoma	Type 2 diabetes or prostate cancer (pleiotropy)	62,892 European ancestry T2D cases, 79,194 European ancestry PrCa cases, 659,536 European ancestry controls		FALSE	FALSE			FALSE					8e-09				33290408
HCM_Tadros_MTAG_meta	CEP68	8	2	2:65049318:C:T	rs1009358	1	65049318	T	C	-0.141506	0.0187198	4.24e-14	type 2 diabetes mellitus	Type 2 diabetes or prostate cancer (pleiotropy)	62,892 European ancestry T2D cases, 79,194 European ancestry PrCa cases, 659,536 European ancestry controls		FALSE	FALSE			FALSE					8e-09				33290408
HCM_Tadros_MTAG_meta	CEP68	8	2	2:65049318:C:T	rs1009358	1	65049318	T	C	-0.141506	0.0187198	4.24e-14	type 2 diabetes mellitus	Type 2 diabetes	61,714 European ancestry cases, 1,178 Pakistani ancestry cases, 593,952 European ancestry controls, 2,472 Pakistani ancestry controls		FALSE	FALSE	C	0.377278	FALSE	0.0545		0.008	[0.039-0.07]	1e-11	unit	decrease		30054458
HCM_Tadros_MTAG_meta	CEP68	8	2	2:65049318:C:T	rs1009358	1	65049318	T	C	-0.141506	0.0187198	4.24e-14	hypertrophic cardiomyopathy	Hypertrophic cardiomyopathy (MTAG)	28,106 European, African, Admixed American, East Asian, South Asian or unknown ancestry individuals (MTAG effective sample size boosted by left ventricular trait samples)		FALSE	FALSE	T		FALSE	0.135		0.02	[0.096-0.174]	1e-11	unit	increase		39966646
HCM_Tadros_MTAG_meta	CEP68	8	2	2:65049318:C:T	rs1009358	1	65049318	T	C	-0.141506	0.0187198	4.24e-14	cardiovascular disease	Cardiovascular disease	approximately 459,000 European ancestry individuals		FALSE	FALSE			FALSE					2e-09				30595370
HCM_Tadros_MTAG_meta	CEP68	8	2	2:65049318:C:T	rs1009358	1	65049318	T	C	-0.141506	0.0187198	4.24e-14	systolic blood pressure	Systolic blood pressure	340,159 European ancestry individuals, 145,505 East Asian ancestry individuals		FALSE	FALSE	C		FALSE	0.0158		0.0019	[0.012-0.02]	4e-16	unit	decrease		34594039
HCM_Tadros_MTAG_meta	CEP68	8	2	2:65049318:C:T	rs1009358	1	65049318	T	C	-0.141506	0.0187198	4.24e-14	schizophrenia	Type 2 diabetes and Anorexia nervosa or schyzophrenia	62,892 European ancestry type II diabetes cases, 16,992 European ancestry anorexia nervosa cases, 40,675 European ancestry schizophrenia cases, 716,592 European ancestry controls			FALSE			FALSE					8e-11				36738649
HCM_Tadros_MTAG_meta	CEP68	8	2	2:65049318:C:T	rs1009358	1	65049318	T	C	-0.141506	0.0187198	4.24e-14	type 2 diabetes mellitus	Type 2 diabetes and Anorexia nervosa or schyzophrenia	62,892 European ancestry type II diabetes cases, 16,992 European ancestry anorexia nervosa cases, 40,675 European ancestry schizophrenia cases, 716,592 European ancestry controls			FALSE			FALSE					8e-11				36738649
HCM_Tadros_MTAG_meta	CEP68	8	2	2:65049318:C:T	rs1009358	1	65049318	T	C	-0.141506	0.0187198	4.24e-14	anorexia nervosa	Type 2 diabetes and Anorexia nervosa or schyzophrenia	62,892 European ancestry type II diabetes cases, 16,992 European ancestry anorexia nervosa cases, 40,675 European ancestry schizophrenia cases, 716,592 European ancestry controls			FALSE			FALSE					8e-11				36738649
HCM_Tadros_MTAG_meta	CEP68	8	2	2:65049318:C:T	rs1009358	1	65049318	T	C	-0.141506	0.0187198	4.24e-14	triglycerides to phosphoglycerides ratio	Triglyceride to phosphoglyceride ratio	199,732 European ancestry individuals		FALSE	FALSE	C		FALSE	0.0172342		0.00304279	[0.011-0.023]	1e-08	unit	decrease		40307439
HCM_Tadros_MTAG_meta	CEP68	8	2	2:65049318:C:T	rs2540951	0.999578	65049602	A	G	-0.14051	0.0187282	6.53e-14	apolipoprotein a 1 measurement	Apolipoprotein A1 levels	393,193 European ancestry individuals		FALSE	FALSE	A	0.623749	FALSE	0.012111		0.00202042	[0.0082-0.0161]	2e-09	unit	decrease		32203549
HCM_Tadros_MTAG_meta	CEP68	8	2	2:65049318:C:T	rs2540951	0.999578	65049602	A	G	-0.14051	0.0187282	6.53e-14	type 2 diabetes mellitus	Type 2 diabetes	51,256 African, African American, East Asian, South Asian, European, Middle Eastern, admixed American, other or other admixed ancestry cases, 370,487 African, African American, East Asian, South Asian, European, Middle Eastern, admixed American, other or other admixed ancestry controls	73,088 African, African American, East Asian, South Asian, European, Middle Eastern, admixed American, other or other admixed ancestry cases, 79,827 African, African American, East Asian, South Asian, European, Middle Eastern, admixed American, other or other admixed ancestry controls	FALSE	FALSE	G		FALSE	0.0622		0.0079	[0.047-0.078]	4e-15	unit	decrease		39379762
HCM_Tadros_MTAG_meta	CEP68	8	2	2:65049318:C:T	rs2540951	0.999578	65049602	A	G	-0.14051	0.0187282	6.53e-14	atrial fibrillation	Atrial fibrillation	9,118 East Asian ancestry cases, 33,467 East Asian ancestry controls		FALSE	FALSE	A		FALSE		1.18		[1.13-1.23]	5e-14				33990960
HCM_Tadros_MTAG_meta	CEP68	8	2	2:65049318:C:T	rs2540950	0.890595	65052089	C	T	-0.126167	0.0190654	3.78e-11	pulse pressure measurement	Pulse pressure	295,529 European ancestry individuals, 8,231 Latino individuals, 3,058 African American individuals, 2,029 African British individuals, 7,701 East Asian ancestry individuals, 2,735 South Asian ancestry individuals, 1,979 mixed and unknown ancestry individuals		FALSE	FALSE	C		FALSE	0.172				6e-11	unit	increase		27841878
HCM_Tadros_MTAG_meta	CEP68	8	2	2:65049318:C:T	rs2540950	0.890595	65052089	C	T	-0.126167	0.0190654	3.78e-11	systolic blood pressure	Systolic blood pressure	295,529 European ancestry individuals, 8,231 Latino individuals, 3,058 African American individuals, 2,029 African British individuals, 7,701 East Asian ancestry individuals, 2,735 South Asian ancestry individuals, 1,979 mixed and unknown ancestry individuals		FALSE	FALSE	C		FALSE	0.193				9e-07	unit	increase		27841878
HCM_Tadros_MTAG_meta	CEP68	8	2	2:65049318:C:T	rs2723065	0.999578	65052280	A	G	-0.141191	0.0187219	4.86e-14	high density lipoprotein cholesterol measurement	HDL cholesterol levels	403,943 European ancestry individuals		FALSE	FALSE	A	0.623227	FALSE	0.0149555		0.00196259	[0.011-0.019]	3e-14	unit	decrease		32203549
HCM_Tadros_MTAG_meta	CEP68	8	2	2:65049318:C:T	rs2723065	0.999578	65052280	A	G	-0.141191	0.0187219	4.86e-14	HbA1c measurement	Hemoglobin A1c (HbA1c, minimum, inv-norm transformed)	338,640 European ancestry individuals		FALSE	FALSE	A		FALSE	0.02967		0.002992	[0.024-0.036]	4e-23	unit	increase		39024449
HCM_Tadros_MTAG_meta	CEP68	8	2	2:65049318:C:T	rs2723065	0.999578	65052280	A	G	-0.141191	0.0187219	4.86e-14	HbA1c measurement	Hemoglobin A1c (HbA1c, minimum, inv-norm transformed)	98,578 African American or Afro-Caribbean individuals, 49,152 Hispanic or Latin American individuals, 5,466 East Asian ancestry individuals, 338,640 European ancestry individuals		FALSE	FALSE	A		FALSE	0.02334		0.003071	[0.017-0.029]	3e-14	unit	increase		39024449
HCM_Tadros_MTAG_meta	CEP68	8	2	2:65049318:C:T	rs2723065	0.999578	65052280	A	G	-0.141191	0.0187219	4.86e-14	triglyceride:HDL cholesterol ratio	Triglyceride to HDL cholesterol ratio	216,649 European ancestry individuals		FALSE	FALSE	A		FALSE	0.0191		0.0033	[0.013-0.026]	4e-07	unit	increase		38200128
HCM_Tadros_MTAG_meta	CEP68	8	2	2:65049318:C:T	rs2723065	0.999578	65052280	A	G	-0.141191	0.0187219	4.86e-14	metabolic syndrome	Metabolic syndrome	1,384,348 European ancestry individuals		FALSE	FALSE			FALSE	0.0149201		0.00125361	[0.012-0.017]	4e-30	unit	increase		39349817
HCM_Tadros_MTAG_meta	CEP68	8	2	2:65049318:C:T	rs2723065	0.999578	65052280	A	G	-0.141191	0.0187219	4.86e-14	HbA1c measurement	Hemoglobin A1c (HbA1c, mean, inv-norm transformed)	338,848 European ancestry individuals		FALSE	FALSE	A		FALSE	0.03276		0.003021	[0.027-0.039]	2e-27	unit	increase		39024449
HCM_Tadros_MTAG_meta	CEP68	8	2	2:65049318:C:T	rs2723065	0.999578	65052280	A	G	-0.141191	0.0187219	4.86e-14	triglyceride:HDL cholesterol ratio	Triglyceride to HDL cholesterol ratio	185,749 European ancestry individuals		FALSE	FALSE	A		FALSE	0.0286		0.0036	[0.022-0.036]	2e-13	unit	increase		38200128
HCM_Tadros_MTAG_meta	CEP68	8	2	2:65049318:C:T	rs2723065	0.999578	65052280	A	G	-0.141191	0.0187219	4.86e-14	left ventricular structural measurement	Left ventricular end systole inferolateral wall thickness	41,947 European ancestry individuals		FALSE	FALSE	G		FALSE	0.04		0.01	[0.02-0.06]	4e-08	unit	decrease		38036550
HCM_Tadros_MTAG_meta	CEP68	8	2	2:65049318:C:T	rs2723065	0.999578	65052280	A	G	-0.141191	0.0187219	4.86e-14	type 2 diabetes mellitus	Type 2 diabetes	38,841 European ancestry cases, 451,248 European ancestry controls, 45,383 East Asian ancestry cases, 132,032 East Asian ancestry controls		FALSE	FALSE	G		FALSE	0.0408		0.0066	[0.028-0.054]	5e-10	unit	decrease		34594039
HCM_Tadros_MTAG_meta	CEP68	8	2	2:65049318:C:T	rs2723065	0.999578	65052280	A	G	-0.141191	0.0187219	4.86e-14	testosterone measurement	Total testosterone levels	425,097 European ancestry individuals		FALSE	FALSE	G	0.374952	FALSE	0.0105151		0.00132637	[0.0079-0.0131]	1e-14	unit	increase		32042192
HCM_Tadros_MTAG_meta	CEP68	8	2	2:65049318:C:T	rs2723065	0.999578	65052280	A	G	-0.141191	0.0187219	4.86e-14	HbA1c measurement	Hemoglobin A1c (HbA1c, maximum, inv-norm transformed)	98,772 African American or Afro-Caribbean individuals, 49,229 Hispanic or Latin American individuals, 5,477 East Asian ancestry individuals, 338,857 European ancestry individuals		FALSE	FALSE	A		FALSE	0.02462		0.003079	[0.019-0.031]	1e-15	unit	increase		39024449
HCM_Tadros_MTAG_meta	CEP68	8	2	2:65049318:C:T	rs2723065	0.999578	65052280	A	G	-0.141191	0.0187219	4.86e-14	HbA1c measurement	Hemoglobin A1c (HbA1c, mean, inv-norm transformed)	98,735 African American or Afro-Caribbean individuals, 49,225 Hispanic or Latin American individuals, 5,475 East Asian ancestry individuals, 338,848 European ancestry individuals		FALSE	FALSE	A		FALSE	0.02551		0.003156	[0.019-0.032]	7e-16	unit	increase		39024449
HCM_Tadros_MTAG_meta	CEP68	8	2	2:65049318:C:T	rs2723065	0.999578	65052280	A	G	-0.141191	0.0187219	4.86e-14	systolic blood pressure	Systolic blood pressure	1,028,980 European ancestry individuals	40,204 African ancestry individuals, 21,843 African American individuals	FALSE	FALSE	G		FALSE	0.2598		0.0249	[0.21-0.31]	2e-25	unit	decrease		38689001
HCM_Tadros_MTAG_meta	CEP68	8	2	2:65049318:C:T	rs2723065	0.999578	65052280	A	G	-0.141191	0.0187219	4.86e-14	HbA1c measurement	Hemoglobin A1c (HbA1c, maximum, inv-norm transformed)	338,857 European ancestry individuals		FALSE	FALSE	A		FALSE	0.03109		0.002964	[0.025-0.037]	1e-25	unit	increase		39024449
HCM_Tadros_MTAG_meta	CEP68	8	2	2:65049318:C:T	rs2723065	0.999578	65052280	A	G	-0.141191	0.0187219	4.86e-14	high density lipoprotein cholesterol measurement	HDL cholesterol	315,133 European ancestry individuals, 74,970 East Asian ancestry individuals		FALSE	FALSE	G		FALSE	0.0134		0.0021	[0.0093-0.0175]	3e-10	unit	increase		34594039
HCM_Tadros_MTAG_meta	CEP68	8	2	2:65049318:C:T	rs2723065	0.999578	65052280	A	G	-0.141191	0.0187219	4.86e-14	high density lipoprotein cholesterol measurement	High-density lipoprotein levels (MTAG)	361,194 European ancestry individuals			FALSE	A		FALSE	0.01569		0.002695	[0.01-0.021]	6e-09	unit	decrease		36376304
HCM_Tadros_MTAG_meta	CEP68	8	2	2:65049318:C:T	rs2723065	0.999578	65052280	A	G	-0.141191	0.0187219	4.86e-14	type 2 diabetes mellitus	Type 2 diabetes	148,726 European ancestry cases, 24,646 African American cases, 8,616 Hispanic cases, 46,511 Asian ancestry cases, 965,732 European ancestry controls, 31,446 African American controls, 11,829 Hispanic controls, 169,776 Asian ancestry controls		FALSE	FALSE	G	0.3817	FALSE	0.0422		0.0039	[0.035-0.05]	7e-28	unit	decrease		32541925
HCM_Tadros_MTAG_meta	CEP68	8	2	2:65049318:C:T	rs2723065	0.999578	65052280	A	G	-0.141191	0.0187219	4.86e-14	triglyceride:HDL cholesterol ratio	Triglyceride to HDL cholesterol ratio	402,398 European ancestry individuals		FALSE	FALSE	A		FALSE	0.0273		0.0026	[0.022-0.032]	3e-17	unit	increase		38200128
HCM_Tadros_MTAG_meta	CEP68	8	2	2:65049318:C:T	rs2723065	0.999578	65052280	A	G	-0.141191	0.0187219	4.86e-14	pulse pressure measurement	Pulse pressure	1,028,980 European ancestry individuals	62,047 African ancestry individuals, 21,843 African American individuals	FALSE	FALSE	G		FALSE	0.2262		0.0177	[0.19-0.26]	2e-37	unit	decrease		38689001
HCM_Tadros_MTAG_meta	CEP68	8	2	2:65049318:C:T	rs2723064	0.999578	65052671	T	C	-0.141026	0.018721	5.18e-14	atrial fibrillation	Atrial fibrillation	1,782 Admix African and African American cases, 9,356 Admix African and African American controls, 11,350 East Asian ancestry cases, 137,515 East Asian ancestry controls, 166,322 European ancestry cases, 1,313,950 European ancestry controls, 1,774 Hispanic or Latin American cases, 7,665 Hispanic or Latin American controls, 218 South Asian ancestry cases, 413 South Asian ancestry controls		FALSE	FALSE	T		FALSE		1.07		[1.06-1.08]	3e-56				40050429
HCM_Tadros_MTAG_meta	CEP68	8	2	2:65049318:C:T	rs2723064	0.999578	65052671	T	C	-0.141026	0.018721	5.18e-14	atrial fibrillation	Atrial fibrillation	55,114 European ancestry cases, 482,295 European ancestry controls, 8,180 Japanese ancestry cases, 28,612 Japanese ancestry controls, 1,307 African American ancestry cases, 7,660 African American ancestry controls, 845 Hispanic cases, 4,177 Hispanic controls		FALSE	FALSE	T	0.62	FALSE		1.07		[1.06-1.09]	8e-20				29892015
HCM_Tadros_MTAG_meta	CEP68	8	2	2:65049318:C:T	rs2723064	0.999578	65052671	T	C	-0.141026	0.018721	5.18e-14	atrial fibrillation	Atrial fibrillation (MTAG)	at least 60,620 European ancestry cases, at least 970,216 European ancestry controls (MTAG boosted by 455,258 Alzheimer's disease samples)		FALSE	FALSE	C		FALSE	0.0137209		0.00145718	[0.011-0.017]	5e-21	unit	decrease		39537608
HCM_Tadros_MTAG_meta	CEP68	8	2	2:65049318:C:T	rs2723064	0.999578	65052671	T	C	-0.141026	0.018721	5.18e-14	atrial fibrillation	Atrial fibrillation	252,438 European ancestry cases, 1,959,739 European ancestry controls, 9,826 East Asian ancestry cases, 140,446 East Asian ancestry controls, 754 South Asian ancestry cases, 52,054 South Asian ancestry controls, 9,485 African ancestry cases, 109,006 African ancestry controls, 3,447 Admixed American ancestry cases, 46,818 Admixed American ancestry controls		FALSE	FALSE	T		FALSE	0.0693		0.0034	[0.063-0.076]	3e-90	unit	increase		40645996
HCM_Tadros_MTAG_meta	CEP68	8	2	2:65049318:C:T	rs2723064	0.999578	65052671	T	C	-0.141026	0.018721	5.18e-14	atrial fibrillation	Atrial fibrillation	15,979 European ancestry cases, 102,776 European ancestry controls.		FALSE	FALSE	T	0.61	FALSE		1.09		[1.06-1.12]	2e-10				28416818
HCM_Tadros_MTAG_meta	CEP68	8	2	2:65049318:C:T	rs2723064	0.999578	65052671	T	C	-0.141026	0.018721	5.18e-14	hematocrit	Haematocrit percentage (UKB data field 30030)	394,642 European ancestry individuals		FALSE	FALSE	C		FALSE	0.0128877		0.00183787	[0.0093-0.0165]	2e-13	unit	increase		39789286
HCM_Tadros_MTAG_meta	CEP68	8	2	2:65049318:C:T	rs2723064	0.999578	65052671	T	C	-0.141026	0.018721	5.18e-14	atrial fibrillation	Atrial fibrillation (MTAG)	1,030,836 European ancestry individuals			FALSE	T		FALSE	0.014		0.001	[0.012-0.016]	1e-20	unit	increase		35872910
HCM_Tadros_MTAG_meta	CEP68	8	2	2:65049318:C:T	rs2723063	0.844684	65053051	A	G	-0.12937	0.0185184	2.94e-12	blood glucose amount	Fasting blood glucose	507,850 East Asian ancestry individuals, 420,829 European ancestry individuals		FALSE	FALSE	A		FALSE	0.0092		0.0016	[0.0061-0.0123]	1e-08	unit	increase		40436827
HCM_Tadros_MTAG_meta	CEP68	8	2	2:65049318:C:T	rs2723063	0.844684	65053051	A	G	-0.12937	0.0185184	2.94e-12	Drugs used in diabetes use measurement	Medication use (drugs used in diabetes)	15,272 European ancestry cases, 29,0641 European ancestry controls		FALSE	FALSE	G	0.411067	FALSE	0.0656543		0.0117999	[0.043-0.089]	3e-08	unit	decrease		31015401
HCM_Tadros_MTAG_meta	CEP68	8	2	2:65049318:C:T	rs2723063	0.844684	65053051	A	G	-0.12937	0.0185184	2.94e-12	Drugs used in diabetes use measurement	Medication use for T2D (number of purchases)	567,671 European ancestry individuals		FALSE	FALSE			FALSE	0.006379		0.000962	[0.0045-0.0083]	3e-11	unit	decrease		36653479
HCM_Tadros_MTAG_meta	CEP68	8	2	2:65049318:C:T	rs2723062	0.890595	65053086	G	A	-0.126778	0.0190769	3.13e-11	left ventricular structural measurement	Left ventricular end systole anterolateral wall thickness	41,646 European ancestry individuals		FALSE	FALSE	A		FALSE	0.04		0.01	[0.02-0.06]	8e-10	unit	decrease		38036550
HCM_Tadros_MTAG_meta	CEP68	8	2	2:65049318:C:T	rs2723062	0.890595	65053086	G	A	-0.126778	0.0190769	3.13e-11	left ventricular structural measurement	Left ventricular end systole anterior wall thickness	41,581 European ancestry individuals		FALSE	FALSE	A		FALSE	0.04		0.01	[0.02-0.06]	1e-09	unit	decrease		38036550
HCM_Tadros_meta	CEP68	8	2	2:65052280:G:A	rs2540949	0.999154	65057097	A	T	-0.120132	0.0203614	3.74e-09	high density lipoprotein cholesterol measurement	High density lipoprotein cholesterol levels	40,963 South Asian ancestry individuals, 48,057 Hispanic individuals, 99,432 Admixed African or African ancestry individuals, 146,492 East Asian ancestry individuals, 1,320,016 European ancestry individuals			FALSE			FALSE					3e-27				34887591
HCM_Tadros_meta	CEP68	8	2	2:65052280:G:A	rs2540949	0.999154	65057097	A	T	-0.120132	0.0203614	3.74e-09	diabetic neuropathy	Type 2 diabetes with neurological manifestations (PheCode 250.24)	59,205 European ancestry cases, 375,439 European ancestry controls		FALSE	FALSE	A		FALSE	0.04368		0.006613	[0.031-0.057]	3e-12	unit	increase		39024449
HCM_Tadros_meta	CEP68	8	2	2:65052280:G:A	rs2540949	0.999154	65057097	A	T	-0.120132	0.0203614	3.74e-09	atrial fibrillation	Atrial fibrillation	60,620 European ancestry cases, 970,216 European ancestry controls		FALSE	FALSE	A	0.615	FALSE		1.07		[1.05-1.08]	3e-22				30061737
HCM_Tadros_meta	CEP68	8	2	2:65052280:G:A	rs2540949	0.999154	65057097	A	T	-0.120132	0.0203614	3.74e-09	atrial flutter	Atrial flutter (PheCode 427.22)	23,153 European ancestry cases, 417,764 European ancestry controls		FALSE	FALSE	A		FALSE	0.07746		0.01014	[0.058-0.097]	2e-15	unit	increase		39024449
HCM_Tadros_meta	CEP68	8	2	2:65052280:G:A	rs2540949	0.999154	65057097	A	T	-0.120132	0.0203614	3.74e-09	diabetes mellitus	Takes medication for Diabetes/sugar?	13,958 African American or Afro-Caribbean cases, 41,547 African American or Afro-Caribbean controls, 7,497 Hispanic or Latin American cases, 21,817 Hispanic or Latin American controls, 852 East Asian ancestry cases, 2,695 East Asian ancestry controls, 67,092 European ancestry cases, 248,576 European ancestry controls		FALSE	FALSE	A		FALSE	0.04561		0.006747	[0.032-0.059]	2e-12	unit	increase		39024449
HCM_Tadros_meta	CEP68	8	2	2:65052280:G:A	rs2540949	0.999154	65057097	A	T	-0.120132	0.0203614	3.74e-09	Drugs used in diabetes use measurement	Takes medication for Diabetes/sugar?	13,958 African American or Afro-Caribbean cases, 41,547 African American or Afro-Caribbean controls, 7,497 Hispanic or Latin American cases, 21,817 Hispanic or Latin American controls, 852 East Asian ancestry cases, 2,695 East Asian ancestry controls, 67,092 European ancestry cases, 248,576 European ancestry controls		FALSE	FALSE	A		FALSE	0.04561		0.006747	[0.032-0.059]	2e-12	unit	increase		39024449
HCM_Tadros_meta	CEP68	8	2	2:65052280:G:A	rs2540949	0.999154	65057097	A	T	-0.120132	0.0203614	3.74e-09	type 2 diabetes mellitus	Type 2 diabetes	2,765 Qatari ancestry cases, 8,671 Qatari ancestry controls, 180,834 European ancestry cases, 1,159,055 European ancestry controls, 180,834 East Asian ancestry cases, 1,159,055 East Asian ancestry controls, 180,834 South Asian ancestry cases, 1,159,055 South Asian ancestry controls, 180,834 African ancestry cases, 1,159,055 African ancestry controls, 180,834 Hispanic or Latin American cases, 1,159,055 Hispanic or Latin American controls		FALSE	FALSE	T		FALSE	0.0408		0.005	[0.031-0.051]	2e-16	unit	decrease		38685053
HCM_Tadros_meta	CEP68	8	2	2:65052280:G:A	rs2540949	0.999154	65057097	A	T	-0.120132	0.0203614	3.74e-09	type 2 diabetes mellitus	Type 2 diabetes	50,251 African American cases, 103,909 African American controls, 88,109 East Asian ancestry cases, 339,395 East Asian ancestry controls, 242,283 European ancestry cases, 1,569,734 European ancestry controls, 29,375 Hispanic cases, 59,368 Hispanic controls, 1,602 South African ancestry cases, 976 South African ancestry controls, 16,832 South Asian ancestry cases, 33,767 South Asian ancestry controls		FALSE	FALSE	A		FALSE					2e-37				38374256
HCM_Tadros_meta	CEP68	8	2	2:65052280:G:A	rs2540949	0.999154	65057097	A	T	-0.120132	0.0203614	3.74e-09	diabetes mellitus	Diabetes mellitus (PheCode 250)	51,802 African American or Afro-Caribbean cases, 63,903 African American or Afro-Caribbean controls, 22,361 Hispanic or Latin American cases, 35,203 Hispanic or Latin American controls, 2,276 East Asian ancestry cases, 4,318 East Asian ancestry controls, 154,958 European ancestry cases, 276,347 European ancestry controls		FALSE	FALSE	A		FALSE	0.03626		0.004951	[0.027-0.046]	4e-14	unit	increase		39024449
HCM_Tadros_meta	CEP68	8	2	2:65052280:G:A	rs2540949	0.999154	65057097	A	T	-0.120132	0.0203614	3.74e-09	atrial fibrillation	Atrial fibrillation	55,114 European ancestry cases, 482,295 European ancestry controls, 8,180 Japanese ancestry cases, 28,612 Japanese ancestry controls, 1,307 African American ancestry cases, 7,660 African American ancestry controls, 845 Hispanic cases, 4,177 Hispanic controls		FALSE	FALSE	A	0.62	FALSE		1.08		[1.06-1.09]	8e-25				29892015
HCM_Tadros_meta	CEP68	8	2	2:65052280:G:A	rs2540949	0.999154	65057097	A	T	-0.120132	0.0203614	3.74e-09	heart rate	heart rate (HR, minimum, inv-normal transformed)	425,720 European ancestry individuals		FALSE	FALSE	A		FALSE	0.02261		0.002594	[0.018-0.028]	3e-18	unit	decrease		39024449
HCM_Tadros_meta	CEP68	8	2	2:65052280:G:A	rs2540949	0.999154	65057097	A	T	-0.120132	0.0203614	3.74e-09	type 2 diabetes mellitus	Type 2 diabetes	251,740 European ancestry individuals, 139,705 East Asian ancestry individuals, 40,737 South Asian ancestry individuals, 27,417 Hispanic individuals, 30,167 African American individuals, 2,426 Zulu ancestry individuals		FALSE	FALSE	A		FALSE		1.03		[1.02-1.04]	1e-10				35551307
HCM_Tadros_meta	CEP68	8	2	2:65052280:G:A	rs2540949	0.999154	65057097	A	T	-0.120132	0.0203614	3.74e-09	high density lipoprotein cholesterol measurement	High density lipoprotein cholesterol levels	1,320,016 European ancestry individuals			FALSE	T		FALSE	0.0164761		0.00142071	[0.014-0.019]	8e-19	unit	increase		34887591
HCM_Tadros_meta	CEP68	8	2	2:65052280:G:A	rs2540949	0.999154	65057097	A	T	-0.120132	0.0203614	3.74e-09	atrial fibrillation	Atrial fibrillation and flutter (PheCode 427.2)	74,152 European ancestry cases, 363,596 European ancestry controls		FALSE	FALSE	A		FALSE	0.07821		0.00624	[0.066-0.09]	1e-44	unit	increase		39024449
HCM_Tadros_meta	CEP68	8	2	2:65052280:G:A	rs2540949	0.999154	65057097	A	T	-0.120132	0.0203614	3.74e-09	diabetic retinopathy	Diabetic retinopathy (PheCode 250.7)	11,781 African American or Afro-Caribbean cases, 103,431 African American or Afro-Caribbean controls, 5,658 Hispanic or Latin American cases, 51,648 Hispanic or Latin American controls, 483 East Asian ancestry cases, 6,078 East Asian ancestry controls, 29,668 European ancestry cases, 402,541 European ancestry controls		FALSE	FALSE	A		FALSE	0.05404		0.008114	[0.038-0.07]	3e-12	unit	increase		39024449
HCM_Tadros_meta	CEP68	8	2	2:65052280:G:A	rs2540949	0.999154	65057097	A	T	-0.120132	0.0203614	3.74e-09	atrial fibrillation	Atrial fibrillation	15,979 European ancestry cases, 102,776 European ancestry controls, 641 African American cases, 5,234 African American controls, 837 Japanese ancestry cases, 3,293 Japanese controls, 277 Hispanic cases, 3,081 Hispanic controls,197 Brazilian ancestry cases, 758 Brazilian ancestry controls.	8,180 Japanese ancestry cases, 28,612 Japanese ancestry controls.	FALSE	FALSE	A	0.61	FALSE		1.08		[1.06-1.13]	3e-10				28416818
HCM_Tadros_meta	CEP68	8	2	2:65052280:G:A	rs2540949	0.999154	65057097	A	T	-0.120132	0.0203614	3.74e-09	type 2 diabetes mellitus	Type 2 diabetes	148,726 European ancestry cases, 965,732 European ancestry controls		FALSE	FALSE	T	0.3842	FALSE	0.0496		0.0047	[0.04-0.059]	9e-26	unit	decrease		32541925
HCM_Tadros_meta	CEP68	8	2	2:65052280:G:A	rs2540949	0.999154	65057097	A	T	-0.120132	0.0203614	3.74e-09	high density lipoprotein cholesterol measurement	High-density lipoprotein levels	507,850 East Asian ancestry individuals, 420,829 European ancestry individuals		FALSE	FALSE	A		FALSE	0.0134		0.0017	[0.01-0.017]	2e-15	unit	decrease		40436827
HCM_Tadros_meta	CEP68	8	2	2:65052280:G:A	rs2540949	0.999154	65057097	A	T	-0.120132	0.0203614	3.74e-09	atrial fibrillation	Atrial fibrillation	77,690 European ancestry cases, 1,167,040 European ancestry controls, 67,864 Japanese ancestry cases, 1,026,594 Japanese ancestry controls		FALSE	FALSE	T		FALSE	0.0722		0.006	[0.06-0.084]	1e-33	unit	decrease		36653681
HCM_Tadros_meta	CEP68	8	2	2:65052280:G:A	rs2540949	0.999154	65057097	A	T	-0.120132	0.0203614	3.74e-09	diabetes mellitus	Diabetes / ""Sugar""	16,718 African American or Afro-Caribbean cases, 38,787 African American or Afro-Caribbean controls, 8,910 Hispanic or Latin American cases, 20,404 Hispanic or Latin American controls, 1,007 East Asian ancestry cases, 2,540 East Asian ancestry controls, 80,160 European ancestry cases, 235,508 European ancestry controls		FALSE	FALSE	A		FALSE	0.04237		0.006366	[0.03-0.055]	5e-12	unit	increase		39024449
HCM_Tadros_meta	CEP68	8	2	2:65052280:G:A	rs2540949	0.999154	65057097	A	T	-0.120132	0.0203614	3.74e-09	systolic blood pressure	Systolic blood pressure	507,850 East Asian ancestry individuals, 420,829 European ancestry individuals		FALSE	FALSE	A		FALSE	0.013		0.0016	[0.0099-0.0161]	5e-17	unit	increase		40436827
HCM_Tadros_meta	CEP68	8	2	2:65052280:G:A	rs2540949	0.999154	65057097	A	T	-0.120132	0.0203614	3.74e-09	type 2 diabetes mellitus	Type 2 diabetes	251,740 European ancestry individuals		FALSE	FALSE	A		FALSE	0.043		0.007	[0.029-0.057]	3e-11	unit	increase		35551307
HCM_Tadros_meta	CEP68	8	2	2:65052280:G:A	rs2540949	0.999154	65057097	A	T	-0.120132	0.0203614	3.74e-09	atrial fibrillation	Atrial fibrillation	228,926 European ancestry cases, 1,611,415 European ancestry controls		FALSE	FALSE	A		FALSE	0.0709		0.0036	[0.064-0.078]	5e-86	unit	increase		40645996
HCM_Tadros_meta	CEP68	8	2	2:65052280:G:A	rs2540949	0.999154	65057097	A	T	-0.120132	0.0203614	3.74e-09	hypertension	High blood pressure / hypertension	191,352 European ancestry cases, 124,316 European ancestry controls		FALSE	FALSE	A		FALSE	0.0394		0.005548	[0.029-0.05]	2e-13	unit	increase		39024449
HCM_Tadros_meta	CEP68	8	2	2:65052280:G:A	rs2540949	0.999154	65057097	A	T	-0.120132	0.0203614	3.74e-09	triglyceride measurement	triglyceride (mean, inv-norm transformed)	391,626 European ancestry individuals		FALSE	FALSE	A		FALSE	0.03688		0.002915	[0.031-0.043]	1e-36	unit	increase		39024449
HCM_Tadros_meta	CEP68	8	2	2:65052280:G:A	rs2540949	0.999154	65057097	A	T	-0.120132	0.0203614	3.74e-09	triglyceride measurement	Triglyceride levels	1,320,016 European ancestry individuals			FALSE	T		FALSE	0.019884		0.00141174	[0.017-0.023]	1e-29	unit	decrease		34887591
HCM_Tadros_meta	CEP68	8	2	2:65052280:G:A	rs2540949	0.999154	65057097	A	T	-0.120132	0.0203614	3.74e-09	heart rate	heart rate (HR, mean, inv-normal transformed)	425,748 European ancestry individuals		FALSE	FALSE	A		FALSE	0.02521		0.002732	[0.02-0.031]	3e-20	unit	decrease		39024449
HCM_Tadros_meta	CEP68	8	2	2:65052280:G:A	rs2540949	0.999154	65057097	A	T	-0.120132	0.0203614	3.74e-09	atrial fibrillation	Atrial fibrillation (PheCode 427.21)	71,577 European ancestry cases, 366,195 European ancestry controls		FALSE	FALSE	A		FALSE	0.0771		0.006323	[0.065-0.089]	8e-42	unit	increase		39024449
HCM_Tadros_MTAG_meta	CEP68	8	2	2:65049318:C:T	rs2540948	0.8877	65057489	T	C	-0.123704	0.0191509	1.09e-10	triglyceride measurement	Triglycerides	up to 62,166 European ancestry individuals		FALSE	FALSE	C	0.35	FALSE	0.036		0.006	[0.024-0.048]	7e-09	s.d.	decrease		25961943
HCM_Tadros_MTAG_meta	CEP68	8	2	2:65049318:C:T	rs2540948	0.8877	65057489	T	C	-0.123704	0.0191509	1.09e-10	high density lipoprotein cholesterol measurement	High density lipoprotein cholesterol levels	76,627 European ancestry individuals, 7,795 Hispanic individuals, 6,855 East Asian ancestry individuals, 2,958 African American individuals, 439 South Asian ancestry individuals		FALSE	FALSE	T		FALSE	0.016				8e-06	unit	decrease		29507422
HCM_Tadros_MTAG_meta	CEP68	8	2	2:65049318:C:T	rs2540948	0.8877	65057489	T	C	-0.123704	0.0191509	1.09e-10	triglyceride measurement	Triglycerides	76,627 European ancestry individuals, 7,795 Hispanic individuals, 6,855 East Asian ancestry individuals, 2,958 African American individuals, 439 South Asian ancestry individuals		FALSE	FALSE	T	0.635	FALSE	0.024				3e-08	unit	increase		29507422
HCM_Tadros_MTAG_meta	CEP68	8	2	2:65049318:C:T	rs2540948	0.8877	65057489	T	C	-0.123704	0.0191509	1.09e-10	triglyceride measurement	Triglycerides	76,627 European ancestry individuals, 7,795 Hispanic individuals, 6,855 East Asian ancestry individuals, 2,958 African American individuals, 439 South Asian ancestry individuals		FALSE	FALSE	T		FALSE	0.025				1e-10	unit	increase		29507422
HCM_Tadros_MTAG_meta	CEP68	8	2	2:65049318:C:T	rs2249105	0.925232	65060762	A	G	-0.126178	0.0187816	1.91e-11	high density lipoprotein cholesterol measurement	high density lipoprotein cholesterol (HDLC, minimm, inv-norm transformed)	404,121 European ancestry individuals		FALSE	FALSE	A		FALSE	0.03623		0.002964	[0.03-0.042]	2e-34	unit	decrease		39024449
HCM_Tadros_MTAG_meta	CEP68	8	2	2:65049318:C:T	rs2249105	0.925232	65060762	A	G	-0.126178	0.0187816	1.91e-11	systolic blood pressure	Systolic blood pressure	approximately 422,000 European ancestry individuals		FALSE	FALSE			FALSE					1e-21				30595370
HCM_Tadros_MTAG_meta	CEP68	8	2	2:65049318:C:T	rs2249105	0.925232	65060762	A	G	-0.126178	0.0187816	1.91e-11	high density lipoprotein cholesterol measurement	high density lipoprotein cholesterol (HDLC, maximum, inv-norm transformed)	404,121 European ancestry individuals		FALSE	FALSE	A		FALSE	0.0299		0.002966	[0.024-0.036]	7e-24	unit	decrease		39024449
HCM_Tadros_MTAG_meta	CEP68	8	2	2:65049318:C:T	rs2249105	0.925232	65060762	A	G	-0.126178	0.0187816	1.91e-11	high density lipoprotein cholesterol measurement	high density lipoprotein cholesterol (HDLC, mean, inv-norm transformed)	404,121 European ancestry individuals		FALSE	FALSE	A		FALSE	0.03512		0.003001	[0.029-0.041]	1e-31	unit	decrease		39024449
HCM_Tadros_MTAG_meta	CEP68	8	2	2:65049318:C:T	rs2249105	0.925232	65060762	A	G	-0.126178	0.0187816	1.91e-11	type 2 diabetes mellitus	Type 2 diabetes	74,124 European ancestry cases, 824,006 European ancestry controls		FALSE	FALSE	A	0.6343	FALSE		1.1		[1.08-1.13]	2e-14				30297969
HCM_Tadros_MTAG_meta	CEP68	8	2	2:65049318:C:T	rs2249105	0.925232	65060762	A	G	-0.126178	0.0187816	1.91e-11	systolic blood pressure	Systolic blood pressure (MTAG)	at least 757,601 European ancestry individuals (MTAG boosted by 455,258 Alzheimer's disease samples)		FALSE	FALSE	G		FALSE	0.0155907		0.00177503	[0.012-0.019]	2e-18	unit	decrease		39537608
HCM_Tadros_MTAG_meta	CEP68	8	2	2:65049318:C:T	rs2249105	0.925232	65060762	A	G	-0.126178	0.0187816	1.91e-11	type 2 diabetes mellitus	Type 2 diabetes (PheCode 250.2)	51,551 African American or Afro-Caribbean cases, 64,463 African American or Afro-Caribbean controls, 22,274 Hispanic or Latin American cases, 35,406 Hispanic or Latin American controls, 2,272 East Asian ancestry cases, 4,333 East Asian ancestry controls, 154,194 European ancestry cases, 278,454 European ancestry controls		FALSE	FALSE	A		FALSE	0.03524		0.004921	[0.026-0.045]	2e-13	unit	increase		39024449
HCM_Tadros_MTAG_meta	CEP68	8	2	2:65049318:C:T	rs2249105	0.925232	65060762	A	G	-0.126178	0.0187816	1.91e-11	systolic blood pressure	Systolic blood pressure	526,001 European ancestry individuals			FALSE	A		FALSE	0.2818		0.0373	[0.21-0.35]	4e-14	unit	increase		35762941
HCM_Tadros_MTAG_meta	CEP68	8	2	2:65049318:C:T	rs2249105	0.925232	65060762	A	G	-0.126178	0.0187816	1.91e-11	hypertension	Hypertension	193,908 European ancestry cases, 265,230 European ancestry controls		FALSE	FALSE			FALSE					1e-08				37947095
HCM_Tadros_MTAG_meta	CEP68	8	2	2:65049318:C:T	rs2249105	0.925232	65060762	A	G	-0.126178	0.0187816	1.91e-11	high density lipoprotein cholesterol measurement	Lipid traits (pleiotropy) (HIPO component 1)	188,577 European ancestry individuals		FALSE	FALSE			FALSE					1e-08				30289880
HCM_Tadros_MTAG_meta	CEP68	8	2	2:65049318:C:T	rs2249105	0.925232	65060762	A	G	-0.126178	0.0187816	1.91e-11	low density lipoprotein cholesterol measurement	Lipid traits (pleiotropy) (HIPO component 1)	188,577 European ancestry individuals		FALSE	FALSE			FALSE					1e-08				30289880
HCM_Tadros_MTAG_meta	CEP68	8	2	2:65049318:C:T	rs2249105	0.925232	65060762	A	G	-0.126178	0.0187816	1.91e-11	total cholesterol measurement	Lipid traits (pleiotropy) (HIPO component 1)	188,577 European ancestry individuals		FALSE	FALSE			FALSE					1e-08				30289880
HCM_Tadros_MTAG_meta	CEP68	8	2	2:65049318:C:T	rs2249105	0.925232	65060762	A	G	-0.126178	0.0187816	1.91e-11	triglyceride measurement	Lipid traits (pleiotropy) (HIPO component 1)	188,577 European ancestry individuals		FALSE	FALSE			FALSE					1e-08				30289880
HCM_Tadros_MTAG_meta	CEP68	8	2	2:65049318:C:T	rs2249105	0.925232	65060762	A	G	-0.126178	0.0187816	1.91e-11	cholesterol to total lipids in IDL percentage	Cholesterol to Total Lipids in IDL percentage	434,646 British ancestry individuals, 8,796 British Central/South Asian individuals, 6,573 British African individuals		FALSE	FALSE	G		FALSE	0.02		0	[0.02-0.02]	9e-15	%	decrease		41044249
HCM_Tadros_MTAG_meta	CEP68	8	2	2:65049318:C:T	rs2540945	0.925227	65062691	A	G	-0.125961	0.018801	2.16e-11	testosterone measurement	Total testosterone levels	194,453 European ancestry men		FALSE	FALSE	G	0.362624	FALSE	0.0175945		0.00313361	[0.011-0.024]	8e-09	unit	increase		32042192
HCM_Tadros_MTAG_meta	CEP68	8	2	2:65049318:C:T	rs2540945	0.925227	65062691	A	G	-0.125961	0.018801	2.16e-11	triglyceride measurement	triglyceride (mean, inv-norm transformed)	107,730 African American or Afro-Caribbean individuals, 53,468 Hispanic or Latin American individuals, 5,813 East Asian ancestry individuals, 391,626 European ancestry individuals		FALSE	FALSE	A		FALSE	0.0232		0.002874	[0.018-0.029]	7e-16	unit	increase		39024449
HCM_Tadros_MTAG_meta	CEP68	8	2	2:65049318:C:T	rs2723083	0.823966	65062815	C	T	-0.118783	0.0192644	7.22e-10	pulse pressure measurement	Pulse pressure	526,001 European ancestry individuals			FALSE	T		FALSE	0.1896		0.0261	[0.14-0.24]	4e-13	unit	decrease		35762941
HCM_Tadros_MTAG_meta	CEP68	8	2	2:65049318:C:T	rs2252867	0.923703	65069146	T	C	-0.125985	0.0188354	2.33e-11	triglyceride measurement	Triglyceride levels	40,963 South Asian ancestry individuals, 48,057 Hispanic individuals, 99,432 Admixed African or African ancestry individuals, 146,492 East Asian ancestry individuals, 1,320,016 European ancestry individuals			FALSE			FALSE					4e-42				34887591
HCM_Tadros_MTAG_meta	CEP68	8	2	2:65049318:C:T	rs2252867	0.923703	65069146	T	C	-0.125985	0.0188354	2.33e-11	systolic blood pressure	Systolic blood pressure	404,507 European ancestry individuals		FALSE	FALSE			FALSE	0.0182563		0.00201004	[0.014-0.022]	1e-19	unit	decrease		39134668
HCM_Tadros_MTAG_meta	CEP68	8	2	2:65049318:C:T	rs2252867	0.923703	65069146	T	C	-0.125985	0.0188354	2.33e-11	Agents acting on the renin-angiotensin system use measurement	Medication use (agents acting on the renin-angiotensin system)	62,752 European ancestry cases, 174,778 European ancestry controls		FALSE	FALSE	C	0.361669	FALSE	0.0340945		0.00624998	[0.022-0.046]	5e-08	unit	decrease		31015401
HCM_Tadros_MTAG_meta	CEP68	8	2	2:65049318:C:T	rs2723086	0.822532	65070552	C	T	-0.112122	0.0191961	5.33e-09	left ventricular structural measurement	Left ventricular wall thickness (mean)	36,056 European or unknown ancestry individuals		FALSE	FALSE	C		FALSE	0.0212633		0.00384226	[0.014-0.029]	3e-08	unit	increase		39966646
HCM_Tadros_MTAG_meta	COL4A2	63	13	13:110388451:C:A	rs11838776	0.907575	110388334	G	A	-0.106531	0.0209327	3.67e-07	coronary artery disease	Coronary artery disease	42,096 European ancestry cases, 361 African American cases, 758 Hispanic American cases, 12,658 South Asian ancestry cases, 1,802 Lebanese ancestry cases, 3,614 East Asian ancestry cases, 99,121 European ancestry controls, 2,778 African American controls, 3,337 Hispanic American controls, 12,899 South Asian ancestry controls, 466 Lebanese ancestry controls, 7,709 East Asian ancestry controls		FALSE	FALSE	A	0.263277	FALSE		1.07		[1.05- 1.09]	1e-10				26343387
HCM_Tadros_MTAG_meta	COL4A2	63	13	13:110388451:C:A	rs11838776	0.907575	110388334	G	A	-0.106531	0.0209327	3.67e-07	sex interaction measurement	Pulse pressure x sex interaction	145,375 British ancestry males, 143,102 British ancestry females		TRUE	FALSE	G		FALSE					5e-06				38459180
HCM_Tadros_MTAG_meta	COL4A2	63	13	13:110388451:C:A	rs11838776	0.907575	110388334	G	A	-0.106531	0.0209327	3.67e-07	pulse pressure measurement	Pulse pressure x sex interaction	145,375 British ancestry males, 143,102 British ancestry females		TRUE	FALSE	G		FALSE					5e-06				38459180
HCM_Tadros_MTAG_meta	COL4A2	63	13	13:110388451:C:A	rs11838776	0.907575	110388334	G	A	-0.106531	0.0209327	3.67e-07	white matter hyperintensity measurement	White matter hyperintensities	39,011 European ancestry individuals, 2,099 African ancestry individuals, 795 Hispanic individuals, 3,299 Asian ancestry individuals		FALSE	FALSE	A		FALSE	5.561				8e-11	Zscore	increase		32358547
HCM_Tadros_MTAG_meta	COL4A2	63	13	13:110388451:C:A	rs11838776	0.907575	110388334	G	A	-0.106531	0.0209327	3.67e-07	Spontaneous coronary artery dissection	Spontaneous coronary artery dissection	1,917 European ancestry cases, 9,292 European ancestry controls		FALSE	FALSE	G		FALSE		1.5		[1.37-1.65]	2e-18				37248441
HCM_Tadros_MTAG_meta	COL4A2	63	13	13:110388451:C:A	rs11838776	0.907575	110388334	G	A	-0.106531	0.0209327	3.67e-07	diastolic blood pressure	Diastolic blood pressure	507,850 East Asian ancestry individuals, 420,829 European ancestry individuals		FALSE	FALSE	A		FALSE	0.0164		0.0022	[0.012-0.021]	6e-14	unit	increase		40436827
HCM_Tadros_MTAG_meta	COL4A2	63	13	13:110388451:C:A	rs11838776	0.907575	110388334	G	A	-0.106531	0.0209327	3.67e-07	diastolic blood pressure	Diastolic blood pressure	404,337 European ancestry individuals		FALSE	FALSE			FALSE	0.0169561		0.00232151	[0.012-0.022]	3e-13	unit	increase		39134668
HCM_Tadros_MTAG_meta	COL4A2	63	13	13:110388451:C:A	rs11838776	0.907575	110388334	G	A	-0.106531	0.0209327	3.67e-07	white matter integrity	White matter mean diffusivity x age interaction (2df)	31,128 British ancestry individuals		TRUE	FALSE	A		FALSE					2e-10				34358307
HCM_Tadros_MTAG_meta	COL4A2	63	13	13:110388451:C:A	rs11838776	0.907575	110388334	G	A	-0.106531	0.0209327	3.67e-07	age at assessment	White matter mean diffusivity x age interaction (2df)	31,128 British ancestry individuals		TRUE	FALSE	A		FALSE					2e-10				34358307
HCM_Tadros_MTAG_meta	COL4A2	63	13	13:110388451:C:A	rs11838776	0.907575	110388334	G	A	-0.106531	0.0209327	3.67e-07	coronary artery disease	Coronary artery disease (MTAG)	at least 185,000 European or East Asian ancestry individuals (MTAG boosted by 455,258 Alzheimer's disease samples)		FALSE	FALSE	A		FALSE	0.0237968		0.0035123	[0.017-0.031]	1e-11	unit	increase		39537608
HCM_Tadros_MTAG_meta	COL4A2	63	13	13:110388451:C:A	rs11838776	0.907575	110388334	G	A	-0.106531	0.0209327	3.67e-07	white matter hyperintensity measurement	Periventricular white matter hyperintensities	16,832 European ancestry individuals, 736 African American individuals, 658 Hispanic individuals	8,428 European and unknown ancestry individuals	FALSE	FALSE	A	0.2793	FALSE	0.035		0.0063	[0.023-0.047]	3e-08	unit	increase		32517579
HCM_Tadros_MTAG_meta	COL4A2	63	13	13:110388451:C:A	rs9515201	1	110388451	A	C	0.112569	0.0203417	3.21e-08	small vessel stroke	Small vessel stroke (MTAG)	6,811 European ancestry cases, 1,234,808 European ancestry controls			FALSE	A		FALSE		1.12		[1.08-1.15]	2e-11				36180795
HCM_Tadros_MTAG_meta	COL4A2	63	13	13:110388451:C:A	rs9515201	1	110388451	A	C	0.112569	0.0203417	3.21e-08	waist-hip ratio	Waist-hip ratio	316,772 European ancestry male individuals		FALSE	FALSE	A	0.3068	FALSE	0.0121		0.0018	[0.0086-0.0156]	7e-11	unit	decrease		30239722
HCM_Tadros_MTAG_meta	COL4A2	63	13	13:110388451:C:A	rs9515201	1	110388451	A	C	0.112569	0.0203417	3.21e-08	waist-hip ratio	Waist-hip ratio	697,734 European ancestry individuals		FALSE	FALSE	A	0.3068	FALSE	0.0121		0.0018	[0.0086-0.0156]	7e-11	unit	decrease		30239722
HCM_Tadros_MTAG_meta	COL4A2	63	13	13:110388451:C:A	rs9515201	1	110388451	A	C	0.112569	0.0203417	3.21e-08	small vessel stroke	Ischemic stroke (small-vessel)	5,386 European ancestry cases, 343,560 European ancestry controls, 5,096 East Asian ancestry cases, 28,195 East Asian ancestry controls, 314 South Asian ancestry cases, 6,707 South Asian ancestry controls, 694 African American cases, 15,146 African American controls, 134 Asian ancestry cases, 333 Asian ancestry controls, 86 Latin American cases, 692 Latin American controls		FALSE	FALSE	A		FALSE		1.11		[1.07-1.16]	1e-07				29531354
HCM_Tadros_MTAG_meta	COL4A2	63	13	13:110388451:C:A	rs9515201	1	110388451	A	C	0.112569	0.0203417	3.21e-08	white matter hyperintensity measurement	White matter hyperintensity burden	17,936 European ancestry individuals, 1,943 African American ancestry individuals, 795 Hispanic individuals, 204 Chinese ancestry individuals, 201 Malay ancestry individuals		FALSE	FALSE	A	0.3	FALSE					7e-07				25663218
HCM_Tadros_MTAG_meta	COL4A2	63	13	13:110388451:C:A	rs9515201	1	110388451	A	C	0.112569	0.0203417	3.21e-08	non-lobar intracerebral hemorrhage	Non-lobar intracerebral hemorrhage (MTAG)	at least 1,005 European ancestry cases, at least 1,711 European ancestry controls		FALSE	FALSE	A	0.33	FALSE		1.08		[1.06-1.10]	5e-10				31430377
HCM_Tadros_MTAG_meta	COL4A2	63	13	13:110388451:C:A	rs9515201	1	110388451	A	C	0.112569	0.0203417	3.21e-08	diastolic blood pressure	Diastolic blood pressure	1,028,980 European ancestry individuals	62,047 African ancestry individuals, 21,843 African American individuals	FALSE	FALSE	C		FALSE	0.079		0.0166	[0.046-0.112]	2e-06	unit	decrease		38689001
HCM_Tadros_MTAG_meta	COL4A2	63	13	13:110388451:C:A	rs9515201	1	110388451	A	C	0.112569	0.0203417	3.21e-08	hypertrophic cardiomyopathy	Hypertrophic cardiomyopathy (MTAG)	28,106 European, African, Admixed American, East Asian, South Asian or unknown ancestry individuals (MTAG effective sample size boosted by left ventricular trait samples)		FALSE	FALSE	C		FALSE	0.128		0.022	[0.085-0.171]	5e-09	unit	increase		39966646
HCM_Tadros_MTAG_meta	COL4A2	63	13	13:110388451:C:A	rs9515201	1	110388451	A	C	0.112569	0.0203417	3.21e-08	BMI-adjusted waist-hip ratio	Waist-to-hip ratio adjusted for BMI	315,284 European ancestry male individuals		FALSE	FALSE	A	0.3067	FALSE	0.0146		0.0019	[0.011-0.018]	5e-15	unit	decrease		30239722
HCM_Tadros_MTAG_meta	COL4A2	63	13	13:110388451:C:A	rs9515201	1	110388451	A	C	0.112569	0.0203417	3.21e-08	small vessel stroke	Small vessel stroke	6,811 European ancestry cases, 1,234,808 European ancestry controls			FALSE	A		FALSE		1.11		[1.06-1.16]	3e-06				36180795
HCM_Tadros_MTAG_meta	COL4A2	63	13	13:110388451:C:A	rs9515201	1	110388451	A	C	0.112569	0.0203417	3.21e-08	BMI-adjusted waist-hip ratio	Waist-to-hip ratio adjusted for BMI	186,825 British ancestry men		FALSE	FALSE	A		FALSE	0.0233581		0.00345118	[0.017-0.03]	1e-11	unit	decrease		34021172
HCM_Tadros_MTAG_meta	COL4A2	63	13	13:110388451:C:A	rs9515201	1	110388451	A	C	0.112569	0.0203417	3.21e-08	small vessel stroke	Small vessel stroke	423 African American cases, 20,030 African American controls, 5,532 East Asian ancestry cases, 237,242 East Asian ancestry controls, 6,811 European ancestry cases, 1,234,808 European ancestry controls, 207 Hispanic cases, 4,146 Hispanic controls, 647 South Asian ancestry cases, 7,672 South Asian ancestry controls			FALSE	A		FALSE		1.11		[1.07-1.15]	2e-08				36180795
HCM_Tadros_MTAG_meta	COL4A2	63	13	13:110388451:C:A	rs55940034	0.960871	110390962	A	G	-0.106738	0.0206278	2.33e-07	white matter hyperintensity measurement	White matter hyperintensity volume	2,516 African American individuals, 48,454 European ancestry individuals		FALSE	FALSE	G	0.2962	FALSE	0.0366		0.0064	[0.024-0.049]	9e-09	unit	increase		33293549
HCM_Tadros_MTAG_meta	COL4A2	63	13	13:110388451:C:A	rs55940034	0.960871	110390962	A	G	-0.106738	0.0206278	2.33e-07	coronary artery disease	Coronary artery disease	15,302 Japanese ancestry cases, 76,014 European and East Asian ancestry cases, 36,140 Japanese ancestry controls, 264,785 European and East Asian ancestry controls		FALSE	FALSE	G	0.26	FALSE		1.06		[1.04-1.07]	4e-10				32469254
HCM_Tadros_MTAG_meta	COL4A2	63	13	13:110388451:C:A	rs55940034	0.960871	110390962	A	G	-0.106738	0.0206278	2.33e-07	white matter hyperintensity measurement	White matter hyperintensity volume (adjusted for hypertension)	46,055 European ancestry individuals		FALSE	FALSE	G	0.29	FALSE	0.037		0.006	[0.025-0.049]	5e-09	unit	increase		33293549
HCM_Tadros_MTAG_meta	COL4A2	63	13	13:110388451:C:A	rs55940034	0.960871	110390962	A	G	-0.106738	0.0206278	2.33e-07	white matter hyperintensity measurement	White matter hyperintensity volume (adjusted for hypertension)	46,055 European ancestry individuals, 2,469 African American individuals		FALSE	FALSE	G		FALSE	0.0368		0.0064	[0.024-0.049]	1e-08	unit	increase		33293549
HCM_Tadros_MTAG_meta	COL4A2	63	13	13:110388451:C:A	rs55940034	0.960871	110390962	A	G	-0.106738	0.0206278	2.33e-07	white matter hyperintensity measurement	White matter hyperintensity volume	48,454 European ancestry individuals		FALSE	FALSE	G		FALSE	0.0368		0.0063	[0.024-0.049]	4e-09	unit	increase		33293549
HCM_Tadros_MTAG_meta	COL4A2	63	13	13:110388451:C:A	rs55940034	0.960871	110390962	A	G	-0.106738	0.0206278	2.33e-07	sex interaction measurement	Diastolic blood pressure x sex interaction	145,375 British ancestry males, 143,102 British ancestry females		TRUE	FALSE	A		FALSE					2e-06				38459180
HCM_Tadros_MTAG_meta	COL4A2	63	13	13:110388451:C:A	rs55940034	0.960871	110390962	A	G	-0.106738	0.0206278	2.33e-07	diastolic blood pressure	Diastolic blood pressure x sex interaction	145,375 British ancestry males, 143,102 British ancestry females		TRUE	FALSE	A		FALSE					2e-06				38459180
HCM_Tadros_MTAG_meta	COL4A2	63	13	13:110388451:C:A	rs55940034	0.960871	110390962	A	G	-0.106738	0.0206278	2.33e-07	hypertension	White matter hyperintensity volume x hypertension interaction (2df)	46,055 European ancestry individuals		TRUE	FALSE	G	0.29	FALSE					3e-08				33293549
HCM_Tadros_MTAG_meta	COL4A2	63	13	13:110388451:C:A	rs55940034	0.960871	110390962	A	G	-0.106738	0.0206278	2.33e-07	white matter hyperintensity measurement	White matter hyperintensity volume x hypertension interaction (2df)	46,055 European ancestry individuals		TRUE	FALSE	G	0.29	FALSE					3e-08				33293549
HCM_Tadros_MTAG_meta	COL4A2	63	13	13:110388451:C:A	rs55940034	0.960871	110390962	A	G	-0.106738	0.0206278	2.33e-07	myocardial infarction	Myocardial infarction	27,509 European ancestry cases, 130 African American cases, 278 Hispanic American cases, 10,257 South Asian ancestry cases, 288 Lebanese ancestry cases, 1,687 East Asian ancestry cases, 99,121 European ancestry controls, 2,778 African American controls, 3,337 Hispanic American controls, 12,899 South Asian ancestry controls, 466 Lebanese ancestry controls, 7,709 East Asian ancestry controls		FALSE	FALSE	G	0.27	FALSE		1.07		[1.04-1.09]	8e-08				26343387
HCM_Tadros_MTAG_meta	COL4A2	63	13	13:110388451:C:A	rs55940034	0.960871	110390962	A	G	-0.106738	0.0206278	2.33e-07	hypertension	White matter hyperintensity volume x hypertension interaction (2df)	46,055 European ancestry individuals, 2,469 African American individuals		TRUE	FALSE	G	0.2957	FALSE					4e-08				33293549
HCM_Tadros_MTAG_meta	COL4A2	63	13	13:110388451:C:A	rs55940034	0.960871	110390962	A	G	-0.106738	0.0206278	2.33e-07	white matter hyperintensity measurement	White matter hyperintensity volume x hypertension interaction (2df)	46,055 European ancestry individuals, 2,469 African American individuals		TRUE	FALSE	G	0.2957	FALSE					4e-08				33293549
HCM_Tadros_meta	CRHR1	38	17	17:45628390:C:G	rs393838	1	45628390	G	C	0.228774	0.0230294	3.17e-23	hypertrophic cardiomyopathy	Hypertrophic cardiomyopathy	252 African ancestry cases, 1,363 African ancestry controls, 123 Admixed American ancestry cases, 175 Admixed American ancestry controls, 72 East Asian ancestry cases, 346 East Asian ancestry controls, 5,222 European ancestry cases, 63,447 European ancestry controls, 189 South Asian ancestry cases, 1,903 South Asian ancestry controls, 42 cases, 1,125 controls		FALSE	FALSE	C		FALSE		1.26		[1.2-1.32]	5e-21				39966646
HCM_Tadros_meta	CRHR1	38	17	17:45628390:C:G	rs393838	1	45628390	G	C	0.228774	0.0230294	3.17e-23	hypertrophic cardiomyopathy	Hypertrophic cardiomyopathy (sarcomere-negative)	3,860 European, African, Admixed American, East Asian, South Asian or unknown ancestry cases, 38,942 European, African, Admixed American, East Asian, South Asian or unknown ancestry controls		FALSE	FALSE	C		FALSE	0.277		0.031	[0.22-0.34]	6e-19	unit	increase		39966646
HCM_Tadros_meta	CRHR1	38	17	17:45628390:C:G	rs2942164	0.994259	45643917	G	C	0.224411	0.0232915	6.08e-22	hemoglobin measurement	Hemoglobin concentration	52,141 European ancestry females	89,584 European ancestry females	FALSE	FALSE	C		FALSE	0.03666				1e-20	unit	increase		35964923
HCM_Tadros_meta	CRHR1	38	17	17:45628390:C:G	rs2942164	0.994259	45643917	G	C	0.224411	0.0232915	6.08e-22	hemoglobin measurement	Hemoglobin concentration	46,904 European ancestry males	80,822 European ancestry males	FALSE	FALSE	C		FALSE	0.05197				1e-31	unit	increase		35964923
HCM_Tadros_meta	CRHR1	38	17	17:45628390:C:G	rs1635298	0.898498	45666978	T	A	-0.18871	0.0225059	5.35e-17	schizophrenia	Schizophrenia	37,759 European ancestry cases, 7,509 African American cases, 1,234 Latino cases, 22,778 East Asian ancestry cases, 91,590 European ancestry controls, 8,337 African American controls, 3,090 Latino controls, 35,362 East Asian ancestry controls		FALSE	FALSE	A		FALSE		1.07	0.01	[1.05-1.09]	3e-08				33169155
HCM_Tadros_meta	CRHR1	38	17	17:45628390:C:G	rs17688916	0.885646	45701314	T	A	0.236154	0.0250914	5.2e-21	sexual activity behaviour attribute	Number of sexual partners in opposite-sex sexual behavior	358,426 European ancestry individuals			FALSE	T		FALSE	0.157535		0.0250758	[0.11-0.21]	3e-10	unit	increase		34426668
HCM_Tadros_meta	CRHR1	38	17	17:45628390:C:G	rs17688916	0.885646	45701314	T	A	0.236154	0.0250914	5.2e-21	sleep duration trait	Sleep duration (long sleep)	34,184 European ancestry cases, 305,742 European ancestry controls	47,180 adults, 10,554 children or adolescents	FALSE	FALSE	T		FALSE		1.074			1e-11				30846698
HCM_Tadros_meta	CRHR1	38	17	17:45628390:C:G	rs17688916	0.885646	45701314	T	A	0.236154	0.0250914	5.2e-21	testosterone measurement	Total testosterone levels	148,248 British ancestry men			FALSE	A		FALSE	0.12		0.022	[0.077-0.163]	4e-08	nmol/L	increase		34321204
HCM_Tadros_meta	CRHR1	38	17	17:45628390:C:G	rs17688916	0.885646	45701314	T	A	0.236154	0.0250914	5.2e-21	worry measurement	Feeling worry	372,869 European ancestry individuals		FALSE	FALSE	A	0.196725	FALSE	6.653				3e-11	unit	increase		29500382
HCM_Tadros_meta	CRHR1	38	17	17:45628390:C:G	rs75022332	0.99311	45733507	A	T	0.223279	0.023528	2.46e-21	worry measurement	Worry too long after an embarrassing experience	367,725 European ancestry individuals		FALSE	FALSE	A	0.213608	FALSE	5.62				2e-08	z score	decrease		29500382
HCM_Tadros_meta	CRHR1	38	17	17:45628390:C:G	rs75022332	0.99311	45733507	A	T	0.223279	0.023528	2.46e-21	cerebral cortex area attribute	Motor premotor area (unadjusted for global measures)	32,488 European ancestry individuals	5,360 European ancestry children, 3,776 children	FALSE	FALSE			FALSE	0.0998		0.0085	[0.083-0.116]	1e-31	unit	increase		36893272
HCM_Tadros_meta	CRHR1	38	17	17:45628390:C:G	rs17426174	0.991966	45753572	G	C	0.222905	0.02323	8.91e-22	intelligence	Intelligence (MTAG)	120,934 British ancestry individuals, 127,548 individuals		FALSE	FALSE	C		FALSE	0.0231488		0.0035396	[0.016-0.03]	6e-11	unit	decrease		29326435
HCM_Tadros_meta	CRHR1	38	17	17:45628390:C:G	rs17426174	0.991966	45753572	G	C	0.222905	0.02323	8.91e-22	ADHD symptom measurement	Disruptive behavior (multivariate analysis)	523,150 European ancestry individuals			FALSE			FALSE					1e-13				36324656
HCM_Tadros_meta	CRHR1	38	17	17:45628390:C:G	rs17426174	0.991966	45753572	G	C	0.222905	0.02323	8.91e-22	aggressive behavior quality	Disruptive behavior (multivariate analysis)	523,150 European ancestry individuals			FALSE			FALSE					1e-13				36324656
HCM_Tadros_meta	CRHR1	38	17	17:45628390:C:G	rs11079718	0.987369	45762585	A	T	0.222373	0.0233565	1.83e-21	reticulocyte count	Reticulocyte count	408,112 British individuals		FALSE	FALSE	T	0.223963	FALSE	0.0378001		0.00268358	[0.033-0.043]	5e-45	unit	increase		32888494
HCM_Tadros_meta	CRHR1	38	17	17:45628390:C:G	rs11079718	0.987369	45762585	A	T	0.222373	0.0233565	1.83e-21	forced expiratory volume	Lung function (FEV1)	475,645 European ancestry individuals, 8,590 African ancestry individuals, 85,279 East Asian ancestry individuals, 4,270 South Asian ancestry individuals, 14,668 Hispanic or Latin American individuals		FALSE	FALSE	A		FALSE	16.321				7e-60	z score	increase		36914875
HCM_Tadros_meta	CRHR1	38	17	17:45628390:C:G	rs62057061	0.992538	45779273	C	G	0.223965	0.0232375	5.88e-22	hemoglobin measurement	Hemoglobin concentration	52,141 European ancestry females	89,584 European ancestry females	FALSE	FALSE	G		FALSE	0.03781				2e-21	unit	increase		35964923
HCM_Tadros_meta	CRHR1	38	17	17:45628390:C:G	rs62057061	0.992538	45779273	C	G	0.223965	0.0232375	5.88e-22	ITGB1BP2/MITD1 protein level ratio in blood	ITGB1BP2/MITD1 protein level ratio	43,509 European ancestry individuals		FALSE	FALSE			FALSE	0.0693318		0.00831862	[0.053-0.086]	8e-17		decrease		38412862
HCM_Tadros_meta	CRHR1	38	17	17:45628390:C:G	rs62057061	0.992538	45779273	C	G	0.223965	0.0232375	5.88e-22	mood disorder	Depressed affect	357,957 European ancestry individuals		FALSE	FALSE	G		FALSE	0.02689		0.002765	[0.021-0.032]	2e-22	unit	increase		29942085
HCM_Tadros_meta	CRHR1	38	17	17:45628390:C:G	rs62057061	0.992538	45779273	C	G	0.223965	0.0232375	5.88e-22	major depressive disorder	Depressed affect	357,957 European ancestry individuals		FALSE	FALSE	G		FALSE	0.02689		0.002765	[0.021-0.032]	2e-22	unit	increase		29942085
HCM_Tadros_meta	CRHR1	38	17	17:45628390:C:G	rs62057061	0.992538	45779273	C	G	0.223965	0.0232375	5.88e-22	docosahexaenoic acid measurement	Docosahexaenoic acid levels	239,268 European ancestry individuals		FALSE	FALSE	G		FALSE					3e-19				40545721
HCM_Tadros_meta	CRHR1	38	17	17:45628390:C:G	rs12373142	0.99024	45846834	C	G	0.225894	0.0232746	3.05e-22	chronic obstructive pulmonary disease	Chronic obstructive pulmonary disease	up to 31,465 European ancestry cases, up to 203,688 European ancestry controls, up to 1,413 African ancestry cases, up to 6,080 African ancestry controls, up to 287 East Asian ancestry cases, up to 7,484 East Asian ancestry controls, up to 61 Hispanic cases, up to 613 Hispanic controls		FALSE	FALSE	G	0.22	FALSE		1.08		[1.05 -1.1]	2e-10				33909500
HCM_Tadros_meta	CRHR1	38	17	17:45628390:C:G	rs12373142	0.99024	45846834	C	G	0.225894	0.0232746	3.05e-22	chronic obstructive pulmonary disease	Chronic obstructive pulmonary disease	35,735 cases, 222,076 controls		FALSE	FALSE	G	0.22	FALSE		1.08		[1.05-1.10]	1e-09				30804561
HCM_Tadros_meta	CRHR1	38	17	17:45628390:C:G	rs12373142	0.99024	45846834	C	G	0.225894	0.0232746	3.05e-22	level of 11-beta-hydroxysteroid dehydrogenase 1 in blood	HSD11B1 protein levels	47,745 European ancestry individuals		FALSE	FALSE	G		FALSE	0.0494564		0.0068229	[0.036-0.063]	2e-14	unit	increase		39789286
HCM_Tadros_meta	CRHR1	38	17	17:45628390:C:G	rs2214258	0.989659	45876353	G	C	0.227467	0.023349	2.13e-22	smoking initiation	Smoking initiation	2,669,029 European ancestry individuals		FALSE	FALSE	C		FALSE	0.00674		0.00105	[0.0047-0.0088]	2e-10	unit	decrease		36477530
HCM_Tadros_meta	CRHR1	38	17	17:45628390:C:G	rs2214258	0.989659	45876353	G	C	0.227467	0.023349	2.13e-22	neuroticism measurement	Neuroticism	329,821 European ancestry individuals	122,867 European ancestry individuals	FALSE	FALSE	C	0.21533	FALSE	10.415				2e-25	unit	increase		29255261
HCM_Tadros_meta	CRHR1	38	17	17:45628390:C:G	rs117124984	0.991375	45974222	C	G	0.22669	0.0235572	6.83e-22	cortical thickness	Cortical thickness	32,488 European ancestry individuals	3,776 children, 5,360 European ancestry children	FALSE	FALSE			FALSE	0.0511		0.0087	[0.034-0.068]	4e-09	unit	decrease		36893272
HCM_Tadros_meta	CRHR1	38	17	17:45628390:C:G	rs117124984	0.991375	45974222	C	G	0.22669	0.0235572	6.83e-22	amount of iron in brain	Putamen iron levels (quantitative susceptibility mapping)	39,533 European ancestry individuals		FALSE	FALSE	C		FALSE	0.0940371		0.00784777	[0.079-0.109]	2e-35	unit	decrease		38789058
HCM_Tadros_meta	CRHR1	38	17	17:45628390:C:G	rs117124984	0.991375	45974222	C	G	0.22669	0.0235572	6.83e-22	amount of iron in brain	Putamen iron levels (R2* MRI)	39,533 European ancestry individuals		FALSE	FALSE	C		FALSE	0.080264		0.008193	[0.064-0.096]	4e-23	unit	increase		38789058
HCM_Tadros_meta	CRHR1	38	17	17:45628390:C:G	rs117124984	0.991375	45974222	C	G	0.22669	0.0235572	6.83e-22	daytime rest measurement	Daytime nap	386,577 European ancestry individuals		FALSE	FALSE	C	0.7853	FALSE		1.09963	0.013	[1.07-1.13]	3e-13				30804565
HCM_Tadros_meta	CRHR1	38	17	17:45628390:C:G	rs117124984	0.991375	45974222	C	G	0.22669	0.0235572	6.83e-22	acid sphingomyelinase-like phosphodiesterase 3a measurement	SMPDL3A protein levels	47,745 European ancestry individuals		FALSE	FALSE	G		FALSE	0.0369623		0.00564556	[0.026-0.048]	2e-12	unit	increase		39789286
HCM_Tadros_meta	CRHR1	38	17	17:45628390:C:G	rs56108300	0.990811	46000485	T	A	0.22407	0.023348	8.77e-22	neutrophil count	Neutrophil count	519,288 European ancestry individuals		FALSE	FALSE	A	0.224125	FALSE	0.023682		0.002308	[0.019-0.028]	1e-24	SD unit	increase		32888493
HCM_Tadros_meta	CRHR1	38	17	17:45628390:C:G	rs62064667	0.991387	46005162	A	T	0.22432	0.0232103	4.54e-22	white matter integrity	IDP dMRI TBSS L1 Anterior corona radiata L	20,860 British ancestry individuals	10,496 British ancestry individuals	FALSE	FALSE	T		FALSE	0.087		0.012	[0.063-0.111]	2e-13	unit	increase		33875891
HCM_Tadros_meta	CRHR1	38	17	17:45628390:C:G	rs62064667	0.991387	46005162	A	T	0.22432	0.0232103	4.54e-22	CTF1/ITGB1BP2 protein level ratio in blood	CTF1/ITGB1BP2 protein level ratio	43,509 European ancestry individuals		FALSE	FALSE			FALSE	0.0636912		0.0083348	[0.047-0.08]	2e-14		increase		38412862
HCM_Tadros_meta	CRHR1	38	17	17:45628390:C:G	rs4597358	0.973383	46033304	C	G	0.222414	0.0229691	3.8e-22	omega-6:omega-3 polyunsaturated fatty acid ratio	Omega-6 fatty acids to omega-3 fatty acids ratio (UKB data field 23459)	88,268 European ancestry individuals			FALSE	G		FALSE	0.0396855		0.00545959	[0.029-0.05]	4e-13	unit	increase		36764567
HCM_Tadros_meta	CRHR1	38	17	17:45628390:C:G	rs4597358	0.973383	46033304	C	G	0.222414	0.0229691	3.8e-22	omega-3 polyunsaturated fatty acid measurement	Omega-3 fatty acids levels (UKB data field 23444)	88,268 European ancestry individuals			FALSE	G		FALSE	0.0333703		0.00546036	[0.023-0.044]	1e-09	unit	decrease		36764567
HCM_Tadros_meta	CRHR1	38	17	17:45628390:C:G	rs4597358	0.973383	46033304	C	G	0.222414	0.0229691	3.8e-22	docosahexaenoic acid measurement	Docosahexaenoic acid levels	110,346 European ancestry males		FALSE	FALSE	G		FALSE					6e-16				40545721
HCM_Tadros_meta	CRHR1	38	17	17:45628390:C:G	rs4597358	0.973383	46033304	C	G	0.222414	0.0229691	3.8e-22	fatty acid amount	Omega-3 fatty acids to Omega-6 fatty acids ratio	239,268 European ancestry individuals		FALSE	FALSE	G		FALSE					2e-27				40545721
HCM_Tadros_meta	CRHR1	38	17	17:45628390:C:G	rs4597358	0.973383	46033304	C	G	0.222414	0.0229691	3.8e-22	docosahexaenoic acid to total fatty acids percentage	Docosahexaenoic acid to total fatty acids percentage	110,346 European ancestry males		FALSE	FALSE	G		FALSE					7e-13				40545721
HCM_Tadros_meta	CRHR1	38	17	17:45628390:C:G	rs4597358	0.973383	46033304	C	G	0.222414	0.0229691	3.8e-22	docosahexaenoic acid measurement	Docosahexaenoic acid levels	239,268 European ancestry individuals		FALSE	FALSE	G		FALSE					4e-20				40545721
HCM_Tadros_meta	CRHR1	38	17	17:45628390:C:G	rs4597358	0.973383	46033304	C	G	0.222414	0.0229691	3.8e-22	docosahexaenoic acid to total fatty acids percentage	Docosahexaenoic acid to total fatty acids percentage	239,268 European ancestry individuals		FALSE	FALSE	G		FALSE					6e-25				40545721
HCM_Tadros_meta	CRHR1	38	17	17:45628390:C:G	rs4597358	0.973383	46033304	C	G	0.222414	0.0229691	3.8e-22	docosahexaenoic acid measurement	Docosahexaenoic acid levels	239,268 European ancestry individuals		FALSE	FALSE	G		FALSE					2e-23				40545721
HCM_Tadros_meta	CRHR1	38	17	17:45628390:C:G	rs4597358	0.973383	46033304	C	G	0.222414	0.0229691	3.8e-22	omega-3 polyunsaturated fatty acid measurement	Omega-3 fatty acid levels	239,268 European ancestry individuals		FALSE	FALSE	G		FALSE					6e-19				40545721
HCM_Tadros_meta	CRHR1	38	17	17:45628390:C:G	rs4597358	0.973383	46033304	C	G	0.222414	0.0229691	3.8e-22	fatty acid amount	Omega-3 fatty acids to total fatty acids percentage	239,268 European ancestry individuals		FALSE	FALSE	G		FALSE					8e-29				40545721
HCM_Tadros_meta	CRHR1	38	17	17:45628390:C:G	rs974295	0.991387	46072786	A	T	0.222807	0.0247804	2.59e-19	household income	Household income	286,301 British ancestry individuals		FALSE	FALSE	T		FALSE	0.013331		0.0020002	[0.0094-0.0173]	3e-11	unit	decrease		31844048
HCM_Tadros_meta	CRHR1	38	17	17:45628390:C:G	rs1468240	0.991955	46119081	T	A	0.227592	0.0235528	4.62e-22	income	Income (MTAG)	668,288 European ancestry individuals		FALSE	FALSE			FALSE	0.023		0.0021	[0.019-0.027]	7e-27	unit	decrease		39875632
HCM_Tadros_meta	CRHR1	38	17	17:45628390:C:G	rs1819040	0.985658	46142465	T	A	0.23271	0.0236164	7.05e-23	COVID-19	SARS-CoV-2 infection	2,544 African ancestry cases, 31,176 African ancestry controls, 700 Middle Eastern ancestry cases, 13,360 Middle Eastern ancestry controls, 1,495 East Asian ancestry cases, 15,499 East Asian ancestry controls, 38,984 European ancestry cases, 1,644,784 European ancestry controls, 1,688 South Asian ancestry cases, 42,016 South Asian ancestry controls, 4,151 Hispanic or Latin American cases, 23,371 Hispanic or Latin American controls		FALSE	FALSE	A		FALSE		0.957168		[0.9393376873334204-0.9753374551691557]	5e-06				34237774
HCM_Tadros_meta	CRHR1	38	17	17:45628390:C:G	rs1819040	0.985658	46142465	T	A	0.23271	0.0236164	7.05e-23	COVID-19	COVID-19 (hospitalized vs population)	790 African ancestry cases, 20,582 African ancestry controls, 60 Middle Eastern ancestry cases, 13,360 Middle Eastern ancestry controls, 1,414 East Asian ancestry cases, 15,499 East Asian ancestry controls, 9,986 European ancestry cases, 1,877,672 European ancestry controls, 186 South Asian ancestry cases, 43,280 South Asian ancestry controls, 1,678 Hispanic or Latin American cases, 100,316 Hispanic or Latin American controls		FALSE	FALSE	A		FALSE		0.879018		[0.8448494104431585-0.9145683076087429]	2e-10				34237774
HCM_Tadros_meta	CRHR1	38	17	17:45628390:C:G	rs1819040	0.985658	46142465	T	A	0.23271	0.0236164	7.05e-23	COVID-19	COVID-19 with respiratory failure	14,467 European ancestry cases, 1,306,293 European ancestry controls, 14,467 NR ancestry cases, 1,306,293 NR ancestry controls		FALSE	FALSE	A		FALSE		0.876166		[0.8426496554068705-0.9110149238711438]	3e-11				35848942
HCM_Tadros_meta	CRHR1	38	17	17:45628390:C:G	rs1819040	0.985658	46142465	T	A	0.23271	0.0236164	7.05e-23	respiratory failure	COVID-19 with respiratory failure	14,467 European ancestry cases, 1,306,293 European ancestry controls, 14,467 NR ancestry cases, 1,306,293 NR ancestry controls		FALSE	FALSE	A		FALSE		0.876166		[0.8426496554068705-0.9110149238711438]	3e-11				35848942
HCM_Tadros_meta	CRHR1	38	17	17:45628390:C:G	rs2532307	0.992526	46143984	G	A	0.229549	0.023673	3.33e-22	Lewy body dementia	Lewy body dementia (MTAG)	2,591 European ancestry cases, 4,027 European ancestry controls			FALSE	A		FALSE	10.5763				4e-26	Z score	decrease		35729600
HCM_Tadros_meta	CRHR1	38	17	17:45628390:C:G	rs2532276	0.992525	46169258	C	A	0.231716	0.0238319	2.57e-22	COVID-19	Ovarian cancer or critical COVID-19 (pleiotropy)	22,406 European ancestry ovarian cancer cases, 13,769 European ancestry critical COVID-19 cases, 1,113,383 European ancestry controls			FALSE	A		FALSE					4e-13				37636041
HCM_Tadros_meta	CRHR1	38	17	17:45628390:C:G	rs2532276	0.992525	46169258	C	A	0.231716	0.0238319	2.57e-22	ovarian carcinoma	Ovarian cancer or critical COVID-19 (pleiotropy)	22,406 European ancestry ovarian cancer cases, 13,769 European ancestry critical COVID-19 cases, 1,113,383 European ancestry controls			FALSE	A		FALSE					4e-13				37636041
HCM_Tadros_meta	CRHR1	38	17	17:45628390:C:G	rs538628	0.889422	46709947	G	C	0.230664	0.0240264	8.49e-22	cerebral cortex area attribute	Cortical surface area	18,617 European and African American ancestry individuals	22,363 European ancestry individuals	FALSE	FALSE			FALSE					1e-43				32963231
HCM_Tadros_meta	CRHR1	38	17	17:45628390:C:G	rs538628	0.889422	46709947	G	C	0.230664	0.0240264	8.49e-22	feeling nervous measurement	Feeling nervous	373,121 European ancestry individuals		FALSE	FALSE	C	0.206782	FALSE	7.14				9e-13	z score	increase		29500382
HCM_Tadros_meta	CRHR1	38	17	17:45628390:C:G	rs538628	0.889422	46709947	G	C	0.230664	0.0240264	8.49e-22	educational attainment	Education attainment or alcohol use disorders	293,723 European ancestry individuals with educational attainment, 9,130 European ancestry AUD cases, 112,474 European ancestry controls		FALSE	FALSE	C		FALSE					4e-14				38250258
HCM_Tadros_meta	CRHR1	38	17	17:45628390:C:G	rs538628	0.889422	46709947	G	C	0.230664	0.0240264	8.49e-22	alcohol use disorder measurement	Education attainment or alcohol use disorders	293,723 European ancestry individuals with educational attainment, 9,130 European ancestry AUD cases, 112,474 European ancestry controls		FALSE	FALSE	C		FALSE					4e-14				38250258
HCM_Tadros_meta	CRHR1	38	17	17:45628390:C:G	rs538628	0.889422	46709947	G	C	0.230664	0.0240264	8.49e-22	alopecia	Male-pattern baldness	52,874 British ancestry males		FALSE	FALSE	C		FALSE	0.0800835		0.00741385		4e-27	unit	decrease		28196072
HCM_Tadros_meta	CRHR1	38	17	17:45628390:C:G	rs9896243	0.874919	46748690	C	G	0.229988	0.0237806	4.26e-22	Anxiety	Worry	348,219 European ancestry individuals		FALSE	FALSE	G		FALSE	0.01934		0.002895	[0.014-0.025]	2e-11	unit	increase		29942085
HCM_Tadros_meta	CRHR1	38	17	17:45628390:C:G	rs9896243	0.874919	46748690	C	G	0.229988	0.0237806	4.26e-22	docosahexaenoic acid measurement	Docosahexaenoic acid levels	239,268 European ancestry individuals		FALSE	FALSE	G		FALSE					3e-20				40545721
HCM_Tadros_meta	CRHR1	38	17	17:45628390:C:G	rs9896243	0.874919	46748690	C	G	0.229988	0.0237806	4.26e-22	fatty acid amount	Omega-3 fatty acids to Omega-6 fatty acids ratio	239,268 European ancestry individuals		FALSE	FALSE	G		FALSE					5e-22				40545721
HCM_Tadros_meta	CRHR1	38	17	17:45628390:C:G	rs9896243	0.874919	46748690	C	G	0.229988	0.0237806	4.26e-22	docosahexaenoic acid to total fatty acids percentage	Docosahexaenoic acid to total fatty acids percentage	239,268 European ancestry individuals		FALSE	FALSE	G		FALSE					2e-19				40545721
HCM_Tadros_meta	CRHR1	38	17	17:45628390:C:G	rs9896243	0.874919	46748690	C	G	0.229988	0.0237806	4.26e-22	docosahexaenoic acid measurement	Docosahexaenoic acid levels	110,346 European ancestry males		FALSE	FALSE	G		FALSE					9e-12				40545721
HCM_Tadros_meta	CRHR1	38	17	17:45628390:C:G	rs9896243	0.874919	46748690	C	G	0.229988	0.0237806	4.26e-22	fatty acid amount	Omega-3 fatty acids to total fatty acids percentage	239,268 European ancestry individuals		FALSE	FALSE	G		FALSE					2e-22				40545721
HCM_Tadros_meta	CRHR1	38	17	17:45628390:C:G	rs199526	0.818869	46770341	C	G	-0.199732	0.0231852	7.41e-18	degree of unsaturation measurement	Degree of unsaturation	239,268 European ancestry individuals		FALSE	FALSE	C		FALSE					8e-11				40545721
HCM_Tadros_meta	CRHR1	38	17	17:45628390:C:G	rs199526	0.818869	46770341	C	G	-0.199732	0.0231852	7.41e-18	post-traumatic stress disorder	Post-traumatic stress disorder	137,136 European ancestry cases, 1,085,746 European ancestry controls, 11,560 African or Admixed ancestry cases, 39,474 African or Admixed ancestry controls, 2,064 Native American or Latin American cases, 4,953 Native American or Latin American controls		FALSE	FALSE	C		FALSE	6.82				9e-12	z score	increase		38637617
HCM_Tadros_meta	CRHR1	38	17	17:45628390:C:G	rs199526	0.818869	46770341	C	G	-0.199732	0.0231852	7.41e-18	white matter integrity	IDP dMRI TBSS L2 Superior fronto-occipital fasciculus L	20,860 British ancestry individuals	10,496 British ancestry individuals	FALSE	FALSE	G		FALSE	0.078		0.012	[0.054-0.102]	5e-11	unit	decrease		33875891
HCM_Tadros_meta	CRHR1	38	17	17:45628390:C:G	rs199526	0.818869	46770341	C	G	-0.199732	0.0231852	7.41e-18	mean fractional anisotropy measurement	Corpus callosum fractional anisotropy (genu)	31,727 British ancestry individuals		FALSE	FALSE			FALSE					5e-17				37164063
HCM_Tadros_meta	CRHR1	38	17	17:45628390:C:G	rs199526	0.818869	46770341	C	G	-0.199732	0.0231852	7.41e-18	docosahexaenoic acid to total fatty acids percentage	Docosahexaenoic acid to total fatty acids percentage	239,268 European ancestry individuals		FALSE	FALSE	C		FALSE					8e-19				40545721
HCM_Tadros_meta	CRHR1	38	17	17:45628390:C:G	rs199515	0.837789	46779275	G	C	-0.209139	0.0237595	1.42e-18	Parkinson disease	Parkinson's disease	4,238 European ancestry cases, 4,239 European ancestry controls	3,738 European ancestry cases, 2,111 European ancestry controls	FALSE	FALSE			FALSE		1.32			3e-17				22451204
HCM_Tadros_meta	CRHR1	38	17	17:45628390:C:G	rs199515	0.837789	46779275	G	C	-0.209139	0.0237595	1.42e-18	forced expiratory volume	FEV1	383,471 European ancestry individuals		FALSE	FALSE			FALSE					8e-51				36641522
HCM_Tadros_meta	CRHR1	38	17	17:45628390:C:G	rs199515	0.837789	46779275	G	C	-0.209139	0.0237595	1.42e-18	Alzheimer disease	Alzheimer's disease	39,106 European ancestry clinically diagnosed cases, 46,828 European ancestry proxy cases, 401,577 European ancestry controls	25,392 cases, 276,086 controls	FALSE	FALSE	G		FALSE		0.94		[0.93-0.96]	9e-13				35379992
HCM_Tadros_meta	CRHR1	38	17	17:45628390:C:G	rs199515	0.837789	46779275	G	C	-0.209139	0.0237595	1.42e-18	hemoglobin measurement	Hemoglobin concentration	46,904 European ancestry males	80,822 European ancestry males	FALSE	FALSE	G		FALSE	0.04972				2e-28	unit	increase		35964923
HCM_Tadros_meta	CRHR1	38	17	17:45628390:C:G	rs199515	0.837789	46779275	G	C	-0.209139	0.0237595	1.42e-18	Alzheimer disease	Alzheimer's disease	539 Latin American ancestry cases, 854 Latin American ancestry controls, 487,511 European ancestry individuals		FALSE	FALSE	G		FALSE		0.94		[0.93-0.96]	7e-09				37985413
HCM_Tadros_meta	CRHR1	38	17	17:45628390:C:G	rs199515	0.837789	46779275	G	C	-0.209139	0.0237595	1.42e-18	vital capacity	FVC	383,471 European ancestry individuals		FALSE	FALSE			FALSE					1e-54				36641522
HCM_Tadros_MTAG_meta	E2F6	6	2	2:11444071:A:C	rs12995996	0.92305	11423834	T	C	-0.127574	0.0196435	8.62e-11	heart failure	Heart failure	168,363 European ancestry cases, 1,725,558 European ancestry controls, 21,202 African ancestry cases, 121,670 African ancestry controls, 12,665 East Asian ancestry cases, 245,263 East Asian ancestry controls, 5,116 Hispanic or Latin American cases, 58,719 Hispanic or Latin American controls		FALSE	FALSE	T		FALSE	0.0274		0.0043	[0.019-0.036]	1e-10	unit	decrease		40195560
HCM_Tadros_MTAG_meta	E2F6	6	2	2:11444071:A:C	rs9789694	0.928418	11443167	A	G	-0.120763	0.0191765	3.12e-10	QRS duration	QRS duration	252,730 European ancestry, African ancestry, Hispanic or Latin American, South East Asian ancestry, South Asian ancestry individuals		FALSE	FALSE	A		FALSE	0.0174		0.003	[0.012-0.023]	5e-09	unit	increase		36050321
HCM_Tadros_MTAG_meta	E2F6	6	2	2:11444071:A:C	rs11687178	1	11444071	C	A	-0.135653	0.0196845	5.74e-12	hypertrophic cardiomyopathy	Hypertrophic cardiomyopathy	252 African ancestry cases, 1,363 African ancestry controls, 123 Admixed American ancestry cases, 175 Admixed American ancestry controls, 72 East Asian ancestry cases, 346 East Asian ancestry controls, 5,222 European ancestry cases, 63,447 European ancestry controls, 189 South Asian ancestry cases, 1,903 South Asian ancestry controls, 42 cases, 1,125 controls		FALSE	FALSE	C		FALSE		1.14		[1.09-1.19]	8e-09				39966646
HCM_Tadros_MTAG_meta	E2F6	6	2	2:11444071:A:C	rs11687178	1	11444071	C	A	-0.135653	0.0196845	5.74e-12	hypertrophic cardiomyopathy	Hypertrophic cardiomyopathy (MTAG)	28,106 European, African, Admixed American, East Asian, South Asian or unknown ancestry individuals (MTAG effective sample size boosted by left ventricular trait samples)		FALSE	FALSE	C		FALSE	0.136		0.021	[0.095-0.177]	1e-10	unit	increase		39966646
HCM_Tadros_MTAG_meta	E2F6	6	2	2:11444071:A:C	rs11693023	0.935597	11444141	A	G	-0.128328	0.0194366	4.19e-11	QRS duration	QRS duration	212,199 European ancestry individuals		FALSE	FALSE	A		FALSE	0.0197		0.0033	[0.013-0.026]	2e-09	unit	increase		36050321
HCM_Tadros_MTAG_meta	FBXO32	57	8	8:123539539:A:G	rs7835298	0.9927	123540063	G	A	0.121107	0.0187266	1.03e-10	hypertrophic cardiomyopathy	Hypertrophic cardiomyopathy (MTAG)	28,106 European, African, Admixed American, East Asian, South Asian or unknown ancestry individuals (MTAG effective sample size boosted by left ventricular trait samples)		FALSE	FALSE	A		FALSE	0.123		0.02	[0.084-0.162]	9e-10	unit	increase		39966646
HCM_Tadros_MTAG_meta	FBXO32	57	8	8:123539539:A:G	rs7835298	0.9927	123540063	G	A	0.121107	0.0187266	1.03e-10	atrial fibrillation	Atrial fibrillation (MTAG)	at least 60,620 European ancestry cases, at least 970,216 European ancestry controls (MTAG boosted by 455,258 Alzheimer's disease samples)		FALSE	FALSE	A		FALSE	0.00793795		0.00142384	[0.0051-0.0107]	3e-08	unit	increase		39537608
HCM_Tadros_MTAG_meta	FBXO32	57	8	8:123539539:A:G	rs7835298	0.9927	123540063	G	A	0.121107	0.0187266	1.03e-10	body height	Height	5,314,291 European ancestry, Hispanic or Latin American, East Asian ancestry, African ancestry, South Asian ancestry individuals		FALSE	FALSE	A		FALSE	0.0071		0.0006	[0.0059-0.0083]	5e-30	unit	decrease		36224396
HCM_Tadros_MTAG_meta	FERMT2	34	14	14:52850149:G:T	rs74800104	0.996453	52846379	C	T	0.156263	0.0238578	5.96e-11	dilated cardiomyopathy	Dilated cardiomyopathy (MTAG)	at least 9,365 European or unknown ancestry cases, at least 946,368 European or unknown ancestry controls (MTAG boosted by left ventricular trait samples)	13,258 European, African, Admixed American or unknown ancestry cases, 1,435,287 European, African, Admixed American or unknown ancestry controls	FALSE	FALSE	T		FALSE	0.0818593				6e-06	unit	decrease		39572784
HCM_Tadros_MTAG_meta	FERMT2	34	14	14:52850149:G:T	rs113907726	1	52850149	T	G	0.159268	0.0238963	2.74e-11	hypertrophic cardiomyopathy	Hypertrophic cardiomyopathy	252 African ancestry cases, 1,363 African ancestry controls, 123 Admixed American ancestry cases, 175 Admixed American ancestry controls, 72 East Asian ancestry cases, 346 East Asian ancestry controls, 5,222 European ancestry cases, 63,447 European ancestry controls, 189 South Asian ancestry cases, 1,903 South Asian ancestry controls, 42 cases, 1,125 controls		FALSE	FALSE	G		FALSE		1.16		[1.1-1.22]	4e-08				39966646
HCM_Tadros_MTAG_meta	FERMT2	34	14	14:52850149:G:T	rs113907726	1	52850149	T	G	0.159268	0.0238963	2.74e-11	hypertrophic cardiomyopathy	Hypertrophic cardiomyopathy (MTAG)	28,106 European, African, Admixed American, East Asian, South Asian or unknown ancestry individuals (MTAG effective sample size boosted by left ventricular trait samples)		FALSE	FALSE	G		FALSE	0.162		0.025	[0.11-0.21]	1e-10	unit	increase		39966646
HCM_Tadros_meta	FERMT2	34	14	14:52850149:G:T	rs62003517	0.975279	52866398	C	G	0.143691	0.026071	3.64e-08	prostate carcinoma	Prostate cancer	122,188 European ancestry cases, 604,640 European ancestry controls, 19,391 African American or Afro-Caribbean cases, 61,608 African American or Afro-Caribbean controls, 10,809 East Asian ancestry cases, 95,790 East Asian ancestry controls, 3,931 Hispanic or Latin American cases, 26,405 Hispanic or Latin American controls		FALSE	FALSE	C		FALSE		1.09		[1.07-1.1]	3e-32				37945903
HCM_Tadros_meta	FERMT2	34	14	14:52850149:G:T	rs62003517	0.975279	52866398	C	G	0.143691	0.026071	3.64e-08	prostate carcinoma	Prostate cancer	122,188 European ancestry cases, 604,640 European ancestry controls		FALSE	FALSE	C		FALSE		1.08		[1.07-1.1]	2e-29				37945903
HCM_Tadros_meta	FERMT2	34	14	14:52850149:G:T	rs62003517	0.975279	52866398	C	G	0.143691	0.026071	3.64e-08	prostate carcinoma	Cancer of prostate (PheCode 185)	42,997 European ancestry cases, 368,045 European ancestry controls		FALSE	FALSE	C		FALSE	0.07893		0.01013	[0.059-0.099]	1e-17	unit	increase		39024449
HCM_Tadros_meta	FERMT2	34	14	14:52850149:G:T	rs62003517	0.975279	52866398	C	G	0.143691	0.026071	3.64e-08	prostate carcinoma	Cancer of prostate (PheCode 185)	15,097 African American or Afro-Caribbean cases, 88,327 African American or Afro-Caribbean controls, 3,485 Hispanic or Latin American cases, 49,682 Hispanic or Latin American controls, 306 East Asian ancestry cases, 5,753 East Asian ancestry controls, 42,997 European ancestry cases, 368,045 European ancestry controls		FALSE	FALSE	C		FALSE	0.07674		0.01134	[0.055-0.099]	5e-13	unit	increase		39024449
HCM_Tadros_MTAG_meta	FERMT2	34	14	14:52850149:G:T	rs62003532	0.972536	52890393	G	A	0.146374	0.0239789	1.06e-09	atrial fibrillation	Atrial fibrillation	228,926 European ancestry cases, 1,611,415 European ancestry controls		FALSE	FALSE	A		FALSE	0.0301		0.0051	[0.02-0.04]	4e-09	unit	increase		40645996
HCM_Tadros_MTAG_meta	FERMT2	34	14	14:52850149:G:T	rs12889169	0.969721	52901514	C	T	-0.142402	0.0231085	7.39e-10	prostate carcinoma	Prostate cancer	7,438 White British ancestry cases, 118,206 White British ancestry controls		FALSE	FALSE			FALSE		0.88059	0.0231132	[0.84-0.93]	4e-08				34290314
HCM_Tadros_MTAG_meta	FERMT2	34	14	14:52850149:G:T	rs12889169	0.969721	52901514	C	T	-0.142402	0.0231085	7.39e-10	prostate carcinoma	Prostate cancer	11,599 European ancestry cases, 199,628 European ancestry controls, 5,672 East Asian ancestry cases, 84,660 East Asian ancestry controls		FALSE	FALSE	T		FALSE	0.1182		0.0188	[0.081-0.155]	3e-10	unit	increase		34594039
HCM_Tadros_MTAG_meta	FERMT2	34	14	14:52850149:G:T	rs8008270	0.968257	52905612	T	C	-0.146423	0.0230233	2.09e-10	prostate carcinoma	Prostate cancer	11,085 European ancestry cases, 11,463 European ancestry controls	19,662 European ancestry cases, 19,715 European ancestry controls	FALSE	FALSE	G		FALSE		1.12		[1.08-1.16]	2e-14				23535732
HCM_Tadros_MTAG_meta	FERMT2	34	14	14:52850149:G:T	rs8008270	0.968257	52905612	T	C	-0.146423	0.0230233	2.09e-10	prostate carcinoma	Prostate cancer	79,148 European ancestry cases, 61,106 European ancestry controls		FALSE	FALSE	C	0.81	FALSE		1.09		[1.07-1.11]	6e-16				29892016
HCM_Tadros_MTAG_meta	FERMT2	34	14	14:52850149:G:T	rs8008270	0.968257	52905612	T	C	-0.146423	0.0230233	2.09e-10	prostate carcinoma	Prostate cancer	14,113 European ancestry cases, 194,140 European ancestry controls		FALSE	FALSE	G		FALSE		1.11			9e-09				33293427
HCM_Tadros_MTAG_meta	FERMT2	34	14	14:52850149:G:T	rs4901308	0.941157	52913207	T	C	-0.143135	0.0230929	5.88e-10	PR interval	PR interval	92,340 European ancestry individuals		FALSE	FALSE	T	0.19	FALSE	0.8		0.15	[0.51-1.09]	2e-08	ms	decrease		30046033
HCM_Tadros_MTAG_meta	FERMT2	34	14	14:52850149:G:T	rs4901313	0.940572	52920391	T	G	-0.143479	0.0231295	5.7e-10	prostate carcinoma	Prostate cancer	85,554 European ancestry cases, 91,972 European ancestry controls	6,852 European ancestry cases, 193,117 European ancestry controls	FALSE	FALSE	G	0.812484	FALSE		1.12662		[1.08-1.18]	1e-07				33398198
HCM_Tadros_MTAG_meta	FERMT2	34	14	14:52850149:G:T	rs4901313	0.940572	52920391	T	G	-0.143479	0.0231295	5.7e-10	prostate carcinoma	Prostate cancer	85,554 European ancestry cases, 10,368 African ancestry cases, 8,611 East Asian ancestry cases, 2,714 Hispanic cases, 91,972 European ancestry controls, 10,986 African ancestry controls, 18,809 East Asian ancestry controls, 5,239 Hispanic controls		FALSE	FALSE	G		FALSE		1.083		[1.06-1.10]	1e-19				33398198
HCM_Tadros_MTAG_meta	FHOD3	3	18	18:36643603:C:T	rs2644262	1	36643603	T	C	0.31259	0.0204233	7.82e-53	hypertrophic cardiomyopathy	Hypertrophic cardiomyopathy	252 African ancestry cases, 1,363 African ancestry controls, 123 Admixed American ancestry cases, 175 Admixed American ancestry controls, 72 East Asian ancestry cases, 346 East Asian ancestry controls, 5,222 European ancestry cases, 63,447 European ancestry controls, 189 South Asian ancestry cases, 1,903 South Asian ancestry controls, 42 cases, 1,125 controls		FALSE	FALSE	C		FALSE		1.38		[1.32-1.45]	2e-43				39966646
HCM_Tadros_MTAG_meta	FHOD3	3	18	18:36643603:C:T	rs2644262	1	36643603	T	C	0.31259	0.0204233	7.82e-53	left ventricular diastolic function measurement	Radial peak diastolic strain rate	23,321 European ancestry individuals	10,924 European ancestry individuals		FALSE			FALSE	0.1087		0.0164	[0.077-0.141]	2e-11	unit	increase		35479509
HCM_Tadros_MTAG_meta	FHOD3	3	18	18:36643603:C:T	rs2644262	1	36643603	T	C	0.31259	0.0204233	7.82e-53	hypertrophic cardiomyopathy	Hypertrophic cardiomyopathy (MTAG)	28,106 European, African, Admixed American, East Asian, South Asian or unknown ancestry individuals (MTAG effective sample size boosted by left ventricular trait samples)		FALSE	FALSE	C		FALSE	0.31		0.022	[0.27-0.35]	2e-46	unit	increase		39966646
HCM_Tadros_MTAG_meta	FHOD3	3	18	18:36643603:C:T	rs2644262	1	36643603	T	C	0.31259	0.0204233	7.82e-53	left ventricular diastolic function measurement	Longitudinal peak diastolic strain rate	23,321 European ancestry individuals	10,924 European ancestry individuals		FALSE			FALSE	0.1087		0.0164	[0.077-0.141]	2e-11	unit	increase		35479509
HCM_Tadros_MTAG_meta	FHOD3	3	18	18:36643603:C:T	rs2644262	1	36643603	T	C	0.31259	0.0204233	7.82e-53	hypertrophic cardiomyopathy	Hypertrophic cardiomyopathy (sarcomere-negative)	3,860 European, African, Admixed American, East Asian, South Asian or unknown ancestry cases, 38,942 European, African, Admixed American, East Asian, South Asian or unknown ancestry controls		FALSE	FALSE	C		FALSE	0.382		0.029	[0.33-0.44]	2e-38	unit	increase		39966646
HCM_discovery	FHOD3	3	18	18:36652989:T:C	rs2848901	0.983606	36652647	C	T	0.328131	0.0610804	9.75506e-08	electrocardiography	Electrocardiogram morphology (amplitude at temporal datapoints)	63,706 European and unknown ancestry individuals		FALSE	FALSE	C	0.712765	FALSE	0.0598968		0.00617246	[0.048-0.072]	5e-23	unit	increase		32916098
HCM_discovery	FHOD3	3	18	18:36652989:T:C	rs2848901	0.983606	36652647	C	T	0.328131	0.0610804	9.75506e-08	electrocardiography	Electrocardiogram morphology (amplitude at temporal datapoints)	63,706 European and unknown ancestry individuals		FALSE	FALSE	C	0.712765	FALSE	0.0588794		0.00617033	[0.047-0.071]	6e-22	unit	increase		32916098
HCM_discovery	FHOD3	3	18	18:36652989:T:C	rs2848901	0.983606	36652647	C	T	0.328131	0.0610804	9.75506e-08	electrocardiography	Electrocardiogram morphology (amplitude at temporal datapoints)	63,706 European and unknown ancestry individuals		FALSE	FALSE	C	0.712765	FALSE	0.0525429		0.00616493	[0.04-0.065]	1e-17	unit	increase		32916098
HCM_discovery	FHOD3	3	18	18:36652989:T:C	rs2848901	0.983606	36652647	C	T	0.328131	0.0610804	9.75506e-08	electrocardiography	Electrocardiogram morphology (amplitude at temporal datapoints)	63,706 European and unknown ancestry individuals		FALSE	FALSE	C	0.712765	FALSE	0.0445762		0.00617922	[0.032-0.057]	4e-13	unit	increase		32916098
HCM_discovery	FHOD3	3	18	18:36652989:T:C	rs2848901	0.983606	36652647	C	T	0.328131	0.0610804	9.75506e-08	electrocardiography	Electrocardiogram morphology (amplitude at temporal datapoints)	63,706 European and unknown ancestry individuals		FALSE	FALSE	C	0.712765	FALSE	0.0364597		0.00615796	[0.024-0.049]	3e-09	unit	increase		32916098
HCM_discovery	FHOD3	3	18	18:36652989:T:C	rs501740	0.861627	36664211	G	T	-0.234173	0.0590236	7.90133e-05	left ventricular function	Left ventricular global radial strain	36,033 European or unknown ancestry individuals		FALSE	FALSE	G		FALSE	0.335318		0.0646713	[0.21-0.46]	2e-07	unit	increase		39966646
HCM_discovery	FHOD3	3	18	18:36652989:T:C	rs501740	0.861627	36664211	G	T	-0.234173	0.0590236	7.90133e-05	left ventricular function	Left ventricular global circumferential strain	36,033 European or unknown ancestry individuals		FALSE	FALSE	G		FALSE	0.1472		0.0259848	[0.096-0.198]	8e-09	unit	decrease		39966646
HCM_discovery	FHOD3	3	18	18:36652989:T:C	rs501740	0.861627	36664211	G	T	-0.234173	0.0590236	7.90133e-05	right ventricular ejection fraction measurement	Right ventricular ejection fraction	29,488 European ancestry individuals	12,307 European ancestry individuals	FALSE	FALSE	G		FALSE	0.054		0.008	[0.038-0.07]	5e-11	unit	increase		35697868
HCM_discovery	FHOD3	3	18	18:36652989:T:C	rs501740	0.861627	36664211	G	T	-0.234173	0.0590236	7.90133e-05	left ventricular ejection fraction measurement	Left ventricular ejection fraction	36,083 European or unknown ancestry individuals		FALSE	FALSE	G		FALSE	0.235448		0.0480641	[0.14-0.33]	9e-07	unit	increase		39966646
HCM_discovery	FHOD3	3	18	18:36652989:T:C	rs503274	0.862137	36673782	C	T	-0.261862	0.0552764	2.3752e-06	right ventricular systolic volume measurement	Right ventricular end systolic volume	29,498 European ancestry individuals	12,321 European ancestry individuals	FALSE	FALSE	C		FALSE	0.042		0.008	[0.026-0.058]	2e-07	unit	decrease		35697868
HCM_discovery	FHOD3	3	18	18:36652989:T:C	rs503274	0.862137	36673782	C	T	-0.261862	0.0552764	2.3752e-06	hypertrophic cardiomyopathy	Hypertrophic cardiomyopathy (MTAG)	1,733 European ancestry cases, 6,628 European ancestry controls		FALSE	FALSE	C	0.3105	FALSE		1.52105		1.40-1.66	2e-21				33495596
HCM_discovery	FHOD3	3	18	18:36652989:T:C	rs503274	0.862137	36673782	C	T	-0.261862	0.0552764	2.3752e-06	hypertrophic cardiomyopathy	Hypertrophic cardiomyopathy	1,733 European ancestry cases, 6,628 European ancestry controls	2,694 European ancestry cases, 47,486 European ancestry controls	FALSE	FALSE	C	0.3105	FALSE		1.4157		1.34-1.49	3e-38				33495596
HCM_discovery	FHOD3	3	18	18:36652989:T:C	rs948635	0.644832	36704484	C	G	0.300645	0.0577917	2.30595e-07	QRS duration	QRS duration	60,343 European ancestry, African ancestry, Hispanic or Latin American, South East Asian ancestry, South Asian ancestry individuals		FALSE	FALSE	C		FALSE	0.0266		0.0031	[0.021-0.033]	2e-17	unit	increase		36050321
HCM_Tadros_MTAG_meta	FNDC3B	13	3	3:172082466:G:A	rs1499813	0.939203	172042637	T	C	0.155408	0.0194834	1.58e-15	electrocardiography	ECG latent space	38,686 European ancestry individuals		FALSE	FALSE			FALSE					3e-16				37105979
HCM_Tadros_meta	FNDC3B	13	3	3:172082466:G:A	rs17460016	0.969426	172056811	G	C	0.148063	0.0213334	4.06e-12	electrocardiography	ECG cardiac MRI latent space	37,774 European ancestry individuals		FALSE	FALSE			FALSE					6e-17				37105979
HCM_Tadros_meta	FNDC3B	13	3	3:172082466:G:A	rs17460016	0.969426	172056811	G	C	0.148063	0.0213334	4.06e-12	Magnetic Resonance Imaging of the Heart	ECG cardiac MRI latent space	37,774 European ancestry individuals		FALSE	FALSE			FALSE					6e-17				37105979
HCM_Tadros_meta	FNDC3B	13	3	3:172082466:G:A	rs9647379	0.98504	172067378	G	C	0.155117	0.0213641	4.02e-13	heart rate	Heart rate	85,787 European ancestry individuals, 6,568 Indian Asian ancestry indiviudals	88,823 European ancestry individuals	FALSE	FALSE	C	0.4	FALSE	0.206		0.047	[0.11-0.30]	1e-09	unit	increase		23583979
HCM_Tadros_meta	FNDC3B	13	3	3:172082466:G:A	rs9647379	0.98504	172067378	G	C	0.155117	0.0213641	4.02e-13	waist-hip ratio	Waist-hip ratio	663,598 European ancestry individuals		FALSE	FALSE	G	0.59	FALSE					5e-08				30575882
HCM_Tadros_meta	FNDC3B	13	3	3:172082466:G:A	rs9647379	0.98504	172067378	G	C	0.155117	0.0213641	4.02e-13	BMI-adjusted waist-hip ratio	Waist-to-hip ratio adjusted for BMI	660,648 European ancestry individuals		FALSE	FALSE	G	0.59	FALSE	0.014		0.0019	[0.01-0.018]	3e-14	unit	increase		30575882
HCM_Tadros_meta	FNDC3B	13	3	3:172082466:G:A	rs9647379	0.98504	172067378	G	C	0.155117	0.0213641	4.02e-13	hypertrophic cardiomyopathy	Hypertrophic cardiomyopathy (MTAG)	1,733 European ancestry cases, 6,628 European ancestry controls		FALSE	FALSE	C	0.4201	FALSE		1.22055		1.12-1.33	1e-08				33495596
HCM_Tadros_meta	FNDC3B	13	3	3:172082466:G:A	rs9647379	0.98504	172067378	G	C	0.155117	0.0213641	4.02e-13	hip geometry	Pelvic width	31,115 European ancestry individuals		FALSE	FALSE			FALSE					3e-08				40208988
HCM_Tadros_meta	FNDC3B	13	3	3:172082466:G:A	rs9647379	0.98504	172067378	G	C	0.155117	0.0213641	4.02e-13	appendicular lean mass	Appendicular lean mass	181,862 European ancestry elderly individuals		FALSE	FALSE	C	0.411487	FALSE	0.0416189		0.00691433	[0.028-0.055]	2e-09	unit	increase		31761296
HCM_Tadros_meta	FNDC3B	13	3	3:172082466:G:A	rs9647379	0.98504	172067378	G	C	0.155117	0.0213641	4.02e-13	hypertrophic cardiomyopathy	Hypertrophic cardiomyopathy	1,733 European ancestry cases, 6,628 European ancestry controls	2,694 European ancestry cases, 47,486 European ancestry controls	FALSE	FALSE	C	0.4201	FALSE		1.19845		1.13-1.27	8e-11				33495596
HCM_Tadros_meta	FNDC3B	13	3	3:172082466:G:A	rs9647379	0.98504	172067378	G	C	0.155117	0.0213641	4.02e-13	waist-hip ratio	Waist-hip ratio	approximately 458,000 European ancestry individuals		FALSE	FALSE			FALSE					4e-12				30595370
HCM_Tadros_meta	FNDC3B	13	3	3:172082466:G:A	rs9647379	0.98504	172067378	G	C	0.155117	0.0213641	4.02e-13	hypertrophic cardiomyopathy	Hypertrophic cardiomyopathy (sarcomere-negative)	3,860 European, African, Admixed American, East Asian, South Asian or unknown ancestry cases, 38,942 European, African, Admixed American, East Asian, South Asian or unknown ancestry controls		FALSE	FALSE	C		FALSE	0.181		0.029	[0.12-0.24]	4e-10	unit	increase		39966646
HCM_Tadros_meta	FNDC3B	13	3	3:172082466:G:A	rs9647379	0.98504	172067378	G	C	0.155117	0.0213641	4.02e-13	heart rate	Pulse rate (UKB data field 102)	394,642 European ancestry individuals		FALSE	FALSE	C		FALSE	0.0211004		0.00212621	[0.017-0.025]	3e-25	unit	increase		39789286
HCM_Tadros_meta	FNDC3B	13	3	3:172082466:G:A	rs9647379	0.98504	172067378	G	C	0.155117	0.0213641	4.02e-13	appendicular lean mass	Appendicular lean mass	450,243 European ancestry individuals		FALSE	FALSE	C	0.4111	FALSE	0.018		0.0019	[0.014-0.022]	3e-21	unit	increase		33097823
HCM_Tadros_MTAG_meta	FNDC3B	13	3	3:172082466:G:A	rs4894803	1	172082466	A	G	0.168754	0.019539	6.11e-18	hypertrophic cardiomyopathy	Hypertrophic cardiomyopathy	252 African ancestry cases, 1,363 African ancestry controls, 123 Admixed American ancestry cases, 175 Admixed American ancestry controls, 72 East Asian ancestry cases, 346 East Asian ancestry controls, 5,222 European ancestry cases, 63,447 European ancestry controls, 189 South Asian ancestry cases, 1,903 South Asian ancestry controls, 42 cases, 1,125 controls		FALSE	FALSE	G		FALSE		1.18		[1.13-1.24]	2e-13				39966646
HCM_Tadros_MTAG_meta	FNDC3B	13	3	3:172082466:G:A	rs4894803	1	172082466	A	G	0.168754	0.019539	6.11e-18	waist-hip ratio	Waist-hip ratio	697,734 European ancestry individuals		FALSE	FALSE	A	0.6004	FALSE	0.0149		0.0018	[0.011-0.018]	4e-16	unit	increase		30239722
HCM_Tadros_MTAG_meta	FNDC3B	13	3	3:172082466:G:A	rs4894803	1	172082466	A	G	0.168754	0.019539	6.11e-18	level of membrane primary amine oxidase in blood	AOC3 protein levels	47,745 European ancestry individuals		FALSE	FALSE	G		FALSE	0.0343083		0.00500576	[0.024-0.044]	2e-14	unit	increase		39789286
HCM_Tadros_MTAG_meta	FNDC3B	13	3	3:172082466:G:A	rs4894803	1	172082466	A	G	0.168754	0.019539	6.11e-18	type 2 diabetes mellitus	Type 2 diabetes	50,251 African American cases, 103,909 African American controls, 88,109 East Asian ancestry cases, 339,395 East Asian ancestry controls, 242,283 European ancestry cases, 1,569,734 European ancestry controls, 29,375 Hispanic cases, 59,368 Hispanic controls, 1,602 South African ancestry cases, 976 South African ancestry controls, 16,832 South Asian ancestry cases, 33,767 South Asian ancestry controls		FALSE	FALSE	G		FALSE					5e-10				38374256
HCM_Tadros_MTAG_meta	FNDC3B	13	3	3:172082466:G:A	rs4894803	1	172082466	A	G	0.168754	0.019539	6.11e-18	microfibrillar-associated protein 5 measurement	MFAP5 protein levels	47,745 European ancestry individuals		FALSE	FALSE	G		FALSE	0.0611131		0.00574674	[0.05-0.072]	6e-31	unit	increase		39789286
HCM_Tadros_MTAG_meta	FNDC3B	13	3	3:172082466:G:A	rs4894803	1	172082466	A	G	0.168754	0.019539	6.11e-18	heart rate	heart rate (HR, mean, inv-normal transformed)	119,336 African American or Afro-Caribbean individuals, 57,990 Hispanic or Latin American individuals, 6,421 East Asian ancestry individuals, 425,748 European ancestry individuals		FALSE	FALSE	A		FALSE	0.04058		0.003175	[0.034-0.047]	2e-37	unit	decrease		39024449
HCM_Tadros_MTAG_meta	FNDC3B	13	3	3:172082466:G:A	rs4894803	1	172082466	A	G	0.168754	0.019539	6.11e-18	heart rate	heart rate (HR, minimum, inv-normal transformed)	425,720 European ancestry individuals		FALSE	FALSE	A		FALSE	0.03283		0.00268	[0.028-0.038]	2e-34	unit	decrease		39024449
HCM_Tadros_MTAG_meta	FNDC3B	13	3	3:172082466:G:A	rs4894803	1	172082466	A	G	0.168754	0.019539	6.11e-18	PR interval	PR interval	271,570 European ancestry individuals, 8,173 African American individuals, 12,823 Hispanic/Latino individuals		FALSE	FALSE	G	0.39	FALSE	0.49		0.07	[0.35-0.63]	2e-13	ms	increase		32439900
HCM_Tadros_MTAG_meta	FNDC3B	13	3	3:172082466:G:A	rs4894803	1	172082466	A	G	0.168754	0.019539	6.11e-18	electrocardiography	Electrocardiogram morphology (amplitude at temporal datapoints)	63,706 European and unknown ancestry individuals		FALSE	FALSE	A	0.605531	FALSE	0.0351706		0.00574804	[0.024-0.046]	8e-10	unit	increase		32916098
HCM_Tadros_MTAG_meta	FNDC3B	13	3	3:172082466:G:A	rs4894803	1	172082466	A	G	0.168754	0.019539	6.11e-18	electrocardiography	Electrocardiogram morphology (amplitude at temporal datapoints)	63,706 European and unknown ancestry individuals		FALSE	FALSE	A	0.605531	FALSE	0.0366221		0.00577219	[0.025-0.048]	8e-11	unit	increase		32916098
HCM_Tadros_MTAG_meta	FNDC3B	13	3	3:172082466:G:A	rs4894803	1	172082466	A	G	0.168754	0.019539	6.11e-18	abdominal adipose tissue measurement	Abdominal size (multivariate analysis)	176,820 European ancestry individuals			FALSE			FALSE					6e-14				40796553
HCM_Tadros_MTAG_meta	FNDC3B	13	3	3:172082466:G:A	rs4894803	1	172082466	A	G	0.168754	0.019539	6.11e-18	hypertrophic cardiomyopathy	Hypertrophic cardiomyopathy (MTAG)	28,106 European, African, Admixed American, East Asian, South Asian or unknown ancestry individuals (MTAG effective sample size boosted by left ventricular trait samples)		FALSE	FALSE	G		FALSE	0.183		0.021	[0.14-0.22]	3e-18	unit	increase		39966646
HCM_Tadros_MTAG_meta	FNDC3B	13	3	3:172082466:G:A	rs4894803	1	172082466	A	G	0.168754	0.019539	6.11e-18	body fat percentage	Body fat percentage (adjusted for testosterone and SHBG)	157,937 British ancestry males		FALSE	FALSE			FALSE	0.11		0.02	[0.071-0.149]	3e-09	unit	increase		37867527
HCM_Tadros_MTAG_meta	FNDC3B	13	3	3:172082466:G:A	rs4894803	1	172082466	A	G	0.168754	0.019539	6.11e-18	heart rate	heart rate (HR, maximum, inv-normal transformed)	119,336 African American or Afro-Caribbean individuals, 57,990 Hispanic or Latin American individuals, 6,421 East Asian ancestry individuals, 425,748 European ancestry individuals		FALSE	FALSE	A		FALSE	0.01913		0.002849	[0.014-0.025]	2e-11	unit	decrease		39024449
HCM_Tadros_MTAG_meta	FNDC3B	13	3	3:172082466:G:A	rs4894803	1	172082466	A	G	0.168754	0.019539	6.11e-18	hypertrophic cardiomyopathy	Hypertrophic cardiomyopathy	233 African ancestry cases, 122 Hispanic/Latino cases, 70 East Asian ancestry cases, 2,196 European ancestry cases, 138 South Asian ancestry cases, 21 cases, 1,331 African ancestry controls, 170 Hispanic/Latino controls, 333 East Asian ancestry controls, 42,902 European ancestry controls, 1,727 South Asian ancestry controls, 1,023 controls	1,643 European or unknown ancestry cases, 6,628 European or unknown ancestry controls	FALSE	FALSE	A	0.597	FALSE	0.179		0.035	[0.11-0.25]	4e-07	unit	decrease		33495597
HCM_Tadros_MTAG_meta	FNDC3B	13	3	3:172082466:G:A	rs4894803	1	172082466	A	G	0.168754	0.019539	6.11e-18	heart rate	heart rate (HR, minimum, inv-normal transformed)	119,330 African American or Afro-Caribbean individuals, 57,986 Hispanic or Latin American individuals, 6,419 East Asian ancestry individuals, 425,720 European ancestry individuals		FALSE	FALSE	A		FALSE	0.0326		0.002875	[0.027-0.038]	9e-30	unit	decrease		39024449
HCM_Tadros_MTAG_meta	FNDC3B	13	3	3:172082466:G:A	rs4894803	1	172082466	A	G	0.168754	0.019539	6.11e-18	BMI-adjusted waist-hip ratio	Waist-to-hip ratio adjusted for BMI	457,690 European ancestry individuals		FALSE	FALSE			FALSE					4e-13				31669095
HCM_Tadros_MTAG_meta	FNDC3B	13	3	3:172082466:G:A	rs4894803	1	172082466	A	G	0.168754	0.019539	6.11e-18	PR interval	PR interval	271,570 European ancestry individuals		FALSE	FALSE	G	0.3931	FALSE	0.4937		0.0686	[0.36-0.63]	6e-13	ms	increase		32439900
HCM_Tadros_MTAG_meta	FNDC3B	13	3	3:172082466:G:A	rs4894803	1	172082466	A	G	0.168754	0.019539	6.11e-18	hypertrophic cardiomyopathy	Hypertrophic cardiomyopathy (sarcomere negative)	170 African ancestry cases, 93 Hispanic/Latino cases, 52 East Asian ancestry cases, 1,444 European ancestry cases, 94 South Asian ancestry cases, 21 cases, 738 African ancestry controls, 78 Hispanic/Latino controls, 212 East Asian ancestry controls, 24,161 European ancestry controls, 1,132 South Asian ancestry controls, 1,023 controls		FALSE	FALSE	A	0.595845	FALSE	0.221609		0.042405	[0.14-0.3]	2e-07	unit	decrease		33495597
HCM_Tadros_MTAG_meta	FNDC3B	13	3	3:172082466:G:A	rs4894803	1	172082466	A	G	0.168754	0.019539	6.11e-18	coronary artery disease	Coronary artery disease	34,541 cases, 261,984 controls	88,192 cases, 162,544 controls	FALSE	FALSE	A	0.611	FALSE	0.031		0.007	[0.017-0.045]	2e-06	unit	decrease		29212778
HCM_Tadros_MTAG_meta	FNDC3B	13	3	3:172082466:G:A	rs4894803	1	172082466	A	G	0.168754	0.019539	6.11e-18	BMI-adjusted waist-hip ratio	Waist-to-hip ratio adjusted for BMI	379,501 European ancestry female individuals		FALSE	FALSE	A	0.6003	FALSE	0.0149		0.0018	[0.011-0.018]	6e-16	unit	increase		30239722
HCM_Tadros_MTAG_meta	FNDC3B	13	3	3:172082466:G:A	rs4894803	1	172082466	A	G	0.168754	0.019539	6.11e-18	heart rate	heart rate (HR, mean, inv-normal transformed)	425,748 European ancestry individuals		FALSE	FALSE	A		FALSE	0.04613		0.002822	[0.041-0.052]	5e-60	unit	decrease		39024449
HCM_Tadros_MTAG_meta	FNDC3B	13	3	3:172082466:G:A	rs4894803	1	172082466	A	G	0.168754	0.019539	6.11e-18	waist-hip ratio	Waist-hip ratio	381,152 European female individuals		FALSE	FALSE	A	0.6004	FALSE	0.0149		0.0018	[0.011-0.018]	4e-16	unit	increase		30239722
HCM_Tadros_meta	FNDC3B	13	3	3:172082466:G:A	rs4894808	0.880117	172115476	G	C	0.156303	0.0228203	7.7e-12	diastolic blood pressure	Diastolic blood pressure	1,028,980 European ancestry individuals	62,047 African ancestry individuals, 21,843 African American individuals	FALSE	FALSE	C		FALSE	0.1184		0.0162	[0.087-0.15]	3e-13	unit	increase		38689001
HCM_Tadros_meta	FNDC3B	13	3	3:172082466:G:A	rs4894808	0.880117	172115476	G	C	0.156303	0.0228203	7.7e-12	body fat percentage	Metabolic biomarkers (multivariate analysis)	389,354 European ancestry individuals		FALSE	FALSE	G		FALSE					3e-13				33980691
HCM_Tadros_meta	FNDC3B	13	3	3:172082466:G:A	rs4894808	0.880117	172115476	G	C	0.156303	0.0228203	7.7e-12	high density lipoprotein cholesterol measurement	Metabolic biomarkers (multivariate analysis)	389,354 European ancestry individuals		FALSE	FALSE	G		FALSE					3e-13				33980691
HCM_Tadros_meta	FNDC3B	13	3	3:172082466:G:A	rs4894808	0.880117	172115476	G	C	0.156303	0.0228203	7.7e-12	sex hormone-binding globulin measurement	Metabolic biomarkers (multivariate analysis)	389,354 European ancestry individuals		FALSE	FALSE	G		FALSE					3e-13				33980691
HCM_Tadros_meta	FNDC3B	13	3	3:172082466:G:A	rs4894808	0.880117	172115476	G	C	0.156303	0.0228203	7.7e-12	low density lipoprotein triglyceride measurement	Metabolic biomarkers (multivariate analysis)	389,354 European ancestry individuals		FALSE	FALSE	G		FALSE					3e-13				33980691
HCM_Tadros_meta	FNDC3B	13	3	3:172082466:G:A	rs4894808	0.880117	172115476	G	C	0.156303	0.0228203	7.7e-12	serum alanine aminotransferase amount	Metabolic biomarkers (multivariate analysis)	389,354 European ancestry individuals		FALSE	FALSE	G		FALSE					3e-13				33980691
HCM_Tadros_meta	FNDC3B	13	3	3:172082466:G:A	rs4894808	0.880117	172115476	G	C	0.156303	0.0228203	7.7e-12	aspartate aminotransferase measurement	Metabolic biomarkers (multivariate analysis)	389,354 European ancestry individuals		FALSE	FALSE	G		FALSE					3e-13				33980691
HCM_Tadros_meta	FNDC3B	13	3	3:172082466:G:A	rs4894808	0.880117	172115476	G	C	0.156303	0.0228203	7.7e-12	left ventricular function	Left ventricular concentricity (left ventricular mass / left ventricular end diastolic volume)	36,083 European or unknown ancestry individuals		FALSE	FALSE	G		FALSE	0.00327085		0.000561158	[0.0022-0.0044]	4e-09	unit	decrease		39966646
HCM_Tadros_meta	FNDC3B	13	3	3:172082466:G:A	rs4894808	0.880117	172115476	G	C	0.156303	0.0228203	7.7e-12	body fat percentage	Leg fat percentage right (UKB data field 23111)	394,642 European ancestry individuals		FALSE	FALSE	C		FALSE	0.0099274		0.00131981	[0.0073-0.0125]	5e-16	unit	decrease		39789286
HCM_Tadros_meta	FNDC3B	13	3	3:172082466:G:A	rs4894808	0.880117	172115476	G	C	0.156303	0.0228203	7.7e-12	body fat percentage	Body fat percentage	442,278 European ancestry individuals		FALSE	FALSE	G		FALSE	0.01				8e-12	%	increase		33980691
HCM_Tadros_meta	FNDC3B	13	3	3:172082466:G:A	rs4894808	0.880117	172115476	G	C	0.156303	0.0228203	7.7e-12	body fat percentage	Leg fat percentage left (UKB data field 23115)	394,642 European ancestry individuals		FALSE	FALSE	C		FALSE	0.00941995		0.00130371	[0.0069-0.012]	9e-15	unit	decrease		39789286
HCM_Tadros_meta	FNDC3B	13	3	3:172082466:G:A	rs4894808	0.880117	172115476	G	C	0.156303	0.0228203	7.7e-12	left ventricular structural measurement	Left ventricular wall thickness (maximal)	36,203 European or unknown ancestry individuals		FALSE	FALSE	G		FALSE	0.0493036		0.00912243	[0.031-0.067]	7e-08	unit	decrease		39966646
HCM_Tadros_MTAG_meta	GMPR	54	6	6:16280956:T:C	rs6914805	1	16280956	C	T	-0.121699	0.020736	4.51e-09	mean corpuscular hemoglobin	Mean corpuscular haemoglobin (UKB data field 30050)	394,642 European ancestry individuals		FALSE	FALSE	T		FALSE	0.0545404		0.00216688	[0.05-0.059]	6e-155	unit	decrease		39789286
HCM_Tadros_MTAG_meta	GMPR	54	6	6:16280956:T:C	rs6914805	1	16280956	C	T	-0.121699	0.020736	4.51e-09	erythrocyte volume	Mean corpuscular volume (UKB data field 30040)	394,642 European ancestry individuals		FALSE	FALSE	T		FALSE	0.0445964		0.00216782	[0.04-0.049]	2e-104	unit	decrease		39789286
HCM_Tadros_MTAG_meta	GMPR	54	6	6:16280956:T:C	rs6914805	1	16280956	C	T	-0.121699	0.020736	4.51e-09	mean corpuscular hemoglobin	Mean corpuscular hemoglobin	408,112 British individuals		FALSE	FALSE	T	0.264352	FALSE	0.0321846		0.00364954	[0.025-0.039]	1e-18	unit	decrease		32888494
HCM_Tadros_MTAG_meta	GMPR	54	6	6:16280956:T:C	rs6914805	1	16280956	C	T	-0.121699	0.020736	4.51e-09	GMPR/PSMG3 protein level ratio in blood	GMPR/PSMG3 protein level ratio	43,509 European ancestry individuals		FALSE	FALSE			FALSE	0.296926		0.00770361	[0.28-0.31]	0		increase		38412862
HCM_Tadros_MTAG_meta	GMPR	54	6	6:16280956:T:C	rs6914805	1	16280956	C	T	-0.121699	0.020736	4.51e-09	reticulocyte amount	High light scatter reticulocyte percentage (UKB data field 30290)	394,642 European ancestry individuals		FALSE	FALSE	T		FALSE	0.0302608		0.00227231	[0.026-0.035]	1e-44	unit	decrease		39789286
HCM_Tadros_MTAG_meta	GMPR	54	6	6:16280956:T:C	rs6914805	1	16280956	C	T	-0.121699	0.020736	4.51e-09	erythrocyte volume	Mean corpuscular volume	408,112 British individuals		FALSE	FALSE	T	0.264364	FALSE	0.0534943		0.00230548	[0.049-0.058]	4e-70	unit	decrease		32888494
HCM_Tadros_MTAG_meta	GMPR	54	6	6:16280956:T:C	rs6914805	1	16280956	C	T	-0.121699	0.020736	4.51e-09	GMPR/NSFL1C protein level ratio in blood	GMPR/NSFL1C protein level ratio	43,509 European ancestry individuals		FALSE	FALSE			FALSE	0.316334		0.00765587	[0.3-0.33]	0		increase		38412862
HCM_Tadros_MTAG_meta	GMPR	54	6	6:16280956:T:C	rs6914805	1	16280956	C	T	-0.121699	0.020736	4.51e-09	hypertrophic cardiomyopathy	Hypertrophic cardiomyopathy (MTAG)	28,106 European, African, Admixed American, East Asian, South Asian or unknown ancestry individuals (MTAG effective sample size boosted by left ventricular trait samples)		FALSE	FALSE	C		FALSE	0.134		0.022	[0.091-0.177]	1e-09	unit	increase		39966646
HCM_Tadros_MTAG_meta	GMPR	54	6	6:16280956:T:C	rs6914805	1	16280956	C	T	-0.121699	0.020736	4.51e-09	QT interval	QT interval	252,730 European ancestry, African ancestry, Hispanic or Latin American, South East Asian ancestry, South Asian ancestry individuals		FALSE	FALSE	T		FALSE	0.0273		0.0032	[0.021-0.034]	9e-18	unit	increase		36050321
HCM_Tadros_MTAG_meta	GMPR	54	6	6:16280956:T:C	rs6914805	1	16280956	C	T	-0.121699	0.020736	4.51e-09	erythrocyte count	Red blood cell count	approximately 445,000 European ancestry individuals		FALSE	FALSE			FALSE					2e-17				30595370
HCM_Tadros_MTAG_meta	GMPR	54	6	6:16280956:T:C	rs6914805	1	16280956	C	T	-0.121699	0.020736	4.51e-09	erythrocyte volume	Mean spheric corpuscular volume	408,112 British individuals		FALSE	FALSE	T	0.2644	FALSE	0.0148882		0.00246941	[0.01-0.02]	2e-09	unit	decrease		32888494
HCM_Tadros_MTAG_meta	GMPR	54	6	6:16280956:T:C	rs6914805	1	16280956	C	T	-0.121699	0.020736	4.51e-09	CHAC2/GMPR protein level ratio in blood	CHAC2/GMPR protein level ratio	43,509 European ancestry individuals		FALSE	FALSE			FALSE	0.301732		0.00771636	[0.29-0.32]	0		decrease		38412862
HCM_Tadros_MTAG_meta	GMPR	54	6	6:16280956:T:C	rs6914805	1	16280956	C	T	-0.121699	0.020736	4.51e-09	reticulocyte amount	Immature reticulocyte fraction (UKB data field 30280)	394,642 European ancestry individuals		FALSE	FALSE	T		FALSE	0.0172084		0.00235886	[0.013-0.022]	3e-14	unit	decrease		39789286
HCM_Tadros_MTAG_meta	GMPR	54	6	6:16280956:T:C	rs6914805	1	16280956	C	T	-0.121699	0.020736	4.51e-09	GLOD4/GMPR protein level ratio in blood	GLOD4/GMPR protein level ratio	43,509 European ancestry individuals		FALSE	FALSE			FALSE	0.428493		0.00738084	[0.41-0.44]	0		decrease		38412862
HCM_Tadros_MTAG_meta	GSC	35	14	14:94753320:T:G	rs8006225	1	94753320	G	T	-0.178177	0.0258395	5.57e-12	hypertrophic cardiomyopathy	Hypertrophic cardiomyopathy	252 African ancestry cases, 1,363 African ancestry controls, 123 Admixed American ancestry cases, 175 Admixed American ancestry controls, 72 East Asian ancestry cases, 346 East Asian ancestry controls, 5,222 European ancestry cases, 63,447 European ancestry controls, 189 South Asian ancestry cases, 1,903 South Asian ancestry controls, 42 cases, 1,125 controls		FALSE	FALSE	G		FALSE		1.22		[1.15-1.3]	3e-11				39966646
HCM_Tadros_MTAG_meta	GSC	35	14	14:94753320:T:G	rs8006225	1	94753320	G	T	-0.178177	0.0258395	5.57e-12	abdominal:gluteofemoral adipose tissue ratio measurement	Abdominal adipose tissue volumes to gluteofemoral adipose tissue volumes ratio	38,965 European ancestry, East Asian ancestry, South Asian ancestry, African ancestry, NR ancestry individuals			FALSE	G		FALSE	0.055		0.009	[0.037-0.073]	3e-09	unit	increase		35773277
HCM_Tadros_MTAG_meta	GSC	35	14	14:94753320:T:G	rs8006225	1	94753320	G	T	-0.178177	0.0258395	5.57e-12	hypertrophic cardiomyopathy	Hypertrophic cardiomyopathy (MTAG)	28,106 European, African, Admixed American, East Asian, South Asian or unknown ancestry individuals (MTAG effective sample size boosted by left ventricular trait samples)		FALSE	FALSE	G		FALSE	0.191		0.027	[0.14-0.24]	3e-12	unit	increase		39966646
HCM_Tadros_MTAG_meta	GSC	35	14	14:94753320:T:G	rs8006225	1	94753320	G	T	-0.178177	0.0258395	5.57e-12	hypertrophic cardiomyopathy	Hypertrophic cardiomyopathy (sarcomere-negative)	3,860 European, African, Admixed American, East Asian, South Asian or unknown ancestry cases, 38,942 European, African, Admixed American, East Asian, South Asian or unknown ancestry controls		FALSE	FALSE	G		FALSE	0.213		0.038	[0.14-0.29]	2e-08	unit	increase		39966646
HCM_Tadros_meta	GSTTP2	42	22	22:23819530:T:C	rs7284877	0.973915	23812924	G	C	-0.255269	0.0242308	6.41e-26	dilated cardiomyopathy	Dilated cardiomyopathy	2,651 European ancestry cases, 4,329 European ancestry controls	584 European ancestry cases, 963 European ancestry controls	FALSE	FALSE	C	0.81	FALSE		1.33		[1.22-1.46]	5e-10				33677556
HCM_Tadros_meta	GSTTP2	42	22	22:23819530:T:C	rs2070458	1	23817120	A	T	-0.25993	0.0243359	1.35e-26	hypertrophic cardiomyopathy	Hypertrophic cardiomyopathy	252 African ancestry cases, 1,363 African ancestry controls, 123 Admixed American ancestry cases, 175 Admixed American ancestry controls, 72 East Asian ancestry cases, 346 East Asian ancestry controls, 5,222 European ancestry cases, 63,447 European ancestry controls, 189 South Asian ancestry cases, 1,903 South Asian ancestry controls, 42 cases, 1,125 controls		FALSE	FALSE	A		FALSE		1.3		[1.24-1.37]	6e-25				39966646
HCM_Tadros_meta	GSTTP2	42	22	22:23819530:T:C	rs2070458	1	23817120	A	T	-0.25993	0.0243359	1.35e-26	left ventricular diastolic function measurement	Left ventricular end diastolic volume (indexed to body surface area)	36,083 European or unknown ancestry individuals		FALSE	FALSE	A		FALSE	0.670249		0.115731	[0.44-0.9]	7e-09	unit	decrease		39966646
HCM_Tadros_meta	GSTTP2	42	22	22:23819530:T:C	rs2070458	1	23817120	A	T	-0.25993	0.0243359	1.35e-26	left ventricular systolic function measurement	Left ventricular end-systolic volume	19,260 European ancestry individuals		FALSE	FALSE	T	0.8085	FALSE	0.7893		0.1685	[0.46-1.12]	3e-06	unit	increase		33495596
HCM_Tadros_meta	GSTTP2	42	22	22:23819530:T:C	rs2070458	1	23817120	A	T	-0.25993	0.0243359	1.35e-26	left ventricular structural measurement	Left ventricle wall thickness	19,260 European ancestry individuals		FALSE	FALSE	T	0.8085	FALSE	0.0391		0.0063	[0.027-0.051]	4e-10	unit	decrease		33495596
HCM_Tadros_meta	GSTTP2	42	22	22:23819530:T:C	rs2070458	1	23817120	A	T	-0.25993	0.0243359	1.35e-26	left ventricular structural measurement	Left ventricular end systole inferoseptal wall thickness	41,984 European ancestry individuals		FALSE	FALSE	A		FALSE	0.05		0.01	[0.03-0.07]	4e-08	unit	increase		38036550
HCM_Tadros_meta	GSTTP2	42	22	22:23819530:T:C	rs2070458	1	23817120	A	T	-0.25993	0.0243359	1.35e-26	left ventricular function	Left ventricular global radial strain	36,033 European or unknown ancestry individuals		FALSE	FALSE	A		FALSE	0.452953		0.0717955	[0.31-0.59]	3e-10	unit	increase		39966646
HCM_Tadros_meta	GSTTP2	42	22	22:23819530:T:C	rs2070458	1	23817120	A	T	-0.25993	0.0243359	1.35e-26	left ventricular function	Left ventricular global circumferential strain	36,033 European or unknown ancestry individuals		FALSE	FALSE	A		FALSE	0.212739		0.0288606	[0.16-0.27]	3e-13	unit	decrease		39966646
HCM_Tadros_meta	GSTTP2	42	22	22:23819530:T:C	rs2070458	1	23817120	A	T	-0.25993	0.0243359	1.35e-26	left ventricular ejection fraction measurement	Left ventricular ejection fraction	36,083 European or unknown ancestry individuals		FALSE	FALSE	A		FALSE	0.323518		0.0533414	[0.22-0.43]	1e-09	unit	increase		39966646
HCM_Tadros_meta	GSTTP2	42	22	22:23819530:T:C	rs2070458	1	23817120	A	T	-0.25993	0.0243359	1.35e-26	left ventricular function	Left ventricular concentricity (left ventricular mass / left ventricular end diastolic volume)	36,083 European or unknown ancestry individuals		FALSE	FALSE	A		FALSE	0.0061283		0.000677803	[0.0048-0.0075]	4e-19	unit	increase		39966646
HCM_Tadros_meta	GSTTP2	42	22	22:23819530:T:C	rs2070458	1	23817120	A	T	-0.25993	0.0243359	1.35e-26	hypertrophic cardiomyopathy	Hypertrophic cardiomyopathy (sarcomere-negative)	3,860 European, African, Admixed American, East Asian, South Asian or unknown ancestry cases, 38,942 European, African, Admixed American, East Asian, South Asian or unknown ancestry controls		FALSE	FALSE	A		FALSE	0.323		0.032	[0.26-0.39]	6e-24	unit	increase		39966646
HCM_Tadros_meta	GSTTP2	42	22	22:23819530:T:C	rs2070458	1	23817120	A	T	-0.25993	0.0243359	1.35e-26	left ventricular systolic function measurement	Left ventricular end systolic volume (indexed to body surface area)	36,083 European or unknown ancestry individuals		FALSE	FALSE	A		FALSE	0.532775		0.0686594	[0.4-0.67]	6e-15	unit	decrease		39966646
HCM_Tadros_meta	GSTTP2	42	22	22:23819530:T:C	rs2070458	1	23817120	A	T	-0.25993	0.0243359	1.35e-26	heart function attribute	Left ventricular global circumferential strain	19,260 European ancestry individuals		FALSE	FALSE	T	0.8085	FALSE	0.2285		0.0393	[0.15-0.31]	6e-09	unit	increase		33495596
HCM_Tadros_meta	GSTTP2	42	22	22:23819530:T:C	rs2070458	1	23817120	A	T	-0.25993	0.0243359	1.35e-26	heart function attribute	Left ventricular global radial strain	19,260 European ancestry individuals		FALSE	FALSE	T	0.8085	FALSE	0.5716		0.099	[0.38-0.77]	8e-09	unit	decrease		33495596
HCM_Tadros_meta	GSTTP2	42	22	22:23819530:T:C	rs2070458	1	23817120	A	T	-0.25993	0.0243359	1.35e-26	left ventricular structural measurement	Left ventricular wall thickness (mean)	36,056 European or unknown ancestry individuals		FALSE	FALSE	A		FALSE	0.0328768		0.00460685	[0.024-0.042]	1e-12	unit	increase		39966646
HCM_Tadros_meta	GSTTP2	42	22	22:23819530:T:C	rs2070458	1	23817120	A	T	-0.25993	0.0243359	1.35e-26	left ventricular mass to end-diastolic volume ratio	Left ventricular mass to end-diastolic volume ratio	19,260 European ancestry individuals		FALSE	FALSE	T	0.8085	FALSE	0.0067		0.0009	[0.0049-0.0085]	1e-12	unit	decrease		33495596
HCM_Tadros_meta	GSTTP2	42	22	22:23819530:T:C	rs2070458	1	23817120	A	T	-0.25993	0.0243359	1.35e-26	left ventricular structural measurement	Left ventricular wall thickness (maximal)	36,203 European or unknown ancestry individuals		FALSE	FALSE	A		FALSE	0.0698619		0.0110232	[0.048-0.091]	2e-10	unit	increase		39966646
HCM_Tadros_MTAG_meta	GSTTP2	42	22	22:23819530:T:C	rs5760054	1	23819530	C	T	-0.30897	0.0223477	1.97e-43	left ventricular mass to end-diastolic volume ratio	Left ventricular end diastolic mass end diastolic volume ratio	32,520 European ancestry individuals		FALSE	FALSE	C		FALSE					8e-13				37126556
HCM_Tadros_MTAG_meta	GSTTP2	42	22	22:23819530:T:C	rs5760054	1	23819530	C	T	-0.30897	0.0223477	1.97e-43	hypertrophic cardiomyopathy	Hypertrophic cardiomyopathy (MTAG)	28,106 European, African, Admixed American, East Asian, South Asian or unknown ancestry individuals (MTAG effective sample size boosted by left ventricular trait samples)		FALSE	FALSE	C		FALSE	0.321		0.024	[0.27-0.37]	5e-42	unit	increase		39966646
HCM_Tadros_MTAG_meta	GSTTP2	42	22	22:23819530:T:C	rs5760054	1	23819530	C	T	-0.30897	0.0223477	1.97e-43	left ventricular systolic function measurement	Left ventricular end-systolic volume	32,528 European ancestry individuals		FALSE	FALSE	C		FALSE					2e-13				37126556
HCM_Tadros_MTAG_meta	GSTTP2	42	22	22:23819530:T:C	rs5760054	1	23819530	C	T	-0.30897	0.0223477	1.97e-43	left ventricular structural measurement	Left ventricular end systole anterospetal wall thickness	41,770 European ancestry individuals		FALSE	FALSE	C		FALSE	0.05		0.01	[0.03-0.07]	6e-10	unit	increase		38036550
HCM_Tadros_MTAG_meta	GSTTP2	42	22	22:23819530:T:C	rs5760054	1	23819530	C	T	-0.30897	0.0223477	1.97e-43	cardiomyopathy	Cardiomyopathy (PheCode 425)	7,053 African American or Afro-Caribbean cases, 111,507 African American or Afro-Caribbean controls, 20,680 European ancestry cases, 418,334 European ancestry controls, 1,730 Hispanic or Latin American cases, 57,089 Hispanic or Latin American controls		FALSE	FALSE	C		FALSE	0.07626		0.01001	[0.057-0.096]	3e-12	unit	decrease		39024449
HCM_Tadros_MTAG_meta	GSTTP2	42	22	22:23819530:T:C	rs5760054	1	23819530	C	T	-0.30897	0.0223477	1.97e-43	dilated cardiomyopathy	Dilated cardiomyopathy (MTAG)	at least 9,365 European or unknown ancestry cases, at least 946,368 European or unknown ancestry controls (MTAG boosted by left ventricular trait samples)	13,258 European, African, Admixed American or unknown ancestry cases, 1,435,287 European, African, Admixed American or unknown ancestry controls	FALSE	FALSE	T		FALSE	0.0983273				1e-08	unit	increase		39572784
HCM_Tadros_MTAG_meta	GSTTP2	42	22	22:23819530:T:C	rs5760054	1	23819530	C	T	-0.30897	0.0223477	1.97e-43	fractional shortening	Fractional shortening	19,580 Japanese ancestry individuals		FALSE	FALSE			FALSE	0.07037		0.01034	[0.05-0.091]	1e-11	unit	decrease		29403010
HCM_Tadros_MTAG_meta	GSTTP2	42	22	22:23819530:T:C	rs5760054	1	23819530	C	T	-0.30897	0.0223477	1.97e-43	left ventricular ejection fraction measurement	Left ventricular ejection fraction	32,532 European ancestry individuals		FALSE	FALSE	C		FALSE					1e-11				37126556
HCM_Tadros_meta	GSTTP2	42	22	22:23819530:T:C	rs2267038	0.965339	23827009	G	C	-0.254439	0.0245547	3.96e-25	atrial fibrillation	Atrial fibrillation	1,782 Admix African and African American cases, 9,356 Admix African and African American controls, 11,350 East Asian ancestry cases, 137,515 East Asian ancestry controls, 166,322 European ancestry cases, 1,313,950 European ancestry controls, 1,774 Hispanic or Latin American cases, 7,665 Hispanic or Latin American controls, 218 South Asian ancestry cases, 413 South Asian ancestry controls		FALSE	FALSE	G		FALSE		1.03		[1.02-1.05]	7e-09				40050429
HCM_Tadros_meta	GSTTP2	42	22	22:23819530:T:C	rs2267038	0.965339	23827009	G	C	-0.254439	0.0245547	3.96e-25	QRS-T angle	Spatial QRS-T angle	96,562 European ancestry individuals		FALSE	FALSE	C		FALSE	0.037		0.006	[0.025-0.049]	5e-10	unit	decrease		36918541
HCM_Tadros_MTAG_meta	GSTTP2	42	22	22:23819530:T:C	rs2186370	0.999365	23829118	A	G	-0.304419	0.0223155	2.49e-42	dilated cardiomyopathy	Dilated cardiomyopathy (MTAG)	5,521 cases, 397,323 controls		FALSE	FALSE	G	0.8086	FALSE		1.1168		1.08-1.15	4e-11				33495596
HCM_Tadros_MTAG_meta	GSTTP2	42	22	22:23819530:T:C	rs2186370	0.999365	23829118	A	G	-0.304419	0.0223155	2.49e-42	heart failure	Heart failure	168,363 European ancestry cases, 1,725,558 European ancestry controls, 21,202 African ancestry cases, 121,670 African ancestry controls, 12,665 East Asian ancestry cases, 245,263 East Asian ancestry controls, 5,116 Hispanic or Latin American cases, 58,719 Hispanic or Latin American controls		FALSE	FALSE	A		FALSE	0.0291		0.0042	[0.021-0.037]	3e-12	unit	decrease		40195560
HCM_Tadros_MTAG_meta	GSTTP2	42	22	22:23819530:T:C	rs2186370	0.999365	23829118	A	G	-0.304419	0.0223155	2.49e-42	hypertrophic cardiomyopathy	Hypertrophic cardiomyopathy (MTAG)	1,733 European ancestry cases, 6,628 European ancestry controls		FALSE	FALSE	A	0.2187	FALSE		1.20611		1.09-1.34	2e-15				33495596
HCM_Tadros_MTAG_meta	GSTTP2	42	22	22:23819530:T:C	rs2186370	0.999365	23829118	A	G	-0.304419	0.0223155	2.49e-42	electrocardiography	Electrocardiogram morphology (amplitude at temporal datapoints)	63,706 European and unknown ancestry individuals		FALSE	FALSE	A	0.215048	FALSE	0.0509509		0.00687437	[0.037-0.064]	5e-15	unit	decrease		32916098
HCM_Tadros_MTAG_meta	GSTTP2	42	22	22:23819530:T:C	rs2186370	0.999365	23829118	A	G	-0.304419	0.0223155	2.49e-42	electrocardiography	Electrocardiogram morphology (amplitude at temporal datapoints)	63,706 European and unknown ancestry individuals		FALSE	FALSE	A	0.215048	FALSE	0.0500514		0.00687621	[0.037-0.064]	1e-14	unit	decrease		32916098
HCM_Tadros_MTAG_meta	GSTTP2	42	22	22:23819530:T:C	rs2186370	0.999365	23829118	A	G	-0.304419	0.0223155	2.49e-42	electrocardiography	Electrocardiogram morphology (amplitude at temporal datapoints)	63,706 European and unknown ancestry individuals		FALSE	FALSE	A	0.215048	FALSE	0.0512344		0.00689198	[0.038-0.065]	7e-15	unit	decrease		32916098
HCM_Tadros_MTAG_meta	GSTTP2	42	22	22:23819530:T:C	rs2186370	0.999365	23829118	A	G	-0.304419	0.0223155	2.49e-42	electrocardiography	Electrocardiogram morphology (amplitude at temporal datapoints)	63,706 European and unknown ancestry individuals		FALSE	FALSE	A	0.215048	FALSE	0.0510732		0.00689136	[0.038-0.065]	9e-15	unit	decrease		32916098
HCM_Tadros_MTAG_meta	GSTTP2	42	22	22:23819530:T:C	rs2186370	0.999365	23829118	A	G	-0.304419	0.0223155	2.49e-42	electrocardiography	Electrocardiogram morphology (amplitude at temporal datapoints)	63,706 European and unknown ancestry individuals		FALSE	FALSE	A	0.215048	FALSE	0.0512388		0.00687234	[0.038-0.065]	1e-14	unit	decrease		32916098
HCM_Tadros_MTAG_meta	GSTTP2	42	22	22:23819530:T:C	rs2186370	0.999365	23829118	A	G	-0.304419	0.0223155	2.49e-42	electrocardiography	Electrocardiogram morphology (amplitude at temporal datapoints)	63,706 European and unknown ancestry individuals		FALSE	FALSE	A	0.215048	FALSE	0.0505214		0.00687784	[0.037-0.064]	3e-14	unit	decrease		32916098
HCM_Tadros_MTAG_meta	GSTTP2	42	22	22:23819530:T:C	rs2186370	0.999365	23829118	A	G	-0.304419	0.0223155	2.49e-42	electrocardiography	Electrocardiogram morphology (amplitude at temporal datapoints)	63,706 European and unknown ancestry individuals		FALSE	FALSE	A	0.215048	FALSE	0.0481222		0.00688827	[0.035-0.062]	3e-13	unit	decrease		32916098
HCM_Tadros_MTAG_meta	GSTTP2	42	22	22:23819530:T:C	rs2186370	0.999365	23829118	A	G	-0.304419	0.0223155	2.49e-42	electrocardiography	Electrocardiogram morphology (amplitude at temporal datapoints)	63,706 European and unknown ancestry individuals		FALSE	FALSE	A	0.215048	FALSE	0.0426614		0.00690054	[0.029-0.056]	7e-11	unit	decrease		32916098
HCM_Tadros_MTAG_meta	GSTTP2	42	22	22:23819530:T:C	rs2186370	0.999365	23829118	A	G	-0.304419	0.0223155	2.49e-42	dilated cardiomyopathy	Dilated cardiomyopathy	9,365 European or unknown ancestry cases, 946,368 European or unknown ancestry controls	13,258 European, African, Admixed American or unknown ancestry cases, 1,435,287 European, African, Admixed American or unknown ancestry controls	FALSE	FALSE	G		FALSE	0.0980387				1e-08	unit	increase		39572784
HCM_Tadros_MTAG_meta	GSTTP2	42	22	22:23819530:T:C	rs2186370	0.999365	23829118	A	G	-0.304419	0.0223155	2.49e-42	hypertrophic cardiomyopathy	Hypertrophic cardiomyopathy	1,733 European ancestry cases, 6,628 European ancestry controls	2,694 European ancestry cases, 47,486 European ancestry controls	FALSE	FALSE	A	0.2187	FALSE		1.29357		1.22-1.37	5e-17				33495596
HCM_Tadros_MTAG_meta	GSTTP2	42	22	22:23819530:T:C	rs5760061	0.99746	23836092	A	G	-0.046465	0.0269526	0.084721	heart failure	Heart failure (multivariate analysis)	17,917 African ancestry individuals, 4,293 admixed ancestry individuals, 47,934 East Asian ancestry individuals, 343,120 European ancestry individuals			FALSE			FALSE	0.00699856		0.00107574	[0.0049-0.0091]	8e-11	unit	decrease		36376295
HCM_Tadros_MTAG_meta	GSTTP2	42	22	22:23819530:T:C	rs5760061	0.99746	23836092	A	G	-0.046465	0.0269526	0.084721	ejection fraction measurement	Ejection fraction	19,516 Japanese ancestry individuals		FALSE	FALSE			FALSE	0.06724		0.01031	[0.047-0.087]	7e-11	unit	decrease		29403010
HCM_Tadros_MTAG_meta	GSTTP2	42	22	22:23819530:T:C	rs5760061	0.99746	23836092	A	G	-0.046465	0.0269526	0.084721	left ventricular ejection fraction measurement	Supranormal left ventricular ejection fraction	7,548 African ancestry, Hispanic, European ancestry, Asian ancestry, unknown ancestry cases, 23,009 African ancestry, Hispanic, European ancestry, Asian ancestry, unknown ancestry controls		FALSE	FALSE	G		FALSE	0.15		0.027	[0.097-0.203]	1e-08	unit	increase		35278270
HCM_Tadros_MTAG_meta	GSTTP2	42	22	22:23819530:T:C	rs5760061	0.99746	23836092	A	G	-0.046465	0.0269526	0.084721	left ventricular systolic function measurement	Left ventricular internal dimension in systole	19,586 Japanese ancestry individuals		FALSE	FALSE			FALSE	0.06682		0.0103	[0.047-0.087]	9e-11	unit	increase		29403010
HCM_Tadros_MTAG_meta	GSTTP2	42	22	22:23819530:T:C	rs5760061	0.99746	23836092	A	G	-0.046465	0.0269526	0.084721	electrocardiography	ECG latent space	38,686 European ancestry individuals		FALSE	FALSE			FALSE					1e-09				37105979
HCM_Tadros_MTAG_meta	GSTTP2	42	22	22:23819530:T:C	rs6003909	0.864235	23839465	A	G	-0.294019	0.0232037	9.34e-37	hypertrophic cardiomyopathy	Hypertrophic cardiomyopathy (sarcomere negative)	170 African ancestry cases, 93 Hispanic/Latino cases, 52 East Asian ancestry cases, 1,444 European ancestry cases, 94 South Asian ancestry cases, 21 cases, 738 African ancestry controls, 78 Hispanic/Latino controls, 212 East Asian ancestry controls, 24,161 European ancestry controls, 1,132 South Asian ancestry controls, 1,023 controls		FALSE	FALSE	A	0.189508	FALSE	0.405607		0.045022	[0.32-0.49]	2e-19	unit	increase		33495597
HCM_Tadros_MTAG_meta	GTF2B	45	1	1:88866482:T:C	rs12145712	0.830121	88653570	T	C	-0.0958946	0.0183485	1.77e-07	pulse pressure measurement	Pulse pressure	526,001 European ancestry individuals			FALSE	T		FALSE	0.16		0.025	[0.11-0.21]	1e-10	unit	increase		35762941
HCM_Tadros_MTAG_meta	GTF2B	45	1	1:88866482:T:C	rs10922476	0.85703	88676781	A	G	-0.100623	0.0182998	3.92e-08	corneal resistance factor	Corneal resistance factor	76,029 white-British ancestry individuals	10,130 non white-British ancestry individuals	FALSE	FALSE	A		FALSE	0.0745454		0.00915315	[0.057-0.092]	4e-17	unit	increase		33311554
HCM_Tadros_MTAG_meta	GTF2B	45	1	1:88866482:T:C	rs10922477	0.857421	88677066	C	A	-0.100362	0.0182983	4.24e-08	body height	height (minimum, inv-normal transformed)	119,012 African American or Afro-Caribbean individuals, 57,810 Hispanic or Latin American individuals, 6,384 East Asian ancestry individuals, 424,306 European ancestry individuals		FALSE	FALSE	C		FALSE	0.03422		0.003198	[0.028-0.04]	1e-26	unit	decrease		39024449
HCM_Tadros_MTAG_meta	GTF2B	45	1	1:88866482:T:C	rs10922478	0.827132	88678370	A	G	-0.100788	0.0183867	4.32e-08	serum alanine aminotransferase amount	Alanine aminotransferase levels	344,136 European ancestry individuals, 150,545 East Asian ancestry individuals		FALSE	FALSE	G		FALSE	0.0132		0.0019	[0.0095-0.0169]	2e-12	unit	increase		34594039
HCM_Tadros_MTAG_meta	GTF2B	45	1	1:88866482:T:C	rs10922478	0.827132	88678370	A	G	-0.100788	0.0183867	4.32e-08	body height	Height (maximum, inv-normal transformed)	119,011 African American or Afro-Caribbean individuals, 57,810 Hispanic or Latin American individuals, 6,384 East Asian ancestry individuals, 424,305 European ancestry individuals		FALSE	FALSE	A		FALSE	0.0375		0.003343	[0.031-0.044]	4e-29	unit	decrease		39024449
HCM_Tadros_MTAG_meta	GTF2B	45	1	1:88866482:T:C	rs10922478	0.827132	88678370	A	G	-0.100788	0.0183867	4.32e-08	serum gamma-glutamyl transferase measurement	Gamma glutamyl transpeptidase	344,104 European ancestry individuals, 133,471 East Asian ancestry individuals		FALSE	FALSE	G		FALSE	0.0231		0.0019	[0.019-0.027]	1e-34	unit	increase		34594039
HCM_Tadros_MTAG_meta	GTF2B	45	1	1:88866482:T:C	rs10922478	0.827132	88678370	A	G	-0.100788	0.0183867	4.32e-08	BMI-adjusted waist circumference	Waist circumference adjusted for body mass index	219,872 British ancestry women		FALSE	FALSE	A		FALSE	0.0219498		0.00285429	[0.016-0.028]	2e-14	unit	decrease		34021172
HCM_Tadros_MTAG_meta	GTF2B	45	1	1:88866482:T:C	rs10922478	0.827132	88678370	A	G	-0.100788	0.0183867	4.32e-08	body height	height (mean, inv-normal transformed)	119,012 African American or Afro-Caribbean individuals, 57,810 Hispanic or Latin American individuals, 6,384 East Asian ancestry individuals, 424,305 European ancestry individuals		FALSE	FALSE	A		FALSE	0.03778		0.003368	[0.031-0.044]	4e-29	unit	decrease		39024449
HCM_Tadros_MTAG_meta	GTF2B	45	1	1:88866482:T:C	rs10922478	0.827132	88678370	A	G	-0.100788	0.0183867	4.32e-08	body height	Height	507,850 East Asian ancestry individuals, 420,829 European ancestry individuals		FALSE	FALSE	A		FALSE	0.0241		0.0011	[0.022-0.026]	9e-113	unit	decrease		40436827
HCM_Tadros_MTAG_meta	GTF2B	45	1	1:88866482:T:C	rs10922478	0.827132	88678370	A	G	-0.100788	0.0183867	4.32e-08	aspartate aminotransferase measurement	Aspartate aminotransferase levels	342,990 European ancestry individuals, 150,068 East Asian ancestry individuals		FALSE	FALSE	G		FALSE	0.02		0.0019	[0.016-0.024]	2e-25	unit	increase		34594039
HCM_Tadros_MTAG_meta	GTF2B	45	1	1:88866482:T:C	rs10922478	0.827132	88678370	A	G	-0.100788	0.0183867	4.32e-08	body height	Height	approximately 458,000 European ancestry individuals		FALSE	FALSE			FALSE					2e-60				30595370
HCM_Tadros_MTAG_meta	GTF2B	45	1	1:88866482:T:C	rs10922478	0.827132	88678370	A	G	-0.100788	0.0183867	4.32e-08	erythrocyte count	Red blood cell count	507,850 East Asian ancestry individuals, 420,829 European ancestry individuals		FALSE	FALSE	A		FALSE	0.0118		0.0011	[0.0096-0.014]	2e-27	unit	increase		40436827
HCM_Tadros_MTAG_meta	GTF2B	45	1	1:88866482:T:C	rs10922478	0.827132	88678370	A	G	-0.100788	0.0183867	4.32e-08	serum gamma-glutamyl transferase measurement	Gamma glutamyl transferase levels	288,127 East Asian ancestry individuals		FALSE	FALSE	G		FALSE	0.0199		0.003	[0.014-0.026]	4e-11	unit	increase		36333282
HCM_Tadros_MTAG_meta	GTF2B	45	1	1:88866482:T:C	rs10922478	0.827132	88678370	A	G	-0.100788	0.0183867	4.32e-08	body height	Height	67,452 Han Chinese ancestry individuals			FALSE	G		FALSE	0.035			[0.025-0.045]	4e-12	unit	increase		35831902
HCM_Tadros_MTAG_meta	GTF2B	45	1	1:88866482:T:C	rs10922478	0.827132	88678370	A	G	-0.100788	0.0183867	4.32e-08	blood sodium bicarbonate amount	Bicarbonate (maximum, inv-norm transformed)	112,830 African American or Afro-Caribbean individuals, 54,558 Hispanic or Latin American individuals, 5,460 East Asian ancestry individuals, 412,277 European ancestry individuals		FALSE	FALSE	A		FALSE	0.01749		0.002532	[0.013-0.022]	5e-12	unit	increase		39024449
HCM_Tadros_MTAG_meta	GTF2B	45	1	1:88866482:T:C	rs10922478	0.827132	88678370	A	G	-0.100788	0.0183867	4.32e-08	serum gamma-glutamyl transferase measurement	Gamma glutamyl transferase levels	507,850 East Asian ancestry individuals, 420,829 European ancestry individuals		FALSE	FALSE	A		FALSE	0.023		0.0015	[0.02-0.026]	2e-55	unit	decrease		40436827
HCM_Tadros_MTAG_meta	GTF2B	45	1	1:88866482:T:C	rs10922478	0.827132	88678370	A	G	-0.100788	0.0183867	4.32e-08	hemoglobin measurement	Hemoglobin levels	507,850 East Asian ancestry individuals, 420,829 European ancestry individuals		FALSE	FALSE	A		FALSE	0.0103		0.0012	[0.0079-0.0127]	6e-17	unit	increase		40436827
HCM_Tadros_MTAG_meta	GTF2B	45	1	1:88866482:T:C	rs10922478	0.827132	88678370	A	G	-0.100788	0.0183867	4.32e-08	body height	Height	360,388 European ancestry individuals, 165,056 East Asian ancestry individuals		FALSE	FALSE	G		FALSE	0.0204		0.0013	[0.018-0.023]	1e-57	unit	increase		34594039
HCM_Tadros_MTAG_meta	GTF2B	45	1	1:88866482:T:C	rs10922478	0.827132	88678370	A	G	-0.100788	0.0183867	4.32e-08	body height	Height	472,730 East Asian ancestry individuals		FALSE	FALSE	A		FALSE	0.0242		0.0024	[0.019-0.029]	5e-23	unit	decrease		36224396
HCM_Tadros_MTAG_meta	GTF2B	45	1	1:88866482:T:C	rs10922478	0.827132	88678370	A	G	-0.100788	0.0183867	4.32e-08	body height	Height (baseline)	405,540 European ancestry individuals		FALSE	FALSE	A		FALSE	0.0191708		0.00129223	[0.017-0.022]	9e-50	unit	decrease		40374629
HCM_Tadros_MTAG_meta	GTF2B	45	1	1:88866482:T:C	rs10922478	0.827132	88678370	A	G	-0.100788	0.0183867	4.32e-08	BMI-adjusted waist circumference	Waist circumference adjusted for body mass index	457,690 European ancestry individuals		FALSE	FALSE			FALSE					1e-18				31669095
HCM_Tadros_MTAG_meta	GTF2B	45	1	1:88866482:T:C	rs10922478	0.827132	88678370	A	G	-0.100788	0.0183867	4.32e-08	hematocrit	Hematocrit	507,850 East Asian ancestry individuals, 420,829 European ancestry individuals		FALSE	FALSE	A		FALSE	0.0093		0.001	[0.0073-0.0113]	8e-19	unit	increase		40436827
HCM_Tadros_MTAG_meta	GTF2B	45	1	1:88866482:T:C	rs12145922	0.858207	88680551	C	A	-0.100478	0.0182845	3.99e-08	serum gamma-glutamyl transferase measurement	Liver enzyme levels (gamma-glutamyl transferase)	Up to 52,350 European ancestry individuals, up to 8,739 Indian Asian ancestry individuals		FALSE	FALSE	A		FALSE	2.8			[2.20-3.40]	4e-11	%	increase		22001757
HCM_Tadros_MTAG_meta	GTF2B	45	1	1:88866482:T:C	rs12145922	0.858207	88680551	C	A	-0.100478	0.0182845	3.99e-08	lipid measurement	Sphingomyelin (d18:1/22:2, d18:2/22:1, d16:1/24:2) levels in elite athletes	490 individuals			FALSE			FALSE	0.284613		0.0636025	[0.16-0.41]	1e-05	unit	decrease		31882771
HCM_Tadros_MTAG_meta	GTF2B	45	1	1:88866482:T:C	rs12145922	0.858207	88680551	C	A	-0.100478	0.0182845	3.99e-08	health trait	Physical function (baseline)	405,979 European ancestry individuals		FALSE	FALSE	C		FALSE	0.0097442		0.00106016	[0.0077-0.0118]	4e-20	unit	decrease		40374629
HCM_Tadros_MTAG_meta	GTF2B	45	1	1:88866482:T:C	rs12145922	0.858207	88680551	C	A	-0.100478	0.0182845	3.99e-08	erythrocyte count	red blood cell count (RBC, maximum, inv-norm transformed)	114,767 African American or Afro-Caribbean individuals, 55,750 Hispanic or Latin American individuals, 5,943 East Asian ancestry individuals, 405,357 European ancestry individuals		FALSE	FALSE	C		FALSE	0.01965		0.00282	[0.014-0.025]	3e-12	unit	increase		39024449
HCM_Tadros_MTAG_meta	GTF2B	45	1	1:88866482:T:C	rs12145922	0.858207	88680551	C	A	-0.100478	0.0182845	3.99e-08	erythrocyte count	red blood cell count (RBC, mean, inv-norm transformed)	114,768 African American or Afro-Caribbean individuals, 55,750 Hispanic or Latin American individuals, 5,943 East Asian ancestry individuals, 405,366 European ancestry individuals		FALSE	FALSE	C		FALSE	0.01891		0.002728	[0.014-0.024]	4e-12	unit	increase		39024449
HCM_Tadros_MTAG_meta	GTF2B	45	1	1:88866482:T:C	rs1002436	0.827807	88681169	A	G	-0.101485	0.018381	3.45e-08	erythrocyte count	Red blood cell erythrocyte count (UKB data field 30010)	394,642 European ancestry individuals		FALSE	FALSE	G		FALSE	0.0135895		0.00170812	[0.01-0.017]	1e-16	unit	decrease		39789286
HCM_Tadros_MTAG_meta	GTF2B	45	1	1:88866482:T:C	rs1002436	0.827807	88681169	A	G	-0.101485	0.018381	3.45e-08	aspartate aminotransferase measurement	Aspartate aminotransferase levels	507,850 East Asian ancestry individuals, 420,829 European ancestry individuals		FALSE	FALSE	A		FALSE	0.0192		0.0015	[0.016-0.022]	2e-36	unit	decrease		40436827
HCM_Tadros_MTAG_meta	GTF2B	45	1	1:88866482:T:C	rs1002436	0.827807	88681169	A	G	-0.101485	0.018381	3.45e-08	serum alanine aminotransferase amount	Alanine aminotransferase levels	507,850 East Asian ancestry individuals, 420,829 European ancestry individuals		FALSE	FALSE	A		FALSE	0.0118		0.0015	[0.0089-0.0147]	9e-16	unit	decrease		40436827
HCM_Tadros_MTAG_meta	GTF2B	45	1	1:88866482:T:C	rs1002436	0.827807	88681169	A	G	-0.101485	0.018381	3.45e-08	red blood cell density	Red blood cell count	545,203 European ancestry individuals		FALSE	FALSE	G	0.567995	FALSE	0.017979		0.001858	[0.014-0.022]	4e-22	SD unit	decrease		32888493
HCM_Tadros_MTAG_meta	GTF2B	45	1	1:88866482:T:C	rs1002436	0.827807	88681169	A	G	-0.101485	0.018381	3.45e-08	serum alanine aminotransferase amount	Alanine aminotransferase levels	390,812 European ancestry individuals	134,154 East Asian ancestry individuals	FALSE	FALSE	G	0.56	FALSE	6.55				6e-11	z-score	increase		33547301
HCM_Tadros_MTAG_meta	GTF2B	45	1	1:88866482:T:C	rs1002436	0.827807	88681169	A	G	-0.101485	0.018381	3.45e-08	aspartate aminotransferase measurement	Aspartate aminotransferase levels	389,565 European ancestry individuals	134,182 East Asian ancestry individuals	FALSE	FALSE	G	0.56	FALSE	9.33				1e-20	z-score	increase		33547301
HCM_Tadros_MTAG_meta	GTF2B	45	1	1:88866482:T:C	rs1002436	0.827807	88681169	A	G	-0.101485	0.018381	3.45e-08	serum gamma-glutamyl transferase measurement	Gamma glutamyl transferase levels	875,069 European ancestry individuals		FALSE	FALSE	A		FALSE	0.008		0.0005	[0.007-0.009]	4e-55	unit	decrease		38632349
HCM_Tadros_MTAG_meta	GTF2B	45	1	1:88866482:T:C	rs1002436	0.827807	88681169	A	G	-0.101485	0.018381	3.45e-08	aspartate aminotransferase measurement	Aspartate aminotransferase levels (UKB data field 30650)	394,642 European ancestry individuals		FALSE	FALSE	G		FALSE	0.0209835		0.00197957	[0.017-0.025]	2e-28	unit	increase		39789286
HCM_Tadros_MTAG_meta	GTF2B	45	1	1:88866482:T:C	rs1002436	0.827807	88681169	A	G	-0.101485	0.018381	3.45e-08	serum alanine aminotransferase amount	Alanine aminotransferase levels	1,010,710 European ancestry individuals		FALSE	FALSE	A		FALSE	0.0034		0.0004	[0.0026-0.0042]	1e-18	unit	decrease		38632349
HCM_Tadros_MTAG_meta	GTF2B	45	1	1:88866482:T:C	rs1002436	0.827807	88681169	A	G	-0.101485	0.018381	3.45e-08	serum gamma-glutamyl transferase measurement	Liver enzyme levels (gamma-glutamyl transferase)	437,194 European ancestry individuals	315,572 European ancestry individuals	FALSE	FALSE	A	0.434721	FALSE	0.0077642		0.000514735	[0.0068-0.0088]	1e-52	unit	decrease		33972514
HCM_Tadros_MTAG_meta	GTF2B	45	1	1:88866482:T:C	rs3806340	0.857642	88683110	G	T	-0.101175	0.0182849	3.22e-08	corneal resistance factor	Corneal resistance factor (MTAG)	123,734 European ancestry individuals		FALSE	FALSE	T		FALSE	0.03363		0.003855	[0.026-0.041]	3e-18	unit	decrease		35446358
HCM_Tadros_MTAG_meta	GTF2B	45	1	1:88866482:T:C	rs3806340	0.857642	88683110	G	T	-0.101175	0.0182849	3.22e-08	body height	Height	404,900 European ancestry individuals		FALSE	FALSE			FALSE	0.0271649		0.00175659	[0.024-0.031]	6e-54	unit	increase		39134668
HCM_Tadros_MTAG_meta	GTF2B	45	1	1:88866482:T:C	rs3806340	0.857642	88683110	G	T	-0.101175	0.0182849	3.22e-08	body height	Height	455,180 Hispanic or Latin American individuals		FALSE	FALSE	G		FALSE	0.0308		0.0021	[0.027-0.035]	3e-47	unit	decrease		36224396
HCM_Tadros_MTAG_meta	GTF2B	45	1	1:88866482:T:C	rs3806340	0.857642	88683110	G	T	-0.101175	0.0182849	3.22e-08	body height	Height	293,593 African ancestry individuals		FALSE	FALSE	G		FALSE	0.02537		0.00304	[0.019-0.031]	7e-17	unit	decrease		36224396
HCM_Tadros_MTAG_meta	GTF2B	45	1	1:88866482:T:C	rs3806340	0.857642	88683110	G	T	-0.101175	0.0182849	3.22e-08	body height	Height	67,452 Han Chinese ancestry individuals			FALSE	T		FALSE	0.036			[0.026-0.045]	1e-12	unit	increase		35831902
HCM_Tadros_MTAG_meta	GTF2B	45	1	1:88866482:T:C	rs786906	0.919816	88805891	T	C	-0.1106	0.0182227	1.32e-09	systolic blood pressure	Systolic blood pressure	up to 165,276 European ancestry individuals, up to 27,487 South Asian ancestry individuals	up to 125,713 European ancestry individuals, up to 2,641 South Asian ancestry individuals, 4,632 Hispanic individuals, 22,077 African American individuals	FALSE	FALSE	T	0.4181	FALSE	0.213				1e-06	mmHg	increase		27618447
HCM_Tadros_MTAG_meta	GTF2B	45	1	1:88866482:T:C	rs786906	0.919816	88805891	T	C	-0.1106	0.0182227	1.32e-09	intraocular pressure measurement	Intraocular pressure	115,486 European ancestry individuals		FALSE	FALSE	T	0.4552	FALSE	0.079		0.014	[0.052-0.106]	5e-09	unit	increase		29617998
HCM_Tadros_MTAG_meta	GTF2B	45	1	1:88866482:T:C	rs12143830	0.999187	88858044	C	T	-0.11851	0.0184234	1.3e-10	central corneal thickness	Central corneal thickness (MTAG)	17,803 European ancestry individuals		FALSE	FALSE	T		FALSE	1.48784		0.23733	[1.02-1.95]	4e-10	unit	decrease		35446358
HCM_Tadros_MTAG_meta	GTF2B	45	1	1:88866482:T:C	rs2810883	1	88866482	C	T	-0.119006	0.0184279	1.1e-10	hypertrophic cardiomyopathy	Hypertrophic cardiomyopathy (MTAG)	28,106 European, African, Admixed American, East Asian, South Asian or unknown ancestry individuals (MTAG effective sample size boosted by left ventricular trait samples)		FALSE	FALSE	C		FALSE	0.123		0.02	[0.084-0.162]	5e-10	unit	increase		39966646
HCM_Tadros_MTAG_meta	GTF2B	45	1	1:88866482:T:C	rs10127863	0.995123	88878573	G	A	-0.116396	0.0184379	2.83e-10	intraocular pressure measurement	Intraocular pressure	115,486 European ancestry individuals		FALSE	FALSE	G	0.4553	FALSE	0.0826		0.014	[0.055-0.11]	9e-10	unit	increase		29617998
HCM_Tadros_MTAG_meta	HEATR1	48	1	1:236637785:C:T	rs547048	1	236637785	T	C	-0.135	0.0226875	2.75e-09	hypertrophic cardiomyopathy	Hypertrophic cardiomyopathy (MTAG)	28,106 European, African, Admixed American, East Asian, South Asian or unknown ancestry individuals (MTAG effective sample size boosted by left ventricular trait samples)		FALSE	FALSE	T		FALSE	0.14		0.024	[0.093-0.187]	8e-09	unit	increase		39966646
HCM_Tadros_MTAG_meta	HEY2	55	6	6:125769131:C:T	rs1268083	0.822338	125727894	T	C	-0.102345	0.0190547	8e-08	anthropometric measurement	Body size or adipose distribution (multivariate analysis)	690,110 European ancestry individuals			FALSE			FALSE					2e-14				40796553
HCM_Tadros_MTAG_meta	HEY2	55	6	6:125769131:C:T	rs1268083	0.822338	125727894	T	C	-0.102345	0.0190547	8e-08	migraine disorder	Migraine	59,674 European ancestry cases, 316,078 European ancestry controls		FALSE	FALSE	T	0.52	FALSE		1.04167		[1.03-1.05]	5e-09				27322543
HCM_Tadros_MTAG_meta	HEY2	55	6	6:125769131:C:T	rs1268083	0.822338	125727894	T	C	-0.102345	0.0190547	8e-08	high density lipoprotein cholesterol measurement	High-density lipoprotein levels	507,850 East Asian ancestry individuals, 420,829 European ancestry individuals		FALSE	FALSE	T		FALSE	0.0106		0.0019	[0.0069-0.0143]	2e-08	unit	decrease		40436827
HCM_Tadros_MTAG_meta	HEY2	55	6	6:125769131:C:T	rs1268083	0.822338	125727894	T	C	-0.102345	0.0190547	8e-08	migraine disorder	Migraine	85,726 European ancestry cases, 803,292 European ancestry controls		FALSE	FALSE	C		FALSE		0.97			3e-10				34294844
HCM_Tadros_MTAG_meta	HEY2	55	6	6:125769131:C:T	rs2008027	0.91758	125731213	A	G	0.10376	0.0190164	4.97e-08	type 2 diabetes mellitus	Type 2 diabetes	148,726 European ancestry cases, 965,732 European ancestry controls		FALSE	FALSE	G	0.5043	FALSE	0.0272		0.0046	[0.018-0.036]	4e-09	unit	increase		32541925
HCM_Tadros_MTAG_meta	HEY2	55	6	6:125769131:C:T	rs7758115	0.918991	125740356	G	A	0.103443	0.0190135	5.44e-08	type 2 diabetes mellitus	Type 2 diabetes	148,726 European ancestry cases, 24,646 African American cases, 8,616 Hispanic cases, 46,511 Asian ancestry cases, 965,732 European ancestry controls, 31,446 African American controls, 11,829 Hispanic controls, 169,776 Asian ancestry controls		FALSE	FALSE	G	0.4997	FALSE	0.0232		0.0039	[0.016-0.031]	4e-09	unit	decrease		32541925
HCM_Tadros_MTAG_meta	HEY2	55	6	6:125769131:C:T	rs3966775	0.969056	125746509	C	A	0.106402	0.0189326	1.96e-08	brain attribute	Whole brain free water diffusion (multivariate analysis)	23,543 European ancestry individuals	11,555 European ancestry individuals, 3,030 non-European ancestry individuals		FALSE			FALSE					7e-21				35505052
HCM_Tadros_MTAG_meta	HEY2	55	6	6:125769131:C:T	rs3966775	0.969056	125746509	C	A	0.106402	0.0189326	1.96e-08	body height	Height	404,900 European ancestry individuals		FALSE	FALSE			FALSE	0.0183002		0.00175575	[0.015-0.022]	2e-25	unit	increase		39134668
HCM_Tadros_MTAG_meta	HEY2	55	6	6:125769131:C:T	rs3966775	0.969056	125746509	C	A	0.106402	0.0189326	1.96e-08	health trait	Physical function (baseline)	405,979 European ancestry individuals		FALSE	FALSE	C		FALSE	0.00970127		0.0010569	[0.0076-0.0118]	4e-20	unit	decrease		40374629
HCM_Tadros_MTAG_meta	HEY2	55	6	6:125769131:C:T	rs3966775	0.969056	125746509	C	A	0.106402	0.0189326	1.96e-08	body height	Height	approximately 458,000 European ancestry individuals		FALSE	FALSE			FALSE					9e-27				30595370
HCM_Tadros_MTAG_meta	HEY2	55	6	6:125769131:C:T	rs3966775	0.969056	125746509	C	A	0.106402	0.0189326	1.96e-08	sexual dimorphism measurement	Multi-trait sex score	161,906 European ancestry females		FALSE	FALSE			FALSE					5e-10				37277458
HCM_Tadros_MTAG_meta	HEY2	55	6	6:125769131:C:T	rs3966775	0.969056	125746509	C	A	0.106402	0.0189326	1.96e-08	body height	Height (baseline)	405,540 European ancestry individuals		FALSE	FALSE	C		FALSE	0.0128704		0.00128596	[0.01-0.015]	1e-23	unit	decrease		40374629
HCM_Tadros_MTAG_meta	HEY2	55	6	6:125769131:C:T	rs3966775	0.969056	125746509	C	A	0.106402	0.0189326	1.96e-08	appendicular lean mass	Appendicular lean mass	450,243 European ancestry individuals		FALSE	FALSE	A	0.528	FALSE	0.0199		0.0019	[0.016-0.024]	7e-26	unit	increase		33097823
HCM_Tadros_MTAG_meta	HEY2	55	6	6:125769131:C:T	rs980014	0.972586	125746855	T	G	0.106553	0.0189167	1.82e-08	body weight	Weight (mean, inv-normal transformed)	425,535 European ancestry individuals		FALSE	FALSE	T		FALSE	0.04099		0.002881	[0.035-0.047]	6e-46	unit	decrease		39024449
HCM_Tadros_MTAG_meta	HEY2	55	6	6:125769131:C:T	rs980014	0.972586	125746855	T	G	0.106553	0.0189167	1.82e-08	body weight	Weight (minimum, inv-normal transformed)	119,286 African American or Afro-Caribbean individuals, 57,954 Hispanic or Latin American individuals, 6,419 East Asian ancestry individuals, 425,537 European ancestry individuals		FALSE	FALSE	T		FALSE	0.02579		0.003323	[0.019-0.032]	9e-15	unit	decrease		39024449
HCM_Tadros_MTAG_meta	HEY2	55	6	6:125769131:C:T	rs980014	0.972586	125746855	T	G	0.106553	0.0189167	1.82e-08	cerebral cortex area attribute	Cortical surface area (MOSTest)	26,502 European ancestry individuals		FALSE	FALSE			FALSE					2e-18				32665545
HCM_Tadros_MTAG_meta	HEY2	55	6	6:125769131:C:T	rs980014	0.972586	125746855	T	G	0.106553	0.0189167	1.82e-08	neuroimaging measurement	Cortical surface area (MOSTest)	26,502 European ancestry individuals		FALSE	FALSE			FALSE					2e-18				32665545
HCM_Tadros_MTAG_meta	HEY2	55	6	6:125769131:C:T	rs980014	0.972586	125746855	T	G	0.106553	0.0189167	1.82e-08	body weight	Weight (maximum, inv-normal transformed)	425,541 European ancestry individuals		FALSE	FALSE	T		FALSE	0.03947		0.002904	[0.034-0.045]	5e-42	unit	decrease		39024449
HCM_Tadros_MTAG_meta	HEY2	55	6	6:125769131:C:T	rs980014	0.972586	125746855	T	G	0.106553	0.0189167	1.82e-08	body height	Height	4,080,687 European ancestry individuals	49,160 European ancestry individuals	FALSE	FALSE	G		FALSE	0.0158		0.0007	[0.014-0.017]	1e-115	unit	increase		36224396
HCM_Tadros_MTAG_meta	HEY2	55	6	6:125769131:C:T	rs980014	0.972586	125746855	T	G	0.106553	0.0189167	1.82e-08	body height	Standing height (UKB data field 50)	394,642 European ancestry individuals		FALSE	FALSE	G		FALSE	0.0110614		0.00116564	[0.0088-0.0133]	3e-29	unit	increase		39789286
HCM_Tadros_MTAG_meta	HEY2	55	6	6:125769131:C:T	rs980014	0.972586	125746855	T	G	0.106553	0.0189167	1.82e-08	body mass index	Body mass index (BMI, mean, inv-normal transformed)	424,221 European ancestry individuals		FALSE	FALSE	T		FALSE	0.02987		0.002924	[0.024-0.036]	2e-24	unit	decrease		39024449
HCM_Tadros_MTAG_meta	HEY2	55	6	6:125769131:C:T	rs980014	0.972586	125746855	T	G	0.106553	0.0189167	1.82e-08	body height	Height	5,314,291 European ancestry, Hispanic or Latin American, East Asian ancestry, African ancestry, South Asian ancestry individuals		FALSE	FALSE	G		FALSE	0.0149		0.0006	[0.014-0.016]	5e-122	unit	increase		36224396
HCM_Tadros_MTAG_meta	HEY2	55	6	6:125769131:C:T	rs980014	0.972586	125746855	T	G	0.106553	0.0189167	1.82e-08	body weight	What is your weight? (pounds, inv-normal transformed)	288,216 European ancestry individuals		FALSE	FALSE	T		FALSE	0.03063		0.003196	[0.024-0.037]	9e-22	unit	decrease		39024449
HCM_Tadros_MTAG_meta	HEY2	55	6	6:125769131:C:T	rs7753038	0.986018	125756511	G	A	0.10593	0.0188922	2.11e-08	brain attribute	Brain shape (segment 1)	19,670 European ancestry individuals		FALSE	FALSE			FALSE					1e-37				33821002
HCM_Tadros_MTAG_meta	HEY2	55	6	6:125769131:C:T	rs10457469	0.995993	125762512	G	A	0.106311	0.0188767	1.83e-08	body weight	Weight (UKB data field 21002)	394,642 European ancestry individuals		FALSE	FALSE	A		FALSE	0.0153365		0.00173164	[0.012-0.019]	2e-22	unit	increase		39789286
HCM_Tadros_MTAG_meta	HEY2	55	6	6:125769131:C:T	rs10457469	0.995993	125762512	G	A	0.106311	0.0188767	1.83e-08	TPE interval measurement	TPE interval (resting)	71,338 European ancestry individuals		FALSE	FALSE	G	0.476	FALSE	0.042		0.007	[0.028-0.056]	2e-08	unit	decrease		32386560
HCM_Tadros_MTAG_meta	HEY2	55	6	6:125769131:C:T	rs10457469	0.995993	125762512	G	A	0.106311	0.0188767	1.83e-08	body height	Adult body size	453,169 European ancestry individuals		FALSE	FALSE	G	0.476422	FALSE	0.00763453		0.00137206	[0.0049-0.0103]	3e-08	unit	decrease		32376654
HCM_Tadros_MTAG_meta	HEY2	55	6	6:125769131:C:T	rs10457469	0.995993	125762512	G	A	0.106311	0.0188767	1.83e-08	body mass index	Body mass index	441,761 European ancestry individuals		FALSE	FALSE	G		FALSE	0.0121922		0.0019309	[0.0084-0.016]	1e-10	unit	decrease		37280435
HCM_Tadros_MTAG_meta	HEY2	55	6	6:125769131:C:T	rs10457469	0.995993	125762512	G	A	0.106311	0.0188767	1.83e-08	type 2 diabetes mellitus	Migraine or type 2 diabetes	74,124 European ancestry type 2 diabetes cases, 102,084 European ancestry migraine cases, 1,595,263 European ancestry controls		FALSE	FALSE	G		FALSE		0.97			4e-13				36292730
HCM_Tadros_MTAG_meta	HEY2	55	6	6:125769131:C:T	rs10457469	0.995993	125762512	G	A	0.106311	0.0188767	1.83e-08	migraine disorder	Migraine or type 2 diabetes	74,124 European ancestry type 2 diabetes cases, 102,084 European ancestry migraine cases, 1,595,263 European ancestry controls		FALSE	FALSE	G		FALSE		0.97			4e-13				36292730
HCM_Tadros_MTAG_meta	HEY2	55	6	6:125769131:C:T	rs10457469	0.995993	125762512	G	A	0.106311	0.0188767	1.83e-08	electrocardiography	Electrocardiogram morphology (amplitude at temporal datapoints)	63,706 European and unknown ancestry individuals		FALSE	FALSE	G	0.492773	FALSE	0.0316909		0.00553411	[0.021-0.043]	4e-08	unit	decrease		32916098
HCM_Tadros_MTAG_meta	HEY2	55	6	6:125769131:C:T	rs10457469	0.995993	125762512	G	A	0.106311	0.0188767	1.83e-08	electrocardiography	Electrocardiogram morphology (amplitude at temporal datapoints)	63,706 European and unknown ancestry individuals		FALSE	FALSE	G	0.492773	FALSE	0.0319573		0.00554727	[0.021-0.043]	1e-08	unit	decrease		32916098
HCM_Tadros_MTAG_meta	HEY2	55	6	6:125769131:C:T	rs10457469	0.995993	125762512	G	A	0.106311	0.0188767	1.83e-08	electrocardiography	Electrocardiogram morphology (amplitude at temporal datapoints)	63,706 European and unknown ancestry individuals		FALSE	FALSE	G	0.492773	FALSE	0.0330098		0.00555123	[0.022-0.044]	6e-09	unit	decrease		32916098
HCM_Tadros_MTAG_meta	HEY2	55	6	6:125769131:C:T	rs10457469	0.995993	125762512	G	A	0.106311	0.0188767	1.83e-08	electrocardiography	Electrocardiogram morphology (amplitude at temporal datapoints)	63,706 European and unknown ancestry individuals		FALSE	FALSE	G	0.492773	FALSE	0.0336898		0.00556616	[0.023-0.045]	5e-09	unit	decrease		32916098
HCM_Tadros_MTAG_meta	HEY2	55	6	6:125769131:C:T	rs10457469	0.995993	125762512	G	A	0.106311	0.0188767	1.83e-08	electrocardiography	Electrocardiogram morphology (amplitude at temporal datapoints)	63,706 European and unknown ancestry individuals		FALSE	FALSE	G	0.492773	FALSE	0.0352509		0.00555509	[0.024-0.046]	5e-10	unit	decrease		32916098
HCM_Tadros_MTAG_meta	HEY2	55	6	6:125769131:C:T	rs10457469	0.995993	125762512	G	A	0.106311	0.0188767	1.83e-08	electrocardiography	Electrocardiogram morphology (amplitude at temporal datapoints)	63,706 European and unknown ancestry individuals		FALSE	FALSE	G	0.492773	FALSE	0.0339329		0.00557198	[0.023-0.045]	3e-09	unit	decrease		32916098
HCM_Tadros_MTAG_meta	HEY2	55	6	6:125769131:C:T	rs10457469	0.995993	125762512	G	A	0.106311	0.0188767	1.83e-08	electrocardiography	Electrocardiogram morphology (amplitude at temporal datapoints)	63,706 European and unknown ancestry individuals		FALSE	FALSE	G	0.492773	FALSE	0.0352533		0.00557358	[0.024-0.046]	8e-10	unit	decrease		32916098
HCM_Tadros_MTAG_meta	HEY2	55	6	6:125769131:C:T	rs10457469	0.995993	125762512	G	A	0.106311	0.0188767	1.83e-08	electrocardiography	Electrocardiogram morphology (amplitude at temporal datapoints)	63,706 European and unknown ancestry individuals		FALSE	FALSE	G	0.492773	FALSE	0.0342961		0.00557506	[0.023-0.045]	5e-09	unit	decrease		32916098
HCM_Tadros_MTAG_meta	HEY2	55	6	6:125769131:C:T	rs10457469	0.995993	125762512	G	A	0.106311	0.0188767	1.83e-08	electrocardiography	Electrocardiogram morphology (amplitude at temporal datapoints)	63,706 European and unknown ancestry individuals		FALSE	FALSE	G	0.492773	FALSE	0.0362266		0.00555902	[0.025-0.047]	2e-10	unit	decrease		32916098
HCM_Tadros_MTAG_meta	HEY2	55	6	6:125769131:C:T	rs10457469	0.995993	125762512	G	A	0.106311	0.0188767	1.83e-08	lean body mass	Whole body fat free mass (UKB data field 23101)	337,739 European ancestry individuals		FALSE	FALSE	A		FALSE	0.0118739		0.00131965	[0.0093-0.0145]	2e-19	unit	decrease		38538606
HCM_Tadros_MTAG_meta	HEY2	55	6	6:125769131:C:T	rs10457469	0.995993	125762512	G	A	0.106311	0.0188767	1.83e-08	hip circumference	Hip circumference (UKB data field 49)	394,642 European ancestry individuals		FALSE	FALSE	A		FALSE	0.0140072		0.00201388	[0.01-0.018]	2e-14	unit	increase		39789286
HCM_Tadros_MTAG_meta	HEY2	55	6	6:125769131:C:T	rs10457469	0.995993	125762512	G	A	0.106311	0.0188767	1.83e-08	body mass index	Body mass index	507,850 East Asian ancestry individuals, 420,829 European ancestry individuals		FALSE	FALSE	A		FALSE	0.012		0.0016	[0.0089-0.0151]	9e-14	unit	increase		40436827
HCM_Tadros_MTAG_meta	HEY2	55	6	6:125769131:C:T	rs10457469	0.995993	125762512	G	A	0.106311	0.0188767	1.83e-08	fat pad mass	Trunk fat mass (UKB data field 23128)	394,642 European ancestry individuals		FALSE	FALSE	A		FALSE	0.01267		0.00199803	[0.0088-0.0166]	6e-12	unit	increase		39789286
HCM_Tadros_MTAG_meta	HEY2	55	6	6:125769131:C:T	rs1159974	1	125769131	T	C	0.10723	0.018866	1.35e-08	metabolic syndrome	Metabolic syndrome	1,384,348 European ancestry individuals		FALSE	FALSE			FALSE	0.0106831		0.00124882	[0.0082-0.0131]	2e-16	unit	decrease		39349817
HCM_Tadros_MTAG_meta	HEY2	55	6	6:125769131:C:T	rs1159974	1	125769131	T	C	0.10723	0.018866	1.35e-08	body mass index	Body mass index	650,000 European ancestry individuals		FALSE	FALSE	T		FALSE	0.0115		0.0018	[0.008-0.015]	3e-10	unit	decrease		39375568
HCM_Tadros_MTAG_meta	HEY2	55	6	6:125769131:C:T	rs1159974	1	125769131	T	C	0.10723	0.018866	1.35e-08	hypertrophic cardiomyopathy	Hypertrophic cardiomyopathy (MTAG)	28,106 European, African, Admixed American, East Asian, South Asian or unknown ancestry individuals (MTAG effective sample size boosted by left ventricular trait samples)		FALSE	FALSE	C		FALSE	0.114		0.02	[0.075-0.153]	3e-08	unit	increase		39966646
HCM_Tadros_MTAG_meta	HEY2	55	6	6:125769131:C:T	rs1159974	1	125769131	T	C	0.10723	0.018866	1.35e-08	body mass index	Body mass index	1,122,049 European ancestry individuals			FALSE	C		FALSE	0.0123		0.0015	[0.0094-0.0152]	3e-16	unit	increase		36581621
HCM_Tadros_MTAG_meta	HEY2	55	6	6:125769131:C:T	rs1159974	1	125769131	T	C	0.10723	0.018866	1.35e-08	body mass index	Body mass index	403,610 European ancestry individuals		FALSE	FALSE			FALSE	0.0128313		0.00207714	[0.0088-0.0169]	7e-10	unit	increase		39134668
HCM_Tadros_MTAG_meta	HEY2	55	6	6:125769131:C:T	rs1159974	1	125769131	T	C	0.10723	0.018866	1.35e-08	body mass index	Body mass index (MTAG)	694,649 European ancestry individuals			FALSE	T		FALSE	0.01085		0.001698	[0.0075-0.0142]	2e-10	unit	decrease		36376304
HCM_Tadros_MTAG_meta	HEY2	55	6	6:125769131:C:T	rs1159974	1	125769131	T	C	0.10723	0.018866	1.35e-08	cerebral cortex area attribute	Anteromedial temporal area	32,488 European ancestry individuals	7,592 European ancestry individuals, 8,954 Admixed ancestry individuals		FALSE			FALSE	0.0361		0.0064	[0.024-0.049]	2e-08	unit	increase		35113692
HCM_Tadros_MTAG_meta	HEY2	55	6	6:125769131:C:T	rs1159974	1	125769131	T	C	0.10723	0.018866	1.35e-08	body mass index	Body mass index	approximately 458,000 European ancestry individuals		FALSE	FALSE			FALSE					2e-11				30595370
HCM_Tadros_MTAG_meta	HEY2	55	6	6:125769131:C:T	rs9388451	0.966872	125769231	T	C	0.104483	0.018874	3.17e-08	Brugada syndrome	Brugada syndrome	312 European ancestry cases, 1,115 European ancestry controls	594 European ancestry cases, 806 European ancestry controls, 208 Japanese ancestry cases, 1,1016 Japanese controls	FALSE	FALSE	C		FALSE		1.58		[1.42-1.75]	5e-17				23872634
HCM_Tadros_MTAG_meta	HEY2	55	6	6:125769131:C:T	rs9388451	0.966872	125769231	T	C	0.104483	0.018874	3.17e-08	grip strength measurement	Hand grip strength (baseline)	404,112 European ancestry individuals		FALSE	FALSE	T		FALSE	0.00789389		0.00142777	[0.0051-0.0107]	3e-08	unit	decrease		40374629
HCM_Tadros_MTAG_meta	HEY2	55	6	6:125769131:C:T	rs9388451	0.966872	125769231	T	C	0.104483	0.018874	3.17e-08	brain volume	Subcortical volume (MOSTest)	26,502 European ancestry individuals		FALSE	FALSE			FALSE					3e-09				32665545
HCM_Tadros_MTAG_meta	HEY2	55	6	6:125769131:C:T	rs9388451	0.966872	125769231	T	C	0.104483	0.018874	3.17e-08	neuroimaging measurement	Subcortical volume (MOSTest)	26,502 European ancestry individuals		FALSE	FALSE			FALSE					3e-09				32665545
HCM_Tadros_MTAG_meta	HEY2	55	6	6:125769131:C:T	rs9398787	0.998004	125769462	A	G	0.105916	0.0188809	2.08e-08	body surface area	Body surface area	337,198 British ancestry individuals			FALSE			FALSE	0.00360097		0.000401693	[0.0028-0.0044]	3e-19	unit	decrease		36502284
HCM_Tadros_MTAG_meta	HEY2	55	6	6:125769131:C:T	rs9388453	0.980002	125786805	A	C	0.104249	0.0189128	3.63e-08	hypertension	Hypertension (confirmatory factor analysis Factor 12)	338,391 European ancestry individuals		FALSE	FALSE			FALSE					1e-11				38965376
HCM_Tadros_MTAG_meta	HEY2	55	6	6:125769131:C:T	rs9398791	0.974064	125794675	T	C	0.102264	0.0189211	6.64e-08	Brugada syndrome	Brugada syndrome	2,820 European ancestry cases, 10,001 European ancestry controls		FALSE	FALSE	C	0.51	FALSE		1.53		[1.44 - 1.63]	1e-39				35210625
HCM_Tadros_MTAG_meta	HEY2	55	6	6:125769131:C:T	rs9398791	0.974064	125794675	T	C	0.102264	0.0189211	6.64e-08	neuroimaging measurement	DTI TBSS L3 Superior corona radiata R	7,058 Chinese Han ancestry individuals		FALSE	FALSE	C		FALSE	0.0924766		0.0192868	[0.055-0.13]	2e-06	unit	decrease		38811844
HCM_Tadros_MTAG_meta	HEY2	55	6	6:125769131:C:T	rs9375411	0.930765	125795807	A	G	0.106206	0.0189686	2.21e-08	type 2 diabetes mellitus	Type 2 diabetes	50,251 African American cases, 103,909 African American controls, 88,109 East Asian ancestry cases, 339,395 East Asian ancestry controls, 242,283 European ancestry cases, 1,569,734 European ancestry controls, 29,375 Hispanic cases, 59,368 Hispanic controls, 1,602 South African ancestry cases, 976 South African ancestry controls, 16,832 South Asian ancestry cases, 33,767 South Asian ancestry controls		FALSE	FALSE	G		FALSE					2e-08				38374256
HCM_Tadros_MTAG_meta	HLF	71	17	17:55302450:T:C	rs12452367	0.909376	55297249	T	C	0.149288	0.0214649	3.66e-12	heart failure	Heart failure (multivariate analysis)	17,917 African ancestry individuals, 4,293 admixed ancestry individuals, 47,934 East Asian ancestry individuals, 343,120 European ancestry individuals			FALSE			FALSE	0.00569506		0.000919181	[0.0039-0.0075]	6e-10	unit	increase		36376295
HCM_Tadros_MTAG_meta	HLF	71	17	17:55302450:T:C	rs12452367	0.909376	55297249	T	C	0.149288	0.0214649	3.66e-12	free cholesterol in HDL measurement	Free Cholesterol in HDL	434,646 British ancestry individuals, 8,796 British Central/South Asian individuals, 6,573 British African individuals		FALSE	FALSE	C		FALSE	0.01		0	[0.01-0.01]	3e-11	mmol/L	decrease		41044249
HCM_Tadros_MTAG_meta	HLF	71	17	17:55302450:T:C	rs12452367	0.909376	55297249	T	C	0.149288	0.0214649	3.66e-12	left ventricular function	Left ventricular global radial strain	36,033 European or unknown ancestry individuals		FALSE	FALSE	T		FALSE	0.29381		0.0635858	[0.17-0.42]	4e-06	unit	decrease		39966646
HCM_Tadros_MTAG_meta	HLF	71	17	17:55302450:T:C	rs12452367	0.909376	55297249	T	C	0.149288	0.0214649	3.66e-12	left ventricular function	Left ventricular global circumferential strain	36,033 European or unknown ancestry individuals		FALSE	FALSE	T		FALSE	0.148018		0.0255497	[0.098-0.198]	8e-10	unit	increase		39966646
HCM_Tadros_MTAG_meta	HLF	71	17	17:55302450:T:C	rs12452367	0.909376	55297249	T	C	0.149288	0.0214649	3.66e-12	left ventricular ejection fraction measurement	Left ventricular ejection fraction	36,083 European or unknown ancestry individuals		FALSE	FALSE	T		FALSE	0.250828		0.047251	[0.16-0.34]	7e-08	unit	decrease		39966646
HCM_Tadros_MTAG_meta	HLF	71	17	17:55302450:T:C	rs12452367	0.909376	55297249	T	C	0.149288	0.0214649	3.66e-12	left ventricular function	Left ventricular concentricity (left ventricular mass / left ventricular end diastolic volume)	36,083 European or unknown ancestry individuals		FALSE	FALSE	T		FALSE	0.00284302		0.000600126	[0.0017-0.004]	2e-06	unit	decrease		39966646
HCM_Tadros_MTAG_meta	HLF	71	17	17:55302450:T:C	rs12452367	0.909376	55297249	T	C	0.149288	0.0214649	3.66e-12	left ventricular systolic function measurement	Left ventricular end systolic volume (indexed to body surface area)	36,083 European or unknown ancestry individuals		FALSE	FALSE	T		FALSE	0.372598		0.0608134	[0.25-0.49]	2e-10	unit	increase		39966646
HCM_Tadros_MTAG_meta	HLF	71	17	17:55302450:T:C	rs12452367	0.909376	55297249	T	C	0.149288	0.0214649	3.66e-12	free cholesterol to total lipids in medium HDL percentage	Free Cholesterol to Total Lipids in Medium HDL percentage	434,646 British ancestry individuals, 8,796 British Central/South Asian individuals, 6,573 British African individuals		FALSE	FALSE	C		FALSE	0.01		0	[0.01-0.01]	6e-11	%	decrease		41044249
HCM_Tadros_MTAG_meta	HLF	71	17	17:55302450:T:C	rs12452367	0.909376	55297249	T	C	0.149288	0.0214649	3.66e-12	dilated cardiomyopathy	Dilated cardiomyopathy (MTAG)	at least 9,365 European or unknown ancestry cases, at least 946,368 European or unknown ancestry controls (MTAG boosted by left ventricular trait samples)	13,258 European, African, Admixed American or unknown ancestry cases, 1,435,287 European, African, Admixed American or unknown ancestry controls	FALSE	FALSE	C		FALSE	0.0643433				9e-06	unit	decrease		39572784
HCM_Tadros_MTAG_meta	HLF	71	17	17:55302450:T:C	rs17817857	1	55299581	C	T	0.156561	0.0218749	8.57e-13	hypertrophic cardiomyopathy	Hypertrophic cardiomyopathy (MTAG)	28,106 European, African, Admixed American, East Asian, South Asian or unknown ancestry individuals (MTAG effective sample size boosted by left ventricular trait samples)		FALSE	FALSE	T		FALSE	0.164		0.023	[0.12-0.21]	6e-13	unit	increase		39966646
HCM_Tadros_MTAG_meta	HLF	71	17	17:55302450:T:C	rs3794752	0.952835	55305468	T	C	0.155311	0.021632	7.27e-13	high density lipoprotein cholesterol measurement	HDL cholesterol levels	403,943 European ancestry individuals		FALSE	FALSE	T	0.719362	FALSE	0.0128343		0.00213899	[0.0086-0.017]	2e-09	unit	decrease		32203549
HCM_Tadros_MTAG_meta	HSPB7	4	1	1:16014384:G:T	rs10927878	0.83876	15993462	C	T	0.241852	0.0190821	8.98e-37	type 2 diabetes mellitus	Type 2 diabetes	50,251 African American cases, 103,909 African American controls, 88,109 East Asian ancestry cases, 339,395 East Asian ancestry controls, 242,283 European ancestry cases, 1,569,734 European ancestry controls, 29,375 Hispanic cases, 59,368 Hispanic controls, 1,602 South African ancestry cases, 976 South African ancestry controls, 16,832 South Asian ancestry cases, 33,767 South Asian ancestry controls		FALSE	FALSE	C		FALSE					4e-08				38374256
HCM_Tadros_MTAG_meta	HSPB7	4	1	1:16014384:G:T	rs1739833	0.906435	16004613	T	C	-0.249073	0.0188894	1.16e-39	heart failure	Heart failure	90,653 European ancestry cases, 1,188,957 European ancestry controls		FALSE	FALSE	T		FALSE	0.048		0.006	[0.036-0.06]	8e-15	unit	decrease		37429843
HCM_Tadros_MTAG_meta	HSPB7	4	1	1:16014384:G:T	rs1763606	0.997281	16011787	A	G	-0.257222	0.01903	1.38e-41	hypertrophic cardiomyopathy	Hypertrophic cardiomyopathy (sarcomere-negative)	3,860 European, African, Admixed American, East Asian, South Asian or unknown ancestry cases, 38,942 European, African, Admixed American, East Asian, South Asian or unknown ancestry controls		FALSE	FALSE	A		FALSE	0.294		0.028	[0.24-0.35]	5e-26	unit	increase		39966646
HCM_Tadros_MTAG_meta	HSPB7	4	1	1:16014384:G:T	rs1763605	0.999091	16012430	T	G	-0.256171	0.0190305	2.92e-41	dilated cardiomyopathy	Dilated cardiomyopathy	9,365 European or unknown ancestry cases, 946,368 European or unknown ancestry controls	13,258 European, African, Admixed American or unknown ancestry cases, 1,435,287 European, African, Admixed American or unknown ancestry controls	FALSE	FALSE	G		FALSE	0.11811				2e-16	unit	increase		39572784
HCM_Tadros_MTAG_meta	HSPB7	4	1	1:16014384:G:T	rs1763605	0.999091	16012430	T	G	-0.256171	0.0190305	2.92e-41	serum gamma-glutamyl transferase measurement	Gamma glutamyl transferase levels	342,339 European ancestry individuals, 6,015 African ancestry individuals, 7,336 South Asian ancestry individuals		FALSE	FALSE	G		FALSE	0.024		0.0025	[0.019-0.029]	2e-21	unit	increase		33462484
HCM_Tadros_MTAG_meta	HSPB7	4	1	1:16014384:G:T	rs1763605	0.999091	16012430	T	G	-0.256171	0.0190305	2.92e-41	dilated cardiomyopathy	Dilated cardiomyopathy (MTAG)	at least 9,365 European or unknown ancestry cases, at least 946,368 European or unknown ancestry controls (MTAG boosted by left ventricular trait samples)	13,258 European, African, Admixed American or unknown ancestry cases, 1,435,287 European, African, Admixed American or unknown ancestry controls	FALSE	FALSE	G		FALSE	0.11811				2e-16	unit	increase		39572784
HCM_Tadros_meta	HSPB7	4	1	1:16013277:G:C	rs10927886	0.899685	16012818	C	G	0.230514	0.0199745	8.95e-31	hypertrophic cardiomyopathy	Hypertrophic cardiomyopathy (MTAG)	1,733 European ancestry cases, 6,628 European ancestry controls		FALSE	FALSE	G	0.4148	FALSE		1.27673		1.18-1.38	7e-13				33495596
HCM_Tadros_meta	HSPB7	4	1	1:16013277:G:C	rs10927886	0.899685	16012818	C	G	0.230514	0.0199745	8.95e-31	hypertrophic cardiomyopathy	Hypertrophic cardiomyopathy	1,733 European ancestry cases, 6,628 European ancestry controls	2,694 European ancestry cases, 47,486 European ancestry controls	FALSE	FALSE	G	0.4148	FALSE		1.27074		1.21-1.34	2e-21				33495596
HCM_Tadros_meta	HSPB7	4	1	1:16013277:G:C	rs10927886	0.899685	16012818	C	G	0.230514	0.0199745	8.95e-31	arterial stiffness measurement	Arterial stiffness index	127,121 European ancestry individuals		FALSE	FALSE	C	0.603	FALSE	0.018		0.004	[0.01-0.026]	6e-06	unit	increase		31235810
HCM_Tadros_meta	HSPB7	4	1	1:16013277:G:C	rs1763604	1	16013277	C	G	-0.242647	0.0199701	6.21e-34	electrocardiography	S and T amplitude difference lead aVR	42,340 European ancestry individuals		FALSE	FALSE			FALSE					3e-10				38507016
HCM_Tadros_meta	HSPB7	4	1	1:16013277:G:C	rs1763604	1	16013277	C	G	-0.242647	0.0199701	6.21e-34	electrocardiography	Electrocardiogram morphology (amplitude at temporal datapoints)	63,706 European and unknown ancestry individuals		FALSE	FALSE	C	0.406551	FALSE	0.0476967		0.00566124	[0.037-0.059]	1e-17	unit	decrease		32916098
HCM_Tadros_meta	HSPB7	4	1	1:16013277:G:C	rs1763604	1	16013277	C	G	-0.242647	0.0199701	6.21e-34	electrocardiography	Electrocardiogram morphology (amplitude at temporal datapoints)	63,706 European and unknown ancestry individuals		FALSE	FALSE	C	0.406551	FALSE	0.0407765		0.00565826	[0.03-0.052]	3e-13	unit	decrease		32916098
HCM_Tadros_meta	HSPB7	4	1	1:16013277:G:C	rs1763604	1	16013277	C	G	-0.242647	0.0199701	6.21e-34	electrocardiography	Electrocardiogram morphology (amplitude at temporal datapoints)	63,706 European and unknown ancestry individuals		FALSE	FALSE	C	0.406551	FALSE	0.0509122		0.00568647	[0.04-0.062]	5e-20	unit	decrease		32916098
HCM_Tadros_meta	HSPB7	4	1	1:16013277:G:C	rs1763604	1	16013277	C	G	-0.242647	0.0199701	6.21e-34	JT interval	JT interval	212,199 European ancestry individuals		FALSE	FALSE	C		FALSE	0.0211		0.0032	[0.015-0.027]	2e-11	unit	increase		36050321
HCM_Tadros_meta	HSPB7	4	1	1:16013277:G:C	rs1763604	1	16013277	C	G	-0.242647	0.0199701	6.21e-34	breast carcinoma	Breast cancer, ovarian cancer or prostate cancer (pleiotropy)	62,533 European ancestry breast cancer female cases, 60,976 European ancestry controls, 15,437 European ancestry invasive epithelial ovarian cancer female cases, 30,845 European ancestry controls, 34,379 European ancestry prostate cancer male cases, 33,164 European ancestry controls		FALSE	FALSE	C	0.42085	FALSE	0.0372		0.0064	[0.025-0.05]	7e-09	unit	decrease		27432226
HCM_Tadros_meta	HSPB7	4	1	1:16013277:G:C	rs1763604	1	16013277	C	G	-0.242647	0.0199701	6.21e-34	ovarian carcinoma	Breast cancer, ovarian cancer or prostate cancer (pleiotropy)	62,533 European ancestry breast cancer female cases, 60,976 European ancestry controls, 15,437 European ancestry invasive epithelial ovarian cancer female cases, 30,845 European ancestry controls, 34,379 European ancestry prostate cancer male cases, 33,164 European ancestry controls		FALSE	FALSE	C	0.42085	FALSE	0.0372		0.0064	[0.025-0.05]	7e-09	unit	decrease		27432226
HCM_Tadros_meta	HSPB7	4	1	1:16013277:G:C	rs1763604	1	16013277	C	G	-0.242647	0.0199701	6.21e-34	prostate carcinoma	Breast cancer, ovarian cancer or prostate cancer (pleiotropy)	62,533 European ancestry breast cancer female cases, 60,976 European ancestry controls, 15,437 European ancestry invasive epithelial ovarian cancer female cases, 30,845 European ancestry controls, 34,379 European ancestry prostate cancer male cases, 33,164 European ancestry controls		FALSE	FALSE	C	0.42085	FALSE	0.0372		0.0064	[0.025-0.05]	7e-09	unit	decrease		27432226
HCM_Tadros_MTAG_meta	HSPB7	4	1	1:16014384:G:T	rs1048302	1	16014384	T	G	-0.25823	0.0190321	6.81e-42	hypertrophic cardiomyopathy	Hypertrophic cardiomyopathy	252 African ancestry cases, 1,363 African ancestry controls, 123 Admixed American ancestry cases, 175 Admixed American ancestry controls, 72 East Asian ancestry cases, 346 East Asian ancestry controls, 5,222 European ancestry cases, 63,447 European ancestry controls, 189 South Asian ancestry cases, 1,903 South Asian ancestry controls, 42 cases, 1,125 controls		FALSE	FALSE	T		FALSE		1.28		[1.23-1.34]	8e-30				39966646
HCM_Tadros_MTAG_meta	HSPB7	4	1	1:16014384:G:T	rs1048302	1	16014384	T	G	-0.25823	0.0190321	6.81e-42	hypertrophic cardiomyopathy	Hypertrophic cardiomyopathy (MTAG)	28,106 European, African, Admixed American, East Asian, South Asian or unknown ancestry individuals (MTAG effective sample size boosted by left ventricular trait samples)		FALSE	FALSE	T		FALSE	0.268		0.02	[0.23-0.31]	1e-39	unit	increase		39966646
HCM_Tadros_MTAG_meta	HSPB7	4	1	1:16014384:G:T	rs1048302	1	16014384	T	G	-0.25823	0.0190321	6.81e-42	hypertrophic cardiomyopathy	Hypertrophic cardiomyopathy	233 African ancestry cases, 122 Hispanic/Latino cases, 70 East Asian ancestry cases, 2,196 European ancestry cases, 138 South Asian ancestry cases, 21 cases, 1,331 African ancestry controls, 170 Hispanic/Latino controls, 333 East Asian ancestry controls, 42,902 European ancestry controls, 1,727 South Asian ancestry controls, 1,023 controls	1,643 European or unknown ancestry cases, 6,628 European or unknown ancestry controls	FALSE	FALSE	T	0.325	FALSE	0.277		0.033	[0.21-0.34]	3e-17	unit	increase		33495597
HCM_Tadros_MTAG_meta	HSPB7	4	1	1:16014384:G:T	rs1048302	1	16014384	T	G	-0.25823	0.0190321	6.81e-42	hypertrophic cardiomyopathy	Hypertrophic cardiomyopathy (sarcomere negative)	170 African ancestry cases, 93 Hispanic/Latino cases, 52 East Asian ancestry cases, 1,444 European ancestry cases, 94 South Asian ancestry cases, 21 cases, 738 African ancestry controls, 78 Hispanic/Latino controls, 212 East Asian ancestry controls, 24,161 European ancestry controls, 1,132 South Asian ancestry controls, 1,023 controls		FALSE	FALSE	T	0.326029	FALSE	0.291246		0.039751	[0.21-0.37]	2e-13	unit	increase		33495597
HCM_Tadros_meta	HSPB7	4	1	1:16013277:G:C	rs1048237	0.969704	16015238	T	C	-0.237256	0.0198839	8.77e-33	left ventricular diastolic function measurement	Left ventricular end diastolic volume (indexed to body surface area)	36,083 European or unknown ancestry individuals		FALSE	FALSE	T		FALSE	0.499019		0.0926471	[0.32-0.68]	7e-08	unit	decrease		39966646
HCM_Tadros_meta	HSPB7	4	1	1:16013277:G:C	rs1048237	0.969704	16015238	T	C	-0.237256	0.0198839	8.77e-33	left ventricular function	Left ventricular global radial strain	36,033 European or unknown ancestry individuals		FALSE	FALSE	T		FALSE	0.367109		0.0575947	[0.25-0.48]	2e-10	unit	increase		39966646
HCM_Tadros_meta	HSPB7	4	1	1:16013277:G:C	rs1048237	0.969704	16015238	T	C	-0.237256	0.0198839	8.77e-33	left ventricular function	Left ventricular global circumferential strain	36,033 European or unknown ancestry individuals		FALSE	FALSE	T		FALSE	0.19012		0.0231206	[0.14-0.24]	2e-17	unit	decrease		39966646
HCM_Tadros_meta	HSPB7	4	1	1:16013277:G:C	rs1048237	0.969704	16015238	T	C	-0.237256	0.0198839	8.77e-33	left ventricular ejection fraction measurement	Left ventricular ejection fraction	36,083 European or unknown ancestry individuals		FALSE	FALSE	T		FALSE	0.378308		0.0428002	[0.29-0.46]	4e-19	unit	increase		39966646
HCM_Tadros_meta	HSPB7	4	1	1:16013277:G:C	rs1048237	0.969704	16015238	T	C	-0.237256	0.0198839	8.77e-33	left ventricular systolic function measurement	Left ventricular end systolic volume (indexed to body surface area)	36,083 European or unknown ancestry individuals		FALSE	FALSE	T		FALSE	0.502544		0.0549748	[0.39-0.61]	1e-20	unit	decrease		39966646
HCM_Tadros_meta	HSPB7	4	1	1:16013277:G:C	rs945416	0.967219	16017907	G	A	-0.236558	0.0199125	1.64e-32	JT interval	JT interval	252,730 European ancestry, African ancestry, Hispanic or Latin American, South East Asian ancestry, South Asian ancestry individuals		FALSE	FALSE	A		FALSE	0.0215		0.0029	[0.016-0.027]	1e-13	unit	decrease		36050321
HCM_Tadros_meta	HSPB7	4	1	1:16013277:G:C	rs1572381	0.967642	16017999	G	A	-0.236248	0.019914	1.99e-32	body height	Height	approximately 458,000 European ancestry individuals		FALSE	FALSE			FALSE					1e-09				30595370
HCM_Tadros_meta	HSPB7	4	1	1:16013277:G:C	rs945419	0.855307	16018363	C	T	-0.226948	0.0198619	3.35e-30	body height	Height	5,314,291 European ancestry, Hispanic or Latin American, East Asian ancestry, African ancestry, South Asian ancestry individuals		FALSE	FALSE	C		FALSE	0.0049		0.0006	[0.0037-0.0061]	4e-15	unit	decrease		36224396
HCM_Tadros_MTAG_meta	HSPB7	4	1	1:16014384:G:T	rs6660685	0.997724	16020493	A	G	-0.255078	0.0191062	1.3e-40	cardiomyopathy	Primary/intrinsic cardiomyopathies (PheCode 425.1)	6,758 African American or Afro-Caribbean cases, 112,127 African American or Afro-Caribbean controls, 19,708 European ancestry cases, 419,904 European ancestry controls, 1,631 Hispanic or Latin American cases, 57,317 Hispanic or Latin American controls		FALSE	FALSE	A		FALSE	0.1011		0.009138	[0.083-0.119]	5e-23	unit	decrease		39024449
HCM_Tadros_MTAG_meta	HSPB7	4	1	1:16014384:G:T	rs28579893	0.997268	16021039	A	G	-0.255538	0.0191126	9.94e-41	left ventricular systolic function measurement	Left ventricular end-systolic volume	32,528 European ancestry individuals		FALSE	FALSE	A		FALSE					5e-15				37126556
HCM_Tadros_MTAG_meta	HSPB7	4	1	1:16014384:G:T	rs28579893	0.997268	16021039	A	G	-0.255538	0.0191126	9.94e-41	heart failure	Heart failure	5,791 African ancestry cases, 20,883 African ancestry controls, 1,170 admixed ancestry cases, 13,217 admixed ancestry controls, 12,665 East Asian ancestry cases, 245,263 East Asian ancestry controls, 95,524 European ancestry cases, 1,270,968 European ancestry controls	48,886 European ancestry cases, 279,185 European ancestry controls		FALSE	A		FALSE	0.0390859		0.00465508	[0.03-0.048]	5e-17	unit	decrease		36376295
HCM_Tadros_MTAG_meta	HSPB7	4	1	1:16014384:G:T	rs28579893	0.997268	16021039	A	G	-0.255538	0.0191126	9.94e-41	left ventricular ejection fraction measurement	Left ventricular ejection fraction	32,532 European ancestry individuals		FALSE	FALSE	A		FALSE					3e-17				37126556
HCM_Tadros_MTAG_meta	HSPB7	4	1	1:16014384:G:T	rs945425	0.957464	16021917	T	C	-0.249891	0.0191813	9.31e-39	cardioverter defibrillator	Cardiac defibrillator in situ (PheCode 426.92)	2,629 African American or Afro-Caribbean cases, 118,874 African American or Afro-Caribbean controls, 10,207 European ancestry cases, 438,369 European ancestry controls, 800 Hispanic or Latin American cases, 58,940 Hispanic or Latin American controls		FALSE	FALSE	T		FALSE	0.1183		0.01262	[0.094-0.143]	2e-16	unit	decrease		39024449
HCM_Tadros_MTAG_meta	HSPB7	4	1	1:16014384:G:T	rs945425	0.957464	16021917	T	C	-0.249891	0.0191813	9.31e-39	left ventricular ejection fraction measurement	Left ventricular ejection fraction	19,260 European ancestry individuals		FALSE	FALSE	C	0.6719	FALSE	0.3818		0.0599	[0.26-0.5]	2e-10	unit	decrease		33495596
HCM_Tadros_MTAG_meta	HSPB7	4	1	1:16014384:G:T	rs945425	0.957464	16021917	T	C	-0.249891	0.0191813	9.31e-39	heart failure	Heart failure (multivariate analysis)	17,917 African ancestry individuals, 4,293 admixed ancestry individuals, 47,934 East Asian ancestry individuals, 343,120 European ancestry individuals			FALSE			FALSE	0.00793997		0.00102418	[0.0059-0.0099]	9e-15	unit	decrease		36376295
HCM_Tadros_MTAG_meta	HSPB7	4	1	1:16014384:G:T	rs945425	0.957464	16021917	T	C	-0.249891	0.0191813	9.31e-39	heart failure	Heart failure	168,363 European ancestry cases, 1,725,558 European ancestry controls, 21,202 African ancestry cases, 121,670 African ancestry controls, 12,665 East Asian ancestry cases, 245,263 East Asian ancestry controls, 5,116 Hispanic or Latin American cases, 58,719 Hispanic or Latin American controls		FALSE	FALSE	T		FALSE	0.0376		0.004	[0.03-0.045]	2e-21	unit	decrease		40195560
HCM_Tadros_MTAG_meta	HSPB7	4	1	1:16014384:G:T	rs945425	0.957464	16021917	T	C	-0.249891	0.0191813	9.31e-39	left ventricular ejection fraction measurement	Left ventricular ejection fraction	35,407 European ancestry individuals, 95 African ancestry individuals, 108 East Asian ancestry individuals, 303 South Asian ancestry individuals, 128 individuals	940 European ancestry individuals, 299 East Asian ancestry individuals, 507 African American individuals, 438 Hispanic individuals	FALSE	FALSE			FALSE					6e-25				32382064
HCM_Tadros_MTAG_meta	HSPB7	4	1	1:16014384:G:T	rs945425	0.957464	16021917	T	C	-0.249891	0.0191813	9.31e-39	left ventricular systolic function measurement	Left ventricular end-systolic volume	19,260 European ancestry individuals		FALSE	FALSE	C	0.6719	FALSE	0.9957		0.1406	[0.72-1.27]	1e-12	unit	increase		33495596
HCM_Tadros_MTAG_meta	HSPB7	4	1	1:16014384:G:T	rs945425	0.957464	16021917	T	C	-0.249891	0.0191813	9.31e-39	right ventricular ejection fraction measurement	Right ventricular ejection fraction	35,875 European ancestry individuals		FALSE	FALSE	T		FALSE					4e-10				37126556
HCM_Tadros_MTAG_meta	HSPB7	4	1	1:16014384:G:T	rs945425	0.957464	16021917	T	C	-0.249891	0.0191813	9.31e-39	left ventricular diastolic function measurement	Left ventricular end-diastolic volume	19,260 European ancestry individuals		FALSE	FALSE	C	0.6719	FALSE	1.0888		0.2423	[0.61-1.56]	7e-06	unit	increase		33495596
HCM_Tadros_MTAG_meta	HSPB7	4	1	1:16014384:G:T	rs945425	0.957464	16021917	T	C	-0.249891	0.0191813	9.31e-39	congestive heart failure	Congestive heart failure (CHF) NOS (PheCode 428.1)	11,137 African American or Afro-Caribbean cases, 105,743 African American or Afro-Caribbean controls, 3,312 Hispanic or Latin American cases, 54,814 Hispanic or Latin American controls, 235 East Asian ancestry cases, 6,465 East Asian ancestry controls, 41,922 European ancestry cases, 389,773 European ancestry controls		FALSE	FALSE	T		FALSE	0.05489		0.007287	[0.041-0.069]	2e-12	unit	decrease		39024449
HCM_Tadros_MTAG_meta	HSPB7	4	1	1:16014384:G:T	rs945425	0.957464	16021917	T	C	-0.249891	0.0191813	9.31e-39	systolic heart failure	Heart failure with reduced EF [Systolic or combined heart failure] (PheCode 428.3)	9,104 African American or Afro-Caribbean cases, 109,632 African American or Afro-Caribbean controls, 2,652 Hispanic or Latin American cases, 56,189 Hispanic or Latin American controls, 211 East Asian ancestry cases, 6,566 East Asian ancestry controls, 31,220 European ancestry cases, 407,213 European ancestry controls		FALSE	FALSE	T		FALSE	0.07304		0.007941	[0.057-0.089]	2e-17	unit	decrease		39024449
HCM_Tadros_MTAG_meta	HSPB7	4	1	1:16014384:G:T	rs945425	0.957464	16021917	T	C	-0.249891	0.0191813	9.31e-39	heart function attribute	Left ventricular global circumferential strain	19,260 European ancestry individuals		FALSE	FALSE	C	0.6719	FALSE	0.1904		0.0328	[0.13-0.25]	7e-09	unit	increase		33495596
HCM_Tadros_MTAG_meta	HSPB7	4	1	1:16014384:G:T	rs945425	0.957464	16021917	T	C	-0.249891	0.0191813	9.31e-39	heart function attribute	Left ventricular global radial strain	19,260 European ancestry individuals		FALSE	FALSE	C	0.6719	FALSE	0.4071		0.0827	[0.25-0.57]	8e-07	unit	decrease		33495596
HCM_Tadros_MTAG_meta	HSPB7	4	1	1:16014384:G:T	rs945425	0.957464	16021917	T	C	-0.249891	0.0191813	9.31e-39	congestive heart failure	Congestive heart failure; nonhypertensive (PheCode 428)	15,405 African American or Afro-Caribbean cases, 100,974 African American or Afro-Caribbean controls, 4,697 Hispanic or Latin American cases, 53,194 Hispanic or Latin American controls, 342 East Asian ancestry cases, 6,337 East Asian ancestry controls, 58,749 European ancestry cases, 370,923 European ancestry controls		FALSE	FALSE	T		FALSE	0.0481		0.006481	[0.035-0.061]	2e-12	unit	decrease		39024449
HCM_Tadros_MTAG_meta	HSPB7	4	1	1:16014384:G:T	rs9442216	0.977961	16026905	T	C	-0.252906	0.0191941	1.32e-39	right ventricular ejection fraction measurement	Right ventricular ejection fraction (MTAG)	29,488 European ancestry individuals	12,307 European ancestry individuals	FALSE	FALSE	T		FALSE	0.046		0.007	[0.032-0.06]	9e-11	unit	increase		35697868
HCM_Tadros_MTAG_meta	HSPB7	4	1	1:16014384:G:T	rs9442216	0.977961	16026905	T	C	-0.252906	0.0191941	1.32e-39	cardiomyopathy	Cardiomyopathy (PheCode 425)	7,053 African American or Afro-Caribbean cases, 111,507 African American or Afro-Caribbean controls, 20,680 European ancestry cases, 418,334 European ancestry controls, 1,730 Hispanic or Latin American cases, 57,089 Hispanic or Latin American controls		FALSE	FALSE	T		FALSE	0.1003		0.009041	[0.083-0.118]	3e-23	unit	decrease		39024449
HCM_Tadros_MTAG_meta	HSPB7	4	1	1:16014384:G:T	rs2015509	0.965618	16031653	T	C	-0.256535	0.019207	1.2e-40	hypertrophic cardiomyopathy	Hypertrophic cardiomyopathy (sarcomere positive)	54 African ancestry cases, 28 Hispanic/Latino cases, 18 East Asian ancestry cases, 728 European ancestry cases, 43 South Asian ancestry cases, 593 African ancestry controls, 92 Hispanic/Latino controls, 121 East Asian ancestry controls, 18,791 European ancestry controls, 595 South Asian ancestry controls		FALSE	FALSE	T	0.3293	FALSE	0.2618		0.05376	[0.16-0.37]	1e-06	unit	increase		33495597
HCM_Tadros_MTAG_meta	LMF1	66	16	16:930074:G:A	rs12719813		930074	A	G	-0.111491	0.0197812	1.78e-08	BMI-adjusted waist circumference	Waist circumference adjusted for body mass index	219,872 British ancestry women		FALSE	FALSE	G		FALSE	0.0176938		0.00301417	[0.012-0.024]	4e-09	unit	increase		34021172
HCM_Tadros_MTAG_meta	LOC102724316	59	10	10:29418622:G:A	rs2182400	1	29418622	A	G	-0.123996	0.0222132	2.43e-08	dilated cardiomyopathy	Dilated cardiomyopathy (MTAG)	5,521 cases, 397,323 controls		FALSE	FALSE	G	0.2418	FALSE		1.09698		1.06-1.13	2e-09				33495596
HCM_Tadros_MTAG_meta	LOC102724316	59	10	10:29418622:G:A	rs2182400	1	29418622	A	G	-0.123996	0.0222132	2.43e-08	dilated cardiomyopathy	Dilated cardiomyopathy	5,521 cases, 397,323 controls		FALSE	FALSE	G	0.2418	FALSE					2e-06				33495596
HCM_Tadros_MTAG_meta	LOC102724316	59	10	10:29418622:G:A	rs2182400	1	29418622	A	G	-0.123996	0.0222132	2.43e-08	hypertrophic cardiomyopathy	Hypertrophic cardiomyopathy (MTAG)	28,106 European, African, Admixed American, East Asian, South Asian or unknown ancestry individuals (MTAG effective sample size boosted by left ventricular trait samples)		FALSE	FALSE	A		FALSE	0.134		0.023	[0.089-0.179]	1e-08	unit	increase		39966646
HCM_Tadros_MTAG_meta	LOC102724316	59	10	10:29418622:G:A	rs2182400	1	29418622	A	G	-0.123996	0.0222132	2.43e-08	PHF-tau measurement	Total PHF-tau (SNP x SNP interaction)	1,285 individuals		FALSE	TRUE			FALSE					6e-09				32450446
HCM_Tadros_MTAG_meta	LRP11	56	6	6:149823865:T:C	rs4039600	0.899543	149576319	A	G	0.10144	0.0197573	2.89e-07	Adenine measurement	Adenine levels	6,136 Finnish ancestry individuals			FALSE	G		FALSE	0.13				1e-11	unit	decrease		35347128
HCM_Tadros_MTAG_meta	LRP11	56	6	6:149823865:T:C	rs9285521	0.875673	149585576	T	G	0.1073	0.0193401	2.96e-08	5-methylthioadenosine (MTA) measurement	Plasma 5-methylthioadenosine (MTA) levels in chronic kidney disease	4,958 European ancestry individuals		FALSE	FALSE	G		FALSE	0.084		0.01	[0.064-0.104]	3e-17	unit	decrease		37277652
HCM_Tadros_MTAG_meta	LRP11	56	6	6:149823865:T:C	rs11155662	0.858037	149592731	T	G	0.112198	0.0196438	1.15e-08	cortical thickness	Vertex-wise cortical thickness	33,748 European ancestry individuals		FALSE	FALSE	G		FALSE	5.97				2e-09	z score	increase		34910505
HCM_Tadros_MTAG_meta	LRP11	56	6	6:149823865:T:C	rs9322193	0.888591	149598007	T	G	0.10152	0.019688	2.57e-07	lung carcinoma	Lung cancer	1,737 African American cases, 3,602 African American controls	866 African American cases, 796 African American controls	FALSE	FALSE			FALSE		1.2508		[1.1508-1.3596]	1e-07				27393504
HCM_Tadros_MTAG_meta	LRP11	56	6	6:149823865:T:C	rs9322194	0.847563	149599113	C	T	0.114473	0.0195742	5.1e-09	brain stem volume	Brainstem volume	28,809 European ancestry individuals	341 South East and East Asian ancestry individuals, 85 African American individuals	FALSE	FALSE	T	0.3431	FALSE	6.71				2e-11	z score	increase		31636452
HCM_Tadros_MTAG_meta	LRP11	56	6	6:149823865:T:C	rs9322194	0.847563	149599113	C	T	0.114473	0.0195742	5.1e-09	cortical thickness	Regional cortical thickness (parahippocampal)	34,571 European ancestry individuals		FALSE	FALSE	T		FALSE					1e-08				38890310
HCM_Tadros_MTAG_meta	LRP11	56	6	6:149823865:T:C	rs58189451	0.887753	149600252	G	A	0.104556	0.0193412	6.6e-08	alcohol consumption quality	Drinks per week	2,965,643 European ancestry, East Asian ancestry, Hispanic or Latin American, African ancestry individuals		FALSE	FALSE	A		FALSE	0.00465		0.000844	[0.003-0.0063]	1e-09	unit	increase		36477530
HCM_Tadros_MTAG_meta	LRP11	56	6	6:149823865:T:C	rs9505982	0.927946	149618465	G	A	0.107723	0.0190783	1.68e-08	S-adenosylhomocysteine measurement	S-adenosylhomocysteine (SAH) levels	6,136 Finnish ancestry individuals			FALSE	A		FALSE	0.2				1e-19	unit	increase		35347128
HCM_Tadros_MTAG_meta	LRP11	56	6	6:149823865:T:C	rs9322197	0.907789	149622577	C	A	0.0993497	0.0194415	3.28e-07	S-adenosylhomocysteine measurement	S-adenosylhomocysteine (SAH) levels	1,876 East Asian ancestry, South Asian ancestry, South East Asian ancestry individuals			FALSE			FALSE					2e-06				40360795
HCM_Tadros_MTAG_meta	LRP11	56	6	6:149823865:T:C	rs11155671	0.928394	149650996	G	A	0.107026	0.0189399	1.64e-08	Testicular Germ Cell Tumor	Testicular germ cell tumor	5,518 European ancestry cases, 19,055 European ancestry controls	1,801 European ancestry cases, 4,027 European ancestry controls	FALSE	FALSE	G	0.66	FALSE		1.15		[1.10‚Äì1.20]	2e-09				28604728
HCM_Tadros_MTAG_meta	LRP11	56	6	6:149823865:T:C	rs12523793	0.841461	149652628	G	A	0.09814	0.0193863	4.22e-07	brain volume	Subcortical volume (MOSTest)	26,502 European ancestry individuals		FALSE	FALSE			FALSE					4e-24				32665545
HCM_Tadros_MTAG_meta	LRP11	56	6	6:149823865:T:C	rs12523793	0.841461	149652628	G	A	0.09814	0.0193863	4.22e-07	neuroimaging measurement	Subcortical volume (MOSTest)	26,502 European ancestry individuals		FALSE	FALSE			FALSE					4e-24				32665545
HCM_Tadros_MTAG_meta	LRP11	56	6	6:149823865:T:C	rs12523793	0.841461	149652628	G	A	0.09814	0.0193863	4.22e-07	c-reactive protein measurement	C-reactive protein levels (MTAG)	575,531 European ancestry individuals			FALSE	A		FALSE	0.01203		0.00215	[0.0078-0.0162]	2e-08	unit	decrease		36376304
HCM_Tadros_MTAG_meta	LRP11	56	6	6:149823865:T:C	rs12523793	0.841461	149652628	G	A	0.09814	0.0193863	4.22e-07	c-reactive protein measurement	C-reactive protein levels	575,531 European ancestry individuals		FALSE	FALSE	A		FALSE	0.0119		0.0021	[0.0078-0.016]	3e-08	unit	decrease		35459240
HCM_Tadros_MTAG_meta	LRP11	56	6	6:149823865:T:C	rs1125	0.97496	149658280	G	A	0.111467	0.0191598	6.13e-09	cup-to-disc ratio measurement	Vertical cup-disc ratio	89,579 European ancestry individuals			FALSE	G		FALSE	0.0376		0.00547	[0.027-0.048]	8e-14	unit	increase		34077760
HCM_Tadros_MTAG_meta	LRP11	56	6	6:149823865:T:C	rs1125	0.97496	149658280	G	A	0.111467	0.0191598	6.13e-09	depressive symptom measurement	Nicotine dependence and major depression (severity of comorbidity)	3,724 African American individuals		FALSE	FALSE	G	0.1939	FALSE	0.6324		0.1376	[0.36-0.9]	4e-06	unit	decrease		30287806
HCM_Tadros_MTAG_meta	LRP11	56	6	6:149823865:T:C	rs1125	0.97496	149658280	G	A	0.111467	0.0191598	6.13e-09	nicotine dependence symptom count	Nicotine dependence and major depression (severity of comorbidity)	3,724 African American individuals		FALSE	FALSE	G	0.1939	FALSE	0.6324		0.1376	[0.36-0.9]	4e-06	unit	decrease		30287806
HCM_Tadros_MTAG_meta	LRP11	56	6	6:149823865:T:C	rs9688452	0.914258	149658764	G	A	0.108462	0.0188773	9.4e-09	brain volume	Brainstem global volume Whole-brainstem	21,282 British ancestry individuals	10,686 British ancestry individuals	FALSE	FALSE	A		FALSE	0.069		0.01	[0.049-0.089]	1e-11	unit	increase		33875891
HCM_Tadros_MTAG_meta	LRP11	56	6	6:149823865:T:C	rs9688452	0.914258	149658764	G	A	0.108462	0.0188773	9.4e-09	brain volume	aseg lh volume VentralDC	21,282 British ancestry individuals	10,686 British ancestry individuals	FALSE	FALSE	A		FALSE	0.064		0.01	[0.044-0.084]	2e-10	unit	increase		33875891
HCM_Tadros_MTAG_meta	LRP11	56	6	6:149823865:T:C	rs34337297	0.899615	149675705	T	C	0.102513	0.0192602	1.05e-07	blood protein amount	Serum levels of protein LRP11	5,367 Icelandic ancestry individuals		FALSE	FALSE	C		FALSE	0.496119		0.0183379	[0.46-0.53]	3e-161	unit	increase		35078996
HCM_Tadros_MTAG_meta	LRP11	56	6	6:149823865:T:C	rs4380763	0.918866	149678086	A	G	0.109666	0.0188875	6.56e-09	brain volume	Subcortical volume (min-P)	26,502 European ancestry individuals		FALSE	FALSE			FALSE					1e-11				32665545
HCM_Tadros_MTAG_meta	LRP11	56	6	6:149823865:T:C	rs4380763	0.918866	149678086	A	G	0.109666	0.0188875	6.56e-09	neuroimaging measurement	Subcortical volume (min-P)	26,502 European ancestry individuals		FALSE	FALSE			FALSE					1e-11				32665545
HCM_Tadros_MTAG_meta	LRP11	56	6	6:149823865:T:C	rs4421206	0.919469	149682891	A	C	0.110821	0.0188823	4.5e-09	neuroimaging measurement	Brain morphology (min-P)	26,502 European ancestry individuals		FALSE	FALSE			FALSE					4e-11				32665545
HCM_Tadros_MTAG_meta	LRP11	56	6	6:149823865:T:C	rs4421206	0.919469	149682891	A	C	0.110821	0.0188823	4.5e-09	brain attribute	Brain morphology (min-P)	26,502 European ancestry individuals		FALSE	FALSE			FALSE					4e-11				32665545
HCM_Tadros_MTAG_meta	LRP11	56	6	6:149823865:T:C	rs1934534	0.916437	149711896	T	C	0.108925	0.0188923	8.36e-09	Pain	Pain (pleiotropy)	361,194 European ancestry individuals		FALSE	FALSE			FALSE	0.014		0.00247	[0.0092-0.0188]	2e-08	unit	increase		37844115
HCM_Tadros_MTAG_meta	LRP11	56	6	6:149823865:T:C	rs1934534	0.916437	149711896	T	C	0.108925	0.0188923	8.36e-09	Pain	Pain (pleiotropy)	167,020 European ancestry individuals		FALSE	FALSE			FALSE					2e-06				37844115
HCM_Tadros_MTAG_meta	LRP11	56	6	6:149823865:T:C	rs12526675	0.927587	149729540	C	A	0.110083	0.0189258	6.17e-09	brain attribute	Brain morphology (MOSTest)	26,502 European ancestry individuals		FALSE	FALSE			FALSE					7e-22				32665545
HCM_Tadros_MTAG_meta	LRP11	56	6	6:149823865:T:C	rs12526675	0.927587	149729540	C	A	0.110083	0.0189258	6.17e-09	neuroimaging measurement	Brain morphology (MOSTest)	26,502 European ancestry individuals		FALSE	FALSE			FALSE					7e-22				32665545
HCM_Tadros_MTAG_meta	LRP11	56	6	6:149823865:T:C	rs10872645	0.904634	149742840	G	A	0.102115	0.0192447	1.14e-07	blood protein amount	Blood protein levels	3,200 European ancestry individuals		FALSE	FALSE	A	0.329062	FALSE	0.489688		0.0240952	[0.44-0.54]	2e-86	unit	increase		30072576
HCM_Tadros_MTAG_meta	LRP11	56	6	6:149823865:T:C	rs11155675	0.986069	149742883	T	C	0.116875	0.019192	1.16e-09	brain volume	Brain region volumes	19,629 British ancestry individuals		FALSE	FALSE			FALSE					3e-09				31676860
HCM_Tadros_MTAG_meta	LRP11	56	6	6:149823865:T:C	rs11155675	0.986069	149742883	T	C	0.116875	0.019192	1.16e-09	level of serine/threonine-protein kinase LATS1 in blood	LATS1 protein levels	47,745 European ancestry individuals		FALSE	FALSE	C		FALSE	0.0587835		0.00656804	[0.046-0.072]	1e-21	unit	decrease		39789286
HCM_Tadros_MTAG_meta	LRP11	56	6	6:149823865:T:C	rs10872646	0.927947	149746539	A	G	0.109959	0.0189073	6.2e-09	LRP11/NECTIN2 protein level ratio in blood	LRP11/NECTIN2 protein level ratio	43,509 European ancestry individuals		FALSE	FALSE			FALSE	0.719204		0.00630368	[0.71-0.73]	0		increase		38412862
HCM_Tadros_MTAG_meta	LRP11	56	6	6:149823865:T:C	rs10872646	0.927947	149746539	A	G	0.109959	0.0189073	6.2e-09	LRP11/ROR1 protein level ratio in blood	LRP11/ROR1 protein level ratio	43,509 European ancestry individuals		FALSE	FALSE			FALSE	0.687996		0.00633448	[0.68-0.7]	0		increase		38412862
HCM_Tadros_MTAG_meta	LRP11	56	6	6:149823865:T:C	rs10872646	0.927947	149746539	A	G	0.109959	0.0189073	6.2e-09	B4GALT1/LRP11 protein level ratio in blood	B4GALT1/LRP11 protein level ratio	43,509 European ancestry individuals		FALSE	FALSE			FALSE	0.640945		0.00650776	[0.63-0.65]	0		decrease		38412862
HCM_Tadros_MTAG_meta	LRP11	56	6	6:149823865:T:C	rs10872649	0.929216	149759454	T	G	0.110068	0.0189346	6.3e-09	hippocampal CA4 volume	Hippocampal subfield right CA4 volume (body)	38,977 European ancestry, East Asian ancestry individuals		FALSE	FALSE	G		FALSE	0.0461096		0.00769098	[0.031-0.061]	3e-09	unit	increase		37337106
HCM_Tadros_MTAG_meta	LRP11	56	6	6:149823865:T:C	rs10872649	0.929216	149759454	T	G	0.110068	0.0189346	6.3e-09	hippocampal volume	Right hippocampal volume (body)	38,977 European ancestry, East Asian ancestry individuals		FALSE	FALSE	G		FALSE	0.0495596		0.00763533	[0.035-0.065]	1e-10	unit	increase		37337106
HCM_Tadros_MTAG_meta	LRP11	56	6	6:149823865:T:C	rs10872649	0.929216	149759454	T	G	0.110068	0.0189346	6.3e-09	dentate gyrus volume	Hippocampal right GC-ML-DG volume (body)	38,977 European ancestry, East Asian ancestry individuals		FALSE	FALSE	G		FALSE	0.0428453		0.00767876	[0.028-0.058]	3e-08	unit	increase		37337106
HCM_Tadros_MTAG_meta	LRP11	56	6	6:149823865:T:C	rs9688867	0.906186	149770776	A	G	0.101508	0.0188851	7.83e-08	S-adenosylhomocysteine measurement	S-adenosylhomocysteine (SAH) levels	6,142 European ancestry individuals		FALSE	FALSE	G		FALSE	0.178766		0.016832	[0.15-0.21]	2e-26	unit	increase		36635386
HCM_Tadros_MTAG_meta	LRP11	56	6	6:149823865:T:C	rs9688867	0.906186	149770776	A	G	0.101508	0.0188851	7.83e-08	level of low-density lipoprotein receptor-related protein 11 in blood serum	Low-density lipoprotein receptor-related protein 11 level in Chronic kidney disease with hypertension and no diabetes (8330_1)	466 African American individuals			FALSE	G		FALSE	0.84		0.07	[0.7-0.98]	5e-31	unit	increase		35870639
HCM_Tadros_MTAG_meta	LRP11	56	6	6:149823865:T:C	rs10872653	0.905377	149778907	A	C	0.1015	0.0192467	1.37e-07	S-adenosylhomocysteine measurement	Urine S-adenosylhomocysteine (SAH) levels in chronic kidney disease	4,789 European ancestry individuals		FALSE	FALSE	C		FALSE	0.095		0.011	[0.073-0.117]	4e-17	unit	increase		37277652
HCM_Tadros_MTAG_meta	LRP11	56	6	6:149823865:T:C	rs55763431	0.905823	149779669	G	A	0.101149	0.0192484	1.51e-07	level of low-density lipoprotein receptor-related protein 11 in blood serum	Low-density lipoprotein receptor-related protein 11 level in Chronic kidney disease with hypertension and no diabetes (6713_4)	466 African American individuals			FALSE	A		FALSE	0.82		0.07	[0.68-0.96]	8e-28	unit	increase		35870639
HCM_Tadros_MTAG_meta	LRP11	56	6	6:149823865:T:C	rs9688809	0.923254	149787920	C	T	0.1066	0.0193192	3.52e-08	hippocampus molecular layer volume	Right molecular layer hippocampal volume (head)	38,977 European ancestry, East Asian ancestry individuals		FALSE	FALSE	T		FALSE	0.0449453		0.00767413	[0.03-0.06]	7e-09	unit	increase		37337106
HCM_Tadros_MTAG_meta	LRP11	56	6	6:149823865:T:C	rs9689025	0.907161	149789486	C	T	0.100092	0.0188246	1.08e-07	drebrin-like protein measurement	Drebrin-like protein protein levels (SomaScan ID:6713-4)	200 Shetland Isles origin ancestry individuals		FALSE	FALSE	T		FALSE	0.874005		0.096078	[0.69-1.06]	2e-21	unit	increase		40883583
HCM_Tadros_MTAG_meta	LRP11	56	6	6:149823865:T:C	rs12176034	0.894413	149800557	C	T	0.110707	0.0192227	8.67e-09	Adenine measurement	Cerebrospinal fluid adenine levels	2,602 European ancestry individuals		FALSE	FALSE	T		FALSE	0.0194		0.0028	[0.014-0.025]	3e-12	unit	decrease		39528826
HCM_Tadros_MTAG_meta	LRP11	56	6	6:149823865:T:C	rs12176034	0.894413	149800557	C	T	0.110707	0.0192227	8.67e-09	cerebrospinal fluid composition attribute	Cerebrospinal fluid adenine levels	2,602 European ancestry individuals		FALSE	FALSE	T		FALSE	0.0194		0.0028	[0.014-0.025]	3e-12	unit	decrease		39528826
HCM_Tadros_MTAG_meta	LRP11	56	6	6:149823865:T:C	rs4870015	0.908889	149802883	G	A	0.102083	0.0189222	7.02e-08	S-adenosylhomocysteine measurement	Metabolite levels (S-adenosylhomocysteine (SAH); ___adenosylhomocysteine; S_Ado_homocysteine)	7,518 European, Hispanic or African American individuals	up to 2,466 African American individuals, up to 15,619 European ancestry individuals, 1,734 Hispanic ancestry children	FALSE	FALSE	A		FALSE	0.19		0.0169162	[0.16-0.22]	4e-29	unit	increase		37253714
HCM_Tadros_MTAG_meta	LRP11	56	6	6:149823865:T:C	rs2095375	0.912805	149807037	C	A	0.10376	0.0192873	7.63e-08	serum metabolite level	Serum metabolite levels	3,926 Hispanic/Latino individuals		FALSE	FALSE	C	0.363022	FALSE	0.215		0.023	[0.17-0.26]	1e-20	unit	decrease		33031748
HCM_Tadros_MTAG_meta	LRP11	56	6	6:149823865:T:C	rs2095375	0.912805	149807037	C	A	0.10376	0.0192873	7.63e-08	serum metabolite level	Serum metabolite levels	3,926 Hispanic/Latino individuals	1,509 European ancestry individuals	FALSE	FALSE	C	0.363022	FALSE	0.215		0.023	[0.17-0.26]	1e-20	unit	decrease		33031748
HCM_Tadros_MTAG_meta	LRP11	56	6	6:149823865:T:C	rs9383843	0.911927	149812818	C	A	0.104013	0.0193007	7.24e-08	migraine disorder	Migraine	102,084 European ancestry cases, 771,257 European ancestry controls		FALSE	FALSE	C		FALSE	0.033172	1.03373	0.005468	[1.02-1.04]	1e-09		increase		35115687
HCM_Tadros_MTAG_meta	LRP11	56	6	6:149823865:T:C	rs11968921	0.912805	149812859	A	G	0.103987	0.0192997	7.28e-08	amygdala volume	Mean volume of bilateral amygdala	35,474 European ancestry individuals, 6,923 East Asian ancestry individuals		FALSE	FALSE	G		FALSE	0.0282848		0.00515472	[0.018-0.038]	4e-08	unit	increase		40097784
HCM_Tadros_MTAG_meta	LRP11	56	6	6:149823865:T:C	rs56103941	0.938492	149816095	A	G	0.109671	0.0190563	8.88e-09	presubiculum volume	Right presubiculum volume (head)	38,977 European ancestry, East Asian ancestry individuals		FALSE	FALSE	G		FALSE	0.0426187		0.00767682	[0.028-0.058]	4e-08	unit	increase		37337106
HCM_Tadros_MTAG_meta	LRP11	56	6	6:149823865:T:C	rs14314	0.915383	149820395	A	C	0.10408	0.0195311	1.01e-07	amygdala volume	Volume of left cortico-amygdaloid transition area	35,474 European ancestry individuals, 6,923 East Asian ancestry individuals		FALSE	FALSE	C		FALSE	0.0381607		0.00640147	[0.026-0.051]	3e-09	unit	increase		40097784
HCM_Tadros_MTAG_meta	LRP11	56	6	6:149823865:T:C	rs14314	0.915383	149820395	A	C	0.10408	0.0195311	1.01e-07	brain attribute	Vertex-wise sulcal depth	33,748 European ancestry individuals		FALSE	FALSE	C		FALSE	8.35				7e-17	z score	increase		34910505
HCM_Tadros_MTAG_meta	LRP11	56	6	6:149823865:T:C	rs14314	0.915383	149820395	A	C	0.10408	0.0195311	1.01e-07	hippocampal volume	Left hippocampal volume (body)	38,977 European ancestry, East Asian ancestry individuals		FALSE	FALSE	C		FALSE	0.0605155		0.00770419	[0.045-0.076]	7e-15	unit	increase		37337106
HCM_Tadros_MTAG_meta	LRP11	56	6	6:149823865:T:C	rs14314	0.915383	149820395	A	C	0.10408	0.0195311	1.01e-07	macula attribute	Macular thickness	59,814 European ancestry individuals	8,609 European ancestry individuals	FALSE	FALSE			FALSE	0.615		0.0731	[0.47-0.76]	3e-19	unit	decrease		30535121
HCM_Tadros_MTAG_meta	LRP11	56	6	6:149823865:T:C	rs14314	0.915383	149820395	A	C	0.10408	0.0195311	1.01e-07	amygdala volume	Volume of left cortico-amygdaloid transition area	35,474 European ancestry individuals		FALSE	FALSE	C		FALSE	0.040122		0.006739	[0.027-0.053]	3e-09	unit	increase		40097784
HCM_Tadros_MTAG_meta	LRP11	56	6	6:149823865:T:C	rs14314	0.915383	149820395	A	C	0.10408	0.0195311	1.01e-07	subiculum volume	Left subiculum volume (body)	38,977 European ancestry, East Asian ancestry individuals		FALSE	FALSE	C		FALSE	0.0607352		0.00776974	[0.046-0.076]	1e-14	unit	increase		37337106
HCM_Tadros_MTAG_meta	LRP11	56	6	6:149823865:T:C	rs14314	0.915383	149820395	A	C	0.10408	0.0195311	1.01e-07	S-adenosylhomocysteine measurement	Plasma S-adenosylhomocysteine (SAH) levels in chronic kidney disease	3,629 European ancestry individuals		FALSE	FALSE	C		FALSE	0.082		0.01	[0.062-0.102]	4e-16	unit	increase		37277652
HCM_Tadros_MTAG_meta	LRP11	56	6	6:149823865:T:C	rs9371201	1	149823865	C	T	0.117044	0.0191537	1.02e-09	depressive symptom measurement	Nicotine dependence and major depression (severity of comorbidity)	3,724 African American individuals		FALSE	FALSE	T	0.8078	FALSE	0.6236		0.1383	[0.35-0.89]	7e-06	unit	increase		30287806
HCM_Tadros_MTAG_meta	LRP11	56	6	6:149823865:T:C	rs9371201	1	149823865	C	T	0.117044	0.0191537	1.02e-09	nicotine dependence symptom count	Nicotine dependence and major depression (severity of comorbidity)	3,724 African American individuals		FALSE	FALSE	T	0.8078	FALSE	0.6236		0.1383	[0.35-0.89]	7e-06	unit	increase		30287806
HCM_Tadros_MTAG_meta	LRP11	56	6	6:149823865:T:C	rs2342764	0.926646	149835068	G	A	0.110839	0.0190341	5.93e-09	cortical thickness	Cortical thickness	35,657 White British ancestry individuals		FALSE	FALSE	A	0.351	FALSE					1e-08				34560273
HCM_Tadros_MTAG_meta	LRP11	56	6	6:149823865:T:C	rs4870050	0.925208	149838917	G	A	0.11256	0.0189873	3.15e-09	grip strength measurement	Hand grip strength (baseline)	404,112 European ancestry individuals		FALSE	FALSE	G		FALSE	0.0094703		0.00149885	[0.0065-0.0124]	3e-10	unit	increase		40374629
HCM_Tadros_MTAG_meta	LRP11	56	6	6:149823865:T:C	rs7752089	0.926141	149839298	A	G	0.112578	0.0189919	3.16e-09	neuroimaging measurement	Brain morphology (MOSTest)	33,735 white British ancestry individuals			FALSE			FALSE					2e-31				35164939
HCM_Tadros_MTAG_meta	LRP11	56	6	6:149823865:T:C	rs2184370	0.9205	149843242	G	A	0.113472	0.0190269	2.53e-09	hypertrophic cardiomyopathy	Hypertrophic cardiomyopathy (MTAG)	28,106 European, African, Admixed American, East Asian, South Asian or unknown ancestry individuals (MTAG effective sample size boosted by left ventricular trait samples)		FALSE	FALSE	A		FALSE	0.125		0.02	[0.086-0.164]	1e-09	unit	increase		39966646
HCM_Tadros_MTAG_meta	LSM3	11	3	3:14239551:T:G	rs62232870	0.836774	14216209	G	A	-0.176436	0.0238746	1.53e-13	dilated cardiomyopathy	Dilated cardiomyopathy	2,651 European ancestry cases, 4,329 European ancestry controls	584 European ancestry cases, 963 European ancestry controls	FALSE	FALSE	A	0.23	FALSE		1.36		[1.25-1.48]	5e-13				33677556
HCM_Tadros_MTAG_meta	LSM3	11	3	3:14239551:T:G	rs62232870	0.836774	14216209	G	A	-0.176436	0.0238746	1.53e-13	electrocardiography	12-lead ECG morphology phenotype	41,960 European ancestry individuals		FALSE	FALSE			FALSE					3e-11				38180560
HCM_Tadros_meta	LSM3	11	3	3:14239551:T:G	rs55834511	0.99265	14231914	G	C	-0.187981	0.025406	1.43e-13	electrocardiography	ECG cardiac MRI latent space	37,774 European ancestry individuals		FALSE	FALSE			FALSE					2e-24				37105979
HCM_Tadros_meta	LSM3	11	3	3:14239551:T:G	rs55834511	0.99265	14231914	G	C	-0.187981	0.025406	1.43e-13	Magnetic Resonance Imaging of the Heart	ECG cardiac MRI latent space	37,774 European ancestry individuals		FALSE	FALSE			FALSE					2e-24				37105979
HCM_Tadros_meta	LSM3	11	3	3:14239551:T:G	rs55834511	0.99265	14231914	G	C	-0.187981	0.025406	1.43e-13	right ventricular ejection fraction measurement	Right ventricular ejection fraction	29,488 European ancestry individuals	12,307 European ancestry individuals	FALSE	FALSE	G		FALSE	0.07		0.009	[0.052-0.088]	2e-16	unit	increase		35697868
HCM_Tadros_meta	LSM3	11	3	3:14239551:T:G	rs55834511	0.99265	14231914	G	C	-0.187981	0.025406	1.43e-13	electrocardiography	12-lead ECG morphology phenotype	41,960 European ancestry individuals		FALSE	FALSE			FALSE					5e-11				38180560
HCM_Tadros_MTAG_meta	LSM3	11	3	3:14239551:T:G	rs56281979	0.995095	14232793	C	T	-0.198989	0.023334	1.57e-17	heart failure	Heart failure (multivariate analysis)	17,917 African ancestry individuals, 4,293 admixed ancestry individuals, 47,934 East Asian ancestry individuals, 343,120 European ancestry individuals			FALSE			FALSE	0.00584621		0.00100219	[0.0039-0.0078]	5e-09	unit	decrease		36376295
HCM_Tadros_MTAG_meta	LSM3	11	3	3:14239551:T:G	rs56281979	0.995095	14232793	C	T	-0.198989	0.023334	1.57e-17	cardiomyopathy	Cardiomyopathy (PheCode 425)	7,053 African American or Afro-Caribbean cases, 111,507 African American or Afro-Caribbean controls, 20,680 European ancestry cases, 418,334 European ancestry controls, 1,730 Hispanic or Latin American cases, 57,089 Hispanic or Latin American controls		FALSE	FALSE	C		FALSE	0.09064		0.0109	[0.069-0.112]	6e-14	unit	decrease		39024449
HCM_Tadros_meta	LSM3	11	3	3:14239551:T:G	rs6442433	0.993876	14234259	C	G	-0.186159	0.0254236	2.54e-13	PR interval	PR interval	271,570 European ancestry individuals, 8,173 African American individuals, 12,823 Hispanic/Latino individuals		FALSE	FALSE	C	0.79	FALSE	0.71		0.08	[0.55-0.87]	2e-19	ms	increase		32439900
HCM_Tadros_meta	LSM3	11	3	3:14239551:T:G	rs6442433	0.993876	14234259	C	G	-0.186159	0.0254236	2.54e-13	electrocardiography	ECG latent space	38,686 European ancestry individuals		FALSE	FALSE			FALSE					2e-20				37105979
HCM_Tadros_MTAG_meta	LSM3	11	3	3:14239551:T:G	rs7612736	0.993874	14234738	G	A	-0.200549	0.0233746	1e-17	QRS duration	QRS duration	252,730 European ancestry, African ancestry, Hispanic or Latin American, South East Asian ancestry, South Asian ancestry individuals		FALSE	FALSE	A		FALSE	0.0273		0.0036	[0.02-0.034]	4e-14	unit	increase		36050321
HCM_Tadros_MTAG_meta	LSM3	11	3	3:14239551:T:G	rs7612736	0.993874	14234738	G	A	-0.200549	0.0233746	1e-17	hypertrophic cardiomyopathy	Hypertrophic cardiomyopathy (MTAG)	28,106 European, African, Admixed American, East Asian, South Asian or unknown ancestry individuals (MTAG effective sample size boosted by left ventricular trait samples)		FALSE	FALSE	G		FALSE	0.21		0.025	[0.16-0.26]	8e-17	unit	increase		39966646
HCM_Tadros_MTAG_meta	LSM3	11	3	3:14239551:T:G	rs17226476	0.993875	14235482	G	A	-0.196338	0.0232085	2.83e-17	dilated cardiomyopathy	Dilated cardiomyopathy	9,365 European or unknown ancestry cases, 946,368 European or unknown ancestry controls	13,258 European, African, Admixed American or unknown ancestry cases, 1,435,287 European, African, Admixed American or unknown ancestry controls	FALSE	FALSE	A		FALSE	0.133749				1e-17	unit	increase		39572784
HCM_Tadros_MTAG_meta	LSM3	11	3	3:14239551:T:G	rs4685090	0.993895	14239370	G	T	-0.194515	0.0228635	1.87e-17	QRS duration	QRS duration	212,199 European ancestry individuals		FALSE	FALSE	T		FALSE	0.0271		0.0038	[0.02-0.035]	1e-12	unit	increase		36050321
HCM_Tadros_MTAG_meta	LSM3	11	3	3:14239551:T:G	rs4685090	0.993895	14239370	G	T	-0.194515	0.0228635	1.87e-17	electrocardiography	Electrocardiogram morphology (amplitude at temporal datapoints)	63,706 European and unknown ancestry individuals		FALSE	FALSE	G	0.777353	FALSE	0.053023		0.00671936	[0.04-0.066]	2e-15	unit	decrease		32916098
HCM_Tadros_MTAG_meta	LSM3	11	3	3:14239551:T:G	rs4685090	0.993895	14239370	G	T	-0.194515	0.0228635	1.87e-17	electrocardiography	Electrocardiogram morphology (amplitude at temporal datapoints)	63,706 European and unknown ancestry individuals		FALSE	FALSE	G	0.777353	FALSE	0.0394431		0.00672892	[0.026-0.053]	7e-10	unit	decrease		32916098
HCM_Tadros_MTAG_meta	LSM3	11	3	3:14239551:T:G	rs4685090	0.993895	14239370	G	T	-0.194515	0.0228635	1.87e-17	electrocardiography	Electrocardiogram morphology (amplitude at temporal datapoints)	63,706 European and unknown ancestry individuals		FALSE	FALSE	G	0.777353	FALSE	0.0453128		0.00672208	[0.032-0.058]	6e-12	unit	decrease		32916098
HCM_Tadros_MTAG_meta	LSM3	11	3	3:14239551:T:G	rs4685090	0.993895	14239370	G	T	-0.194515	0.0228635	1.87e-17	electrocardiography	Electrocardiogram morphology (amplitude at temporal datapoints)	63,706 European and unknown ancestry individuals		FALSE	FALSE	G	0.777353	FALSE	0.0492067		0.00674592	[0.036-0.062]	1e-13	unit	decrease		32916098
HCM_Tadros_MTAG_meta	LSM3	11	3	3:14239551:T:G	rs4685090	0.993895	14239370	G	T	-0.194515	0.0228635	1.87e-17	electrocardiography	Electrocardiogram morphology (amplitude at temporal datapoints)	63,706 European and unknown ancestry individuals		FALSE	FALSE	G	0.777353	FALSE	0.0532218		0.00671758	[0.04-0.066]	3e-15	unit	decrease		32916098
HCM_Tadros_MTAG_meta	LSM3	11	3	3:14239551:T:G	rs4685090	0.993895	14239370	G	T	-0.194515	0.0228635	1.87e-17	PR interval	PR interval	271,570 European ancestry individuals		FALSE	FALSE	G	0.7817	FALSE	0.684		0.0806	[0.53-0.84]	2e-17	ms	increase		32439900
HCM_Tadros_MTAG_meta	LSM3	11	3	3:14239551:T:G	rs4685090	0.993895	14239370	G	T	-0.194515	0.0228635	1.87e-17	hypertrophic cardiomyopathy	Hypertrophic cardiomyopathy (sarcomere-negative)	3,860 European, African, Admixed American, East Asian, South Asian or unknown ancestry cases, 38,942 European, African, Admixed American, East Asian, South Asian or unknown ancestry controls		FALSE	FALSE	G		FALSE	0.263		0.034	[0.2-0.33]	3e-14	unit	increase		39966646
HCM_Tadros_MTAG_meta	LSM3	11	3	3:14239551:T:G	rs62231950	1	14239551	G	T	-0.200653	0.0232867	7.28e-18	heart rate	heart rate (HR, mean, inv-normal transformed)	119,336 African American or Afro-Caribbean individuals, 57,990 Hispanic or Latin American individuals, 6,421 East Asian ancestry individuals, 425,748 European ancestry individuals		FALSE	FALSE	G		FALSE	0.02618		0.003823	[0.019-0.034]	8e-12	unit	increase		39024449
HCM_Tadros_MTAG_meta	LSM3	11	3	3:14239551:T:G	rs62231950	1	14239551	G	T	-0.200653	0.0232867	7.28e-18	heart rate	heart rate (HR, minimum, inv-normal transformed)	119,330 African American or Afro-Caribbean individuals, 57,986 Hispanic or Latin American individuals, 6,419 East Asian ancestry individuals, 425,720 European ancestry individuals		FALSE	FALSE	G		FALSE	0.02856		0.003446	[0.022-0.035]	1e-16	unit	increase		39024449
HCM_Tadros_MTAG_meta	LSM3	11	3	3:14239551:T:G	rs62231950	1	14239551	G	T	-0.200653	0.0232867	7.28e-18	Magnetic Resonance Imaging of the Heart	Cardiac MRI latent space	44,643 European ancestry individuals		FALSE	FALSE			FALSE					1e-13				37105979
HCM_Tadros_MTAG_meta	LSM3	11	3	3:14239551:T:G	rs62231950	1	14239551	G	T	-0.200653	0.0232867	7.28e-18	heart rate	heart rate (HR, mean, inv-normal transformed)	425,748 European ancestry individuals		FALSE	FALSE	G		FALSE	0.02921		0.003261	[0.023-0.036]	3e-19	unit	increase		39024449
HCM_Tadros_MTAG_meta	LSM3	11	3	3:14239551:T:G	rs9843704	0.945498	14255804	C	T	-0.185263	0.0229082	6.41e-16	hypertrophic cardiomyopathy	Hypertrophic cardiomyopathy (sarcomere negative)	170 African ancestry cases, 93 Hispanic/Latino cases, 52 East Asian ancestry cases, 1,444 European ancestry cases, 94 South Asian ancestry cases, 21 cases, 738 African ancestry controls, 78 Hispanic/Latino controls, 212 East Asian ancestry controls, 24,161 European ancestry controls, 1,132 South Asian ancestry controls, 1,023 controls		FALSE	FALSE	C	0.783416	FALSE	0.320659		0.052819	[0.22-0.42]	1e-09	unit	increase		33495597
HCM_Tadros_MTAG_meta	LSM3	11	3	3:14239551:T:G	rs55904223	0.801133	14258304	T	C	-0.189574	0.0239054	2.3e-15	cardiomyopathy	Primary/intrinsic cardiomyopathies (PheCode 425.1)	6,758 African American or Afro-Caribbean cases, 112,127 African American or Afro-Caribbean controls, 19,708 European ancestry cases, 419,904 European ancestry controls, 1,631 Hispanic or Latin American cases, 57,317 Hispanic or Latin American controls		FALSE	FALSE	T		FALSE	0.08738		0.01108	[0.066-0.109]	1e-12	unit	decrease		39024449
HCM_Tadros_MTAG_meta	MAP3K7CL	41	21	21:29157810:A:G	rs3787662	1	29151972	C	A	-0.290443	0.0393579	1.66e-13	ventricular ectopy	Ventricular ectopy	2,468 European ancestry cases, 21,204 European ancestry controls, 481 African ancestry cases, 8,793 African ancestry controls, 168 Hispanic/Latino ancestry cases, 11,017 Hispanic/Latino ancestry controls		FALSE	FALSE	A		FALSE		1.24		[1.13-1.35]	2e-06				29618737
HCM_Tadros_MTAG_meta	MAP3K7CL	41	21	21:29157810:A:G	rs62222424	1	29157810	G	A	-0.290789	0.0392211	1.28e-13	hypertrophic cardiomyopathy	Hypertrophic cardiomyopathy	252 African ancestry cases, 1,363 African ancestry controls, 123 Admixed American ancestry cases, 175 Admixed American ancestry controls, 72 East Asian ancestry cases, 346 East Asian ancestry controls, 5,222 European ancestry cases, 63,447 European ancestry controls, 189 South Asian ancestry cases, 1,903 South Asian ancestry controls, 42 cases, 1,125 controls		FALSE	FALSE	G		FALSE		1.32		[1.2-1.44]	1e-09				39966646
HCM_Tadros_MTAG_meta	MAP3K7CL	41	21	21:29157810:A:G	rs62222424	1	29157810	G	A	-0.290789	0.0392211	1.28e-13	hypertrophic cardiomyopathy	Hypertrophic cardiomyopathy (MTAG)	28,106 European, African, Admixed American, East Asian, South Asian or unknown ancestry individuals (MTAG effective sample size boosted by left ventricular trait samples)		FALSE	FALSE	G		FALSE	0.272		0.041	[0.19-0.35]	4e-11	unit	increase		39966646
HCM_Tadros_MTAG_meta	MAP3K7CL	41	21	21:29157810:A:G	rs62222424	1	29157810	G	A	-0.290789	0.0392211	1.28e-13	dilated cardiomyopathy	Dilated cardiomyopathy	9,365 European or unknown ancestry cases, 946,368 European or unknown ancestry controls	13,258 European, African, Admixed American or unknown ancestry cases, 1,435,287 European, African, Admixed American or unknown ancestry controls	FALSE	FALSE	A		FALSE	0.153455				9e-10	unit	increase		39572784
HCM_Tadros_MTAG_meta	MAP3K7CL	41	21	21:29157810:A:G	rs62222424	1	29157810	G	A	-0.290789	0.0392211	1.28e-13	dilated cardiomyopathy	Dilated cardiomyopathy (MTAG)	at least 9,365 European or unknown ancestry cases, at least 946,368 European or unknown ancestry controls (MTAG boosted by left ventricular trait samples)	13,258 European, African, Admixed American or unknown ancestry cases, 1,435,287 European, African, Admixed American or unknown ancestry controls	FALSE	FALSE	A		FALSE	0.153455				9e-10	unit	increase		39572784
HCM_Tadros_MTAG_meta	MAPRE2	72	18	18:35092872:A:G	rs7228414	0.842929	35054670	A	G	0.0775659	0.0193121	5.97e-05	brain attribute	Brain shape (segment 1)	19,670 European ancestry individuals		FALSE	FALSE			FALSE					3e-08				33821002
HCM_Tadros_MTAG_meta	MAPRE2	72	18	18:35092872:A:G	rs476348	0.989737	35090057	T	C	0.118213	0.0204112	7.16e-09	Brugada syndrome	Brugada syndrome	2,820 European ancestry cases, 10,001 European ancestry controls		FALSE	FALSE	C	0.69	FALSE		1.25		[1.16 - 1.33]	3e-09				35210625
HCM_Tadros_MTAG_meta	MAPRE2	72	18	18:35092872:A:G	rs476348	0.989737	35090057	T	C	0.118213	0.0204112	7.16e-09	electrocardiography	ECG cardiac MRI latent space	37,774 European ancestry individuals		FALSE	FALSE			FALSE					2e-10				37105979
HCM_Tadros_MTAG_meta	MAPRE2	72	18	18:35092872:A:G	rs476348	0.989737	35090057	T	C	0.118213	0.0204112	7.16e-09	Magnetic Resonance Imaging of the Heart	ECG cardiac MRI latent space	37,774 European ancestry individuals		FALSE	FALSE			FALSE					2e-10				37105979
HCM_Tadros_MTAG_meta	MAPRE2	72	18	18:35092872:A:G	rs476348	0.989737	35090057	T	C	0.118213	0.0204112	7.16e-09	electrocardiography	Electrocardiogram morphology (amplitude at temporal datapoints)	63,706 European and unknown ancestry individuals		FALSE	FALSE	T	0.294285	FALSE	0.0385135		0.00619896	[0.026-0.051]	5e-10	unit	increase		32916098
HCM_Tadros_MTAG_meta	MAPRE2	72	18	18:35092872:A:G	rs476348	0.989737	35090057	T	C	0.118213	0.0204112	7.16e-09	electrocardiography	Electrocardiogram morphology (amplitude at temporal datapoints)	63,706 European and unknown ancestry individuals		FALSE	FALSE	T	0.294285	FALSE	0.0370719		0.00620804	[0.025-0.049]	2e-09	unit	increase		32916098
HCM_Tadros_MTAG_meta	MAPRE2	72	18	18:35092872:A:G	rs476348	0.989737	35090057	T	C	0.118213	0.0204112	7.16e-09	electrocardiography	Electrocardiogram morphology (amplitude at temporal datapoints)	63,706 European and unknown ancestry individuals		FALSE	FALSE	T	0.294285	FALSE	0.037067		0.0061886	[0.025-0.049]	2e-09	unit	increase		32916098
HCM_Tadros_MTAG_meta	MAPRE2	72	18	18:35092872:A:G	rs476348	0.989737	35090057	T	C	0.118213	0.0204112	7.16e-09	electrocardiography	Electrocardiogram morphology (amplitude at temporal datapoints)	63,706 European and unknown ancestry individuals		FALSE	FALSE	T	0.294285	FALSE	0.036326		0.00618236	[0.024-0.048]	1e-09	unit	increase		32916098
HCM_Tadros_MTAG_meta	MAPRE2	72	18	18:35092872:A:G	rs476348	0.989737	35090057	T	C	0.118213	0.0204112	7.16e-09	left ventricular structural measurement	Left ventricular end systole anterospetal wall thickness	41,770 European ancestry individuals		FALSE	FALSE	T		FALSE	0.06		0.01	[0.04-0.08]	6e-16	unit	decrease		38036550
HCM_Tadros_MTAG_meta	MAPRE2	72	18	18:35092872:A:G	rs476348	0.989737	35090057	T	C	0.118213	0.0204112	7.16e-09	electrocardiography	ECG latent space	38,686 European ancestry individuals		FALSE	FALSE			FALSE					2e-10				37105979
HCM_Tadros_MTAG_meta	MAPRE2	72	18	18:35092872:A:G	rs476348	0.989737	35090057	T	C	0.118213	0.0204112	7.16e-09	Brugada syndrome	Brugada syndrome	940 East Asian ancestry cases, 1,634 East Asian ancestry controls, 2,820 European ancestry cases, 10,001 European ancestry controls			FALSE	C		FALSE		1.25		[1.17-1.34]	6e-11				38747976
HCM_Tadros_MTAG_meta	MAPRE2	72	18	18:35092872:A:G	rs497999	1	35092872	G	A	0.119738	0.0204182	4.63e-09	left ventricular structural measurement	Left ventricular end systole inferoseptal wall thickness	41,984 European ancestry individuals		FALSE	FALSE	G		FALSE	0.05		0.01	[0.03-0.07]	1e-10	unit	decrease		38036550
HCM_Tadros_MTAG_meta	MAPRE2	72	18	18:35092872:A:G	rs497999	1	35092872	G	A	0.119738	0.0204182	4.63e-09	hypertrophic cardiomyopathy	Hypertrophic cardiomyopathy (MTAG)	28,106 European, African, Admixed American, East Asian, South Asian or unknown ancestry individuals (MTAG effective sample size boosted by left ventricular trait samples)		FALSE	FALSE	A		FALSE	0.126		0.022	[0.083-0.169]	1e-08	unit	increase		39966646
HCM_Tadros_MTAG_meta	MAPRE2	72	18	18:35092872:A:G	rs497999	1	35092872	G	A	0.119738	0.0204182	4.63e-09	left ventricular function	Left ventricular concentricity (left ventricular mass / left ventricular end diastolic volume)	36,083 European or unknown ancestry individuals		FALSE	FALSE	G		FALSE	0.00329069		0.00059001	[0.0021-0.0044]	2e-08	unit	decrease		39966646
HCM_Tadros_MTAG_meta	MAPRE2	72	18	18:35092872:A:G	rs497999	1	35092872	G	A	0.119738	0.0204182	4.63e-09	left ventricular structural measurement	Left ventricular wall thickness (mean)	36,056 European or unknown ancestry individuals		FALSE	FALSE	G		FALSE	0.0215398		0.00400992	[0.014-0.029]	8e-08	unit	decrease		39966646
HCM_Tadros_MTAG_meta	MAPRE2	72	18	18:35092872:A:G	rs497999	1	35092872	G	A	0.119738	0.0204182	4.63e-09	left ventricular structural measurement	Left ventricular end diastole anterospetal wall thickness	41,286 European ancestry individuals		FALSE	FALSE	G		FALSE	0.06		0.01	[0.04-0.08]	2e-13	unit	decrease		38036550
HCM_Tadros_MTAG_meta	MAPRE2	72	18	18:35092872:A:G	rs497999	1	35092872	G	A	0.119738	0.0204182	4.63e-09	left ventricular structural measurement	Left ventricular wall thickness (maximal)	36,203 European or unknown ancestry individuals		FALSE	FALSE	G		FALSE	0.0534479		0.00959241	[0.035-0.072]	3e-08	unit	decrease		39966646
HCM_Tadros_MTAG_meta	MAPT	70	17	17:45941033:G:A	rs56328224	0.966705	45495053	C	T	0.2366	0.0219445	4.53e-27	cerebral cortex area attribute	Dorsolateral prefrontal area	32,488 European ancestry individuals	7,592 European ancestry individuals, 8,954 Admixed ancestry individuals		FALSE			FALSE	0.0465		0.0079	[0.031-0.062]	3e-09	unit	increase		35113692
HCM_Tadros_MTAG_meta	MAPT	70	17	17:45941033:G:A	rs56328224	0.966705	45495053	C	T	0.2366	0.0219445	4.53e-27	cortical thickness	Middle temporal thickness (unadjusted for global measures)	32,488 European ancestry individuals	5,360 European ancestry children, 3,776 children	FALSE	FALSE			FALSE	0.0578		0.0085	[0.041-0.074]	1e-11	unit	increase		36893272
HCM_Tadros_MTAG_meta	MAPT	70	17	17:45941033:G:A	rs56328224	0.966705	45495053	C	T	0.2366	0.0219445	4.53e-27	cognitive domain measurement	Number of puzzles correctly solved (baseline)	158,996 European ancestry individuals		FALSE	FALSE	C		FALSE	0.0273427		0.00406542	[0.019-0.035]	2e-11	unit	increase		40374629
HCM_Tadros_MTAG_meta	MAPT	70	17	17:45941033:G:A	rs56328224	0.966705	45495053	C	T	0.2366	0.0219445	4.53e-27	COVID-19 symptoms measurement	COVID-19 severity	2,453 European ancestry hospitalised cases, 956 European ancestry non-hospitalised controls, up to 25,031 hospitalised cases, up to 2,062,030 non-hospitalised or general population controls, 244 African ancestry hospitalised cases, 201 African ancestry non-hospitalised controls, 1 Native Brazilian ancestry hospitalised case, 4 Native Brazilian ancestry non-hospitalised controls, 39 Asian ancestry hospitalised cases, 30 Asian ancestry non-hospitalised controls			FALSE			FALSE	0.0895		0.0138	[0.062-0.117]	1e-10	unit	increase		35368071
HCM_Tadros_MTAG_meta	MAPT	70	17	17:45941033:G:A	rs56328224	0.966705	45495053	C	T	0.2366	0.0219445	4.53e-27	cerebral cortex area attribute	Anteromedial temporal area	32,488 European ancestry individuals	7,592 European ancestry individuals, 8,954 Admixed ancestry individuals		FALSE			FALSE	0.0568		0.0079	[0.041-0.072]	5e-13	unit	decrease		35113692
HCM_Tadros_MTAG_meta	MAPT	70	17	17:45941033:G:A	rs62065453	0.96612	45496053	C	T	0.236138	0.0220115	8.1e-27	fatty acid amount	Omega-3 fatty acids to total fatty acids percentage	110,346 European ancestry males		FALSE	FALSE	T		FALSE					3e-17				40545721
HCM_Tadros_MTAG_meta	MAPT	70	17	17:45941033:G:A	rs62065453	0.96612	45496053	C	T	0.236138	0.0220115	8.1e-27	amount of iron in brain	Caudate iron levels (quantitative susceptibility mapping)	39,533 European ancestry individuals		FALSE	FALSE	C		FALSE	0.0561102		0.00813666	[0.04-0.072]	8e-14	unit	decrease		38789058
HCM_Tadros_MTAG_meta	MAPT	70	17	17:45941033:G:A	rs62065453	0.96612	45496053	C	T	0.236138	0.0220115	8.1e-27	feeling nervous measurement	Feeling nervous	373,121 European ancestry individuals		FALSE	FALSE	T	0.217174	FALSE	7.81				6e-15	z score	increase		29500382
HCM_Tadros_MTAG_meta	MAPT	70	17	17:45941033:G:A	rs62065453	0.96612	45496053	C	T	0.236138	0.0220115	8.1e-27	omega-6:omega-3 polyunsaturated fatty acid ratio	Omega-6 fatty acids to omega-3 fatty acids ratio	434,646 British ancestry individuals, 8,796 British Central/South Asian individuals, 6,573 British African individuals		FALSE	FALSE	T		FALSE	0.03		0	[0.03-0.03]	6e-50	ratio	increase		41044249
HCM_Tadros_MTAG_meta	MAPT	70	17	17:45941033:G:A	rs62065453	0.96612	45496053	C	T	0.236138	0.0220115	8.1e-27	omega-3 polyunsaturated fatty acid measurement	Omega-3 fatty acids levels	434,646 British ancestry individuals, 8,796 British Central/South Asian individuals, 6,573 British African individuals		FALSE	FALSE	T		FALSE	0.03		0	[0.03-0.03]	9e-36	mmol/L	decrease		41044249
HCM_Tadros_MTAG_meta	MAPT	70	17	17:45941033:G:A	rs62065453	0.96612	45496053	C	T	0.236138	0.0220115	8.1e-27	fatty acid amount	Omega-3 fatty acids to Omega-6 fatty acids ratio	239,268 European ancestry individuals		FALSE	FALSE	T		FALSE					1e-27				40545721
HCM_Tadros_MTAG_meta	MAPT	70	17	17:45941033:G:A	rs62065453	0.96612	45496053	C	T	0.236138	0.0220115	8.1e-27	docosahexaenoic acid measurement	Docosahexaenoic acid levels	110,346 European ancestry males		FALSE	FALSE	T		FALSE					6e-16				40545721
HCM_Tadros_MTAG_meta	MAPT	70	17	17:45941033:G:A	rs62065453	0.96612	45496053	C	T	0.236138	0.0220115	8.1e-27	docosahexaenoic acid to total fatty acids percentage	Docosahexaenoic acid to total fatty acids percentage	110,346 European ancestry males		FALSE	FALSE	T		FALSE					6e-13				40545721
HCM_Tadros_MTAG_meta	MAPT	70	17	17:45941033:G:A	rs62065453	0.96612	45496053	C	T	0.236138	0.0220115	8.1e-27	alkaline phosphatase measurement	Liver enzyme levels (alkaline phosphatase)	437,438 European ancestry individuals	315,572 European ancestry individuals	FALSE	FALSE	C	0.774564	FALSE	0.00232221		0.000277807	[0.0018-0.0029]	2e-17	unit	increase		33972514
HCM_Tadros_MTAG_meta	MAPT	70	17	17:45941033:G:A	rs62065453	0.96612	45496053	C	T	0.236138	0.0220115	8.1e-27	neuroticism measurement	Neuroticism	329,821 European ancestry individuals	122,867 European ancestry individuals	FALSE	FALSE	T	0.21717	FALSE	10.227				2e-24	unit	increase		29255261
HCM_Tadros_MTAG_meta	MAPT	70	17	17:45941033:G:A	rs62065453	0.96612	45496053	C	T	0.236138	0.0220115	8.1e-27	docosahexaenoic acid measurement	Docosahexaenoic acid levels	110,346 European ancestry males		FALSE	FALSE	T		FALSE					1e-13				40545721
HCM_Tadros_MTAG_meta	MAPT	70	17	17:45941033:G:A	rs62065453	0.96612	45496053	C	T	0.236138	0.0220115	8.1e-27	irritability measurement	Irritable mood	366,726 European ancestry individuals		FALSE	FALSE	T	0.217174	FALSE	6.99				3e-12	z score	increase		29500382
HCM_Tadros_MTAG_meta	MAPT	70	17	17:45941033:G:A	rs62065453	0.96612	45496053	C	T	0.236138	0.0220115	8.1e-27	fatty acid amount	Omega-3 fatty acids to Omega-6 fatty acids ratio	110,346 European ancestry males		FALSE	FALSE	T		FALSE					4e-14				40545721
HCM_Tadros_MTAG_meta	MAPT	70	17	17:45941033:G:A	rs62065453	0.96612	45496053	C	T	0.236138	0.0220115	8.1e-27	omega-3 polyunsaturated fatty acid measurement	Omega-3 fatty acid levels	110,346 European ancestry males		FALSE	FALSE	T		FALSE					1e-13				40545721
HCM_Tadros_MTAG_meta	MAPT	70	17	17:45941033:G:A	rs62065453	0.96612	45496053	C	T	0.236138	0.0220115	8.1e-27	fatty acid amount	Omega-3 fatty acids to Omega-6 fatty acids ratio	110,346 European ancestry males		FALSE	FALSE	T		FALSE					3e-17				40545721
HCM_Tadros_MTAG_meta	MAPT	70	17	17:45941033:G:A	rs62065453	0.96612	45496053	C	T	0.236138	0.0220115	8.1e-27	omega-3 polyunsaturated fatty acid measurement	Omega-3 fatty acid levels	239,268 European ancestry individuals		FALSE	FALSE	T		FALSE					4e-19				40545721
HCM_Tadros_MTAG_meta	MAPT	70	17	17:45941033:G:A	rs62065453	0.96612	45496053	C	T	0.236138	0.0220115	8.1e-27	omega-3 polyunsaturated fatty acid measurement	Omega-3 fatty acid levels	110,346 European ancestry males		FALSE	FALSE	T		FALSE					4e-11				40545721
HCM_Tadros_MTAG_meta	MAPT	70	17	17:45941033:G:A	rs62065453	0.96612	45496053	C	T	0.236138	0.0220115	8.1e-27	fatty acid amount	Omega-3 fatty acids to total fatty acids percentage	110,346 European ancestry males		FALSE	FALSE	T		FALSE					2e-14				40545721
HCM_Tadros_MTAG_meta	MAPT	70	17	17:45941033:G:A	rs1724411	0.95367	45592565	T	C	0.238189	0.0213532	7.34e-29	QRS-T angle	Frontal QRS-T angle	134,567 European ancestry individuals		FALSE	FALSE	T		FALSE	0.0389		0.0053	[0.029-0.049]	3e-13	unit	decrease		36918541
HCM_Tadros_MTAG_meta	MAPT	70	17	17:45941033:G:A	rs1724411	0.95367	45592565	T	C	0.238189	0.0213532	7.34e-29	white matter integrity	IDP dMRI ProbtrackX L1 atr l	20,860 British ancestry individuals	10,495 British ancestry individuals	FALSE	FALSE	C		FALSE	0.084		0.012	[0.06-0.108]	5e-13	unit	increase		33875891
HCM_Tadros_MTAG_meta	MAPT	70	17	17:45941033:G:A	rs1724411	0.95367	45592565	T	C	0.238189	0.0213532	7.34e-29	QRS-T angle	Frontal QRS-T angle	159,715 European ancestry, African ancestry, Hispanic or Latin American individuals		FALSE	FALSE	T		FALSE	0.034		0.0048	[0.025-0.043]	2e-12	unit	decrease		36918541
HCM_Tadros_MTAG_meta	MAPT	70	17	17:45941033:G:A	rs1724411	0.95367	45592565	T	C	0.238189	0.0213532	7.34e-29	age at diagnosis	Osteoarthrosis (time to event)	29,071 British ancestry cases, 253,800 British ancestry controls		FALSE	FALSE			FALSE					3e-08				32589924
HCM_Tadros_MTAG_meta	MAPT	70	17	17:45941033:G:A	rs1724411	0.95367	45592565	T	C	0.238189	0.0213532	7.34e-29	osteoarthritis	Osteoarthrosis (time to event)	29,071 British ancestry cases, 253,800 British ancestry controls		FALSE	FALSE			FALSE					3e-08				32589924
HCM_Tadros_MTAG_meta	MAPT	70	17	17:45941033:G:A	rs440778	0.972936	45609054	A	G	0.239065	0.0223456	1.11e-26	brain volume	aseg global volume BrainSeg	21,282 British ancestry individuals	10,686 British ancestry individuals	FALSE	FALSE	G		FALSE	0.085		0.012	[0.061-0.109]	4e-13	unit	decrease		33875891
HCM_Tadros_MTAG_meta	MAPT	70	17	17:45941033:G:A	rs440778	0.972936	45609054	A	G	0.239065	0.0223456	1.11e-26	brain volume	IDP T1 SIENAX brain-unnormalised volume	22,138 British ancestry individuals	11,086 British ancestry individuals	FALSE	FALSE	G		FALSE	0.081		0.011	[0.059-0.103]	1e-12	unit	decrease		33875891
HCM_Tadros_MTAG_meta	MAPT	70	17	17:45941033:G:A	rs440778	0.972936	45609054	A	G	0.239065	0.0223456	1.11e-26	brain volume	aseg global volume BrainSegNotVent	21,282 British ancestry individuals	10,686 British ancestry individuals	FALSE	FALSE	G		FALSE	0.087		0.012	[0.063-0.111]	1e-13	unit	decrease		33875891
HCM_Tadros_MTAG_meta	MAPT	70	17	17:45941033:G:A	rs440778	0.972936	45609054	A	G	0.239065	0.0223456	1.11e-26	brain volume	aseg rh volume CerebralWhiteMatter	21,282 British ancestry individuals	10,686 British ancestry individuals	FALSE	FALSE	G		FALSE	0.093		0.012	[0.069-0.117]	1e-15	unit	decrease		33875891
HCM_Tadros_MTAG_meta	MAPT	70	17	17:45941033:G:A	rs440778	0.972936	45609054	A	G	0.239065	0.0223456	1.11e-26	brain volume	aseg global volume SupraTentorialNotVent	21,282 British ancestry individuals	10,686 British ancestry individuals	FALSE	FALSE	G		FALSE	0.082		0.012	[0.058-0.106]	2e-12	unit	decrease		33875891
HCM_Tadros_MTAG_meta	MAPT	70	17	17:45941033:G:A	rs440778	0.972936	45609054	A	G	0.239065	0.0223456	1.11e-26	brain volume	IDP T1 SIENAX brain-normalised volume	22,138 British ancestry individuals	11,086 British ancestry individuals	FALSE	FALSE	G		FALSE	0.081		0.011	[0.059-0.103]	1e-12	unit	decrease		33875891
HCM_Tadros_MTAG_meta	MAPT	70	17	17:45941033:G:A	rs440778	0.972936	45609054	A	G	0.239065	0.0223456	1.11e-26	brain volume	aseg global volume BrainSegNotVentSurf	21,282 British ancestry individuals	10,686 British ancestry individuals	FALSE	FALSE	G		FALSE	0.087		0.012	[0.063-0.111]	8e-14	unit	decrease		33875891
HCM_Tadros_MTAG_meta	MAPT	70	17	17:45941033:G:A	rs440778	0.972936	45609054	A	G	0.239065	0.0223456	1.11e-26	brain volume	aseg global volume SupraTentorial	21,282 British ancestry individuals	10,686 British ancestry individuals	FALSE	FALSE	G		FALSE	0.081		0.012	[0.057-0.105]	5e-12	unit	decrease		33875891
HCM_Tadros_MTAG_meta	MAPT	70	17	17:45941033:G:A	rs440778	0.972936	45609054	A	G	0.239065	0.0223456	1.11e-26	brain volume	aseg lh volume CerebralWhiteMatter	21,282 British ancestry individuals	10,686 British ancestry individuals	FALSE	FALSE	G		FALSE	0.087		0.012	[0.063-0.111]	9e-14	unit	decrease		33875891
HCM_Tadros_MTAG_meta	MAPT	70	17	17:45941033:G:A	rs28768976	0.966068	45610951	A	G	0.241068	0.0213246	1.35e-29	hypertrophic cardiomyopathy	Hypertrophic cardiomyopathy (MTAG)	28,106 European, African, Admixed American, East Asian, South Asian or unknown ancestry individuals (MTAG effective sample size boosted by left ventricular trait samples)		FALSE	FALSE	G		FALSE	0.249		0.023	[0.2-0.29]	2e-27	unit	increase		39966646
HCM_Tadros_MTAG_meta	MAPT	70	17	17:45941033:G:A	rs28768976	0.966068	45610951	A	G	0.241068	0.0213246	1.35e-29	neuroticism measurement	Neuroticism	329,821 European ancestry individuals	122,867 European ancestry individuals	FALSE	FALSE	A	0.77211	FALSE	10.453				1e-25	unit	decrease		29255261
HCM_Tadros_MTAG_meta	MAPT	70	17	17:45941033:G:A	rs28768976	0.966068	45610951	A	G	0.241068	0.0213246	1.35e-29	hypertrophic cardiomyopathy	Hypertrophic cardiomyopathy	233 African ancestry cases, 122 Hispanic/Latino cases, 70 East Asian ancestry cases, 2,196 European ancestry cases, 138 South Asian ancestry cases, 21 cases, 1,331 African ancestry controls, 170 Hispanic/Latino controls, 333 East Asian ancestry controls, 42,902 European ancestry controls, 1,727 South Asian ancestry controls, 1,023 controls	1,643 European or unknown ancestry cases, 6,628 European or unknown ancestry controls	FALSE	FALSE	A	0.772	FALSE	0.255		0.037	[0.18-0.33]	4e-12	unit	decrease		33495597
HCM_Tadros_MTAG_meta	MAPT	70	17	17:45941033:G:A	rs28768976	0.966068	45610951	A	G	0.241068	0.0213246	1.35e-29	hypertrophic cardiomyopathy	Hypertrophic cardiomyopathy (sarcomere negative)	170 African ancestry cases, 93 Hispanic/Latino cases, 52 East Asian ancestry cases, 1,444 European ancestry cases, 94 South Asian ancestry cases, 21 cases, 738 African ancestry controls, 78 Hispanic/Latino controls, 212 East Asian ancestry controls, 24,161 European ancestry controls, 1,132 South Asian ancestry controls, 1,023 controls		FALSE	FALSE	A	0.770677	FALSE	0.268112		0.044553	[0.18-0.36]	2e-09	unit	decrease		33495597
HCM_Tadros_MTAG_meta	MAPT	70	17	17:45941033:G:A	rs382362	0.967779	45614011	T	C	0.246715	0.0231107	1.43e-26	25-hydroxyvitamin D3 measurement	FVC x serum 25-hydroxyvitamin D interaction in ever smokers (2df test)	788 African ancestry individuals, 278 East Asian ancestry individuals, 94,328 European ancestry individuals, 558 South Asian ancestry individuals		TRUE	FALSE	C		FALSE					1e-13				38484975
HCM_Tadros_MTAG_meta	MAPT	70	17	17:45941033:G:A	rs382362	0.967779	45614011	T	C	0.246715	0.0231107	1.43e-26	forced expiratory volume	FVC x serum 25-hydroxyvitamin D interaction in ever smokers (2df test)	788 African ancestry individuals, 278 East Asian ancestry individuals, 94,328 European ancestry individuals, 558 South Asian ancestry individuals		TRUE	FALSE	C		FALSE					1e-13				38484975
HCM_Tadros_MTAG_meta	MAPT	70	17	17:45941033:G:A	rs382362	0.967779	45614011	T	C	0.246715	0.0231107	1.43e-26	motor development measurement	Age at onset of walking	70,560 European ancestry children		FALSE	FALSE	T		FALSE	0.098		0.016	[0.067-0.129]	5e-10	unit	decrease		40335706
HCM_Tadros_MTAG_meta	MAPT	70	17	17:45941033:G:A	rs365825	0.971857	45628235	A	G	0.239997	0.0212781	1.8e-29	Parkinson disease	Parkinson's disease	9,619 European ancestry cases, 324,522 European ancestry controls		FALSE	FALSE			FALSE		1.27226		[1.22-1.33]	4e-32				27182965
HCM_Tadros_MTAG_meta	MAPT	70	17	17:45941033:G:A	rs681485	0.977044	45630253	C	A	0.240296	0.0217078	1.9e-28	body height	Height (standard GWA)	283,749 European ancestry individuals		FALSE	FALSE	A		FALSE	0.11783		0.020406	[0.078-0.158]	8e-09	unit	decrease		37106081
HCM_Tadros_MTAG_meta	MAPT	70	17	17:45941033:G:A	rs681485	0.977044	45630253	C	A	0.240296	0.0217078	1.9e-28	body height	Height (weighted GWA)	102,215 European ancestry individuals		FALSE	FALSE	A		FALSE	0.15954		0.034544	[0.092-0.227]	4e-06	unit	decrease		37106081
HCM_Tadros_MTAG_meta	MAPT	70	17	17:45941033:G:A	rs2942168	0.977044	45637484	G	A	0.23874	0.0215501	1.73e-28	Parkinson disease	Parkinson's disease	5,333 European ancestry cases, 12,019 European ancestry controls	7,053 cases, 9,007 controls	FALSE	FALSE	G		FALSE		1.27		[1.23-1.31]	1e-28				21292315
HCM_Tadros_MTAG_meta	MAPT	70	17	17:45941033:G:A	rs117368197	0.977036	45638558	A	G	0.238728	0.0215537	1.77e-28	Headache	Headache or migraine	397,385 European ancestry individuals		FALSE	FALSE			FALSE					1e-13				36939796
HCM_Tadros_MTAG_meta	MAPT	70	17	17:45941033:G:A	rs117368197	0.977036	45638558	A	G	0.238728	0.0215537	1.77e-28	migraine disorder	Headache or migraine	397,385 European ancestry individuals		FALSE	FALSE			FALSE					1e-13				36939796
HCM_Tadros_MTAG_meta	MAPT	70	17	17:45941033:G:A	rs393152	0.971859	45641777	A	G	0.23822	0.0210916	1.51e-29	Parkinson disease	Parkinson's disease	1,713 European ancestry cases, 3,978 European ancestry controls	3,361 European ancestry cases, 4,573 European ancestry controls	FALSE	FALSE	A		FALSE		1.3			2e-16				19915575
HCM_Tadros_MTAG_meta	MAPT	70	17	17:45941033:G:A	rs393152	0.971859	45641777	A	G	0.23822	0.0210916	1.51e-29	corticobasal degeneration disorder	Corticobasal degeneration	152 cases, 3,111 controls	67 cases, 457 controls	FALSE	FALSE			FALSE		3.7			1e-12				26077951
HCM_Tadros_MTAG_meta	MAPT	70	17	17:45941033:G:A	rs413917	0.977044	45645823	G	A	0.241542	0.0221807	1.39e-27	COVID-19	Ovarian cancer or critical COVID-19 (pleiotropy)	22,406 European ancestry ovarian cancer cases, 13,769 European ancestry critical COVID-19 cases, 1,113,383 European ancestry controls			FALSE	A		FALSE					8e-16				37636041
HCM_Tadros_MTAG_meta	MAPT	70	17	17:45941033:G:A	rs413917	0.977044	45645823	G	A	0.241542	0.0221807	1.39e-27	ovarian carcinoma	Ovarian cancer or critical COVID-19 (pleiotropy)	22,406 European ancestry ovarian cancer cases, 13,769 European ancestry critical COVID-19 cases, 1,113,383 European ancestry controls			FALSE	A		FALSE					8e-16				37636041
HCM_Tadros_MTAG_meta	MAPT	70	17	17:45941033:G:A	rs439945	0.836849	45649293	A	C	-0.204527	0.0204689	1.77e-23	white matter integrity	IDP dMRI TBSS L1 Uncinate fasciculus L	20,860 British ancestry individuals	10,496 British ancestry individuals	FALSE	FALSE	C		FALSE	0.065		0.011	[0.043-0.087]	7e-09	unit	decrease		33875891
HCM_Tadros_MTAG_meta	MAPT	70	17	17:45941033:G:A	rs439945	0.836849	45649293	A	C	-0.204527	0.0204689	1.77e-23	hippocampus molecular layer volume	Right molecular layer hippocampal volume (head)	38,977 European ancestry, East Asian ancestry individuals		FALSE	FALSE	C		FALSE	0.049045		0.00840635	[0.033-0.066]	8e-09	unit	increase		37337106
HCM_Tadros_MTAG_meta	MAPT	70	17	17:45941033:G:A	rs417968	0.836377	45651010	G	A	-0.204268	0.0204374	1.72e-23	educational attainment	Educational attainment	451,800 European or unknown ancestry individuals		FALSE	FALSE			FALSE					1e-10				34855049
HCM_Tadros_MTAG_meta	MAPT	70	17	17:45941033:G:A	rs417968	0.836377	45651010	G	A	-0.204268	0.0204374	1.72e-23	white matter integrity	IDP dMRI ProbtrackX L1 str r	20,860 British ancestry individuals	10,495 British ancestry individuals	FALSE	FALSE	A		FALSE	0.081		0.011	[0.059-0.103]	4e-13	unit	decrease		33875891
HCM_Tadros_MTAG_meta	MAPT	70	17	17:45941033:G:A	rs417968	0.836377	45651010	G	A	-0.204268	0.0204374	1.72e-23	self reported educational attainment	Educational attainment (years of education)	approximately 455,000 European ancestry individuals		FALSE	FALSE			FALSE					6e-16				30595370
HCM_Tadros_MTAG_meta	MAPT	70	17	17:45941033:G:A	rs241036	0.977044	45654353	A	C	0.237861	0.0215266	2.38e-28	age at menarche	Menarche (age at onset)	approximately 242,000 European ancestry individuals		FALSE	FALSE			FALSE					7e-13				30595370
HCM_Tadros_MTAG_meta	MAPT	70	17	17:45941033:G:A	rs241036	0.977044	45654353	A	C	0.237861	0.0215266	2.38e-28	mood instability measurement	Experiencing mood swings	373,733 European ancestry individuals		FALSE	FALSE	A	0.217056	FALSE	9.11				8e-20	z score	decrease		29500382
HCM_Tadros_MTAG_meta	MAPT	70	17	17:45941033:G:A	rs241033	0.977044	45656617	G	A	0.238388	0.0215228	1.77e-28	systolic blood pressure	Systolic blood pressure	526,001 European ancestry individuals			FALSE	A		FALSE	0.2944		0.0474	[0.2-0.39]	5e-10	unit	decrease		35762941
HCM_Tadros_MTAG_meta	MAPT	70	17	17:45941033:G:A	rs1724409	0.842263	45663199	G	T	-0.198	0.0205	4.82e-22	abnormality of the skeletal system	Impedance of arm left (UKB data field 23110)	394,642 European ancestry individuals		FALSE	FALSE	T		FALSE	0.0144471		0.00160677	[0.011-0.018]	1e-21	unit	increase		39789286
HCM_Tadros_MTAG_meta	MAPT	70	17	17:45941033:G:A	rs1724409	0.842263	45663199	G	T	-0.198	0.0205	4.82e-22	bitter alcoholic beverage consumption measurement	Bitter alcoholic beverage consumption	336,448 European ancestry individuals	39,924 European ancestry individuals	FALSE	FALSE	T	0.7415	FALSE	0.0075		0.0012	[0.0051-0.0099]	1e-10	unit	increase		31046077
HCM_Tadros_MTAG_meta	MAPT	70	17	17:45941033:G:A	rs1724407	0.888448	45670249	C	T	-0.206543	0.0207503	2.6e-23	Parkinson disease	Parkinson's disease	711 African American or Afro-Caribbean cases, 120,893 African American or Afro-Caribbean controls, 8,704 European ancestry cases, 440,252 European ancestry controls, 678 Hispanic or Latin American cases, 59,052 Hispanic or Latin American controls		FALSE	FALSE	C		FALSE	0.1293		0.01513	[0.1-0.159]	2e-13	unit	decrease		39024449
HCM_Tadros_MTAG_meta	MAPT	70	17	17:45941033:G:A	rs1635291	0.888021	45674547	G	A	-0.205379	0.0207234	4.01e-23	alcohol consumption quality	Alcohol consumption (heavy vs. light/non-drinkers)	21,967 British ancestry cases, 103,282 British ancestry controls	47,967 European ancestry individuals	FALSE	FALSE	A	0.754	FALSE	5.803				7e-09	z score	increase		31998841
HCM_Tadros_MTAG_meta	MAPT	70	17	17:45941033:G:A	rs62055691	0.977574	45677484	T	C	0.238068	0.0214907	1.74e-28	alcohol consumption quality	Alcohol consumption (drinks per week)	up to 357,854 European ancestry individuals		FALSE	FALSE	C	0.225	FALSE	0.0303		0.00303	[0.024-0.036]	2e-23	unit	decrease		30679032
HCM_Tadros_MTAG_meta	MAPT	70	17	17:45941033:G:A	rs1635288	0.878601	45679603	A	G	-0.20552	0.0207111	3.53e-23	open-angle glaucoma	Primary open angle glaucoma (MTAG)	at least 29,241 European ancestry cases, at least 350,181 European ancestry controls (MTAG boosted by vertical cup-to-disc ratio and intraocular pressure samples)		FALSE	FALSE	A		FALSE	0.0631939		0.00996262	[0.044-0.083]	2e-10	unit	increase		37386247
HCM_Tadros_MTAG_meta	MAPT	70	17	17:45941033:G:A	rs1635288	0.878601	45679603	A	G	-0.20552	0.0207111	3.53e-23	open-angle glaucoma	Primary open angle glaucoma (multi-trait analysis)	at least 29,241 European ancestry cases, at least 350,181 European ancestry controls (MTAG boosted by vertical cup-to-disc ratio and intraocular pressure samples), 6,935 Asian ancestry cases, 39,588 Asian ancestry controls, 3,281 African ancestry cases, 2,791 African ancestry controls		FALSE	FALSE	A		FALSE	0.061		0.0099	[0.042-0.08]	6e-10	unit	increase		37386247
HCM_Tadros_MTAG_meta	MAPT	70	17	17:45941033:G:A	rs1635288	0.878601	45679603	A	G	-0.20552	0.0207111	3.53e-23	total cortical area measurement	aparc-a2009s lh area S-collat-transv-ant	21,282 British ancestry individuals	10,686 British ancestry individuals	FALSE	FALSE	G		FALSE	0.073		0.011	[0.051-0.095]	7e-11	unit	increase		33875891
HCM_Tadros_MTAG_meta	MAPT	70	17	17:45941033:G:A	rs1635288	0.878601	45679603	A	G	-0.20552	0.0207111	3.53e-23	nephrolithiasis	Kidney stone disease	13,746 East Asian ancestry cases, 241,425 East Asian ancestry controls, 17,969 European ancestry cases, 702,230 European ancestry controls		FALSE	FALSE	A		FALSE		1.09		[1.06-1.12]	8e-09				40216741
HCM_Tadros_MTAG_meta	MAPT	70	17	17:45941033:G:A	rs55974014	0.946632	45680084	C	A	0.237977	0.0218916	1.71e-27	handedness	Left-handedness	1,766,671 European ancestry individuals		FALSE	FALSE	A	0.2142	FALSE		0.94989			3e-30				32989287
HCM_Tadros_MTAG_meta	MAPT	70	17	17:45941033:G:A	rs62055701	0.977612	45681421	G	A	0.239701	0.0215834	1.27e-28	irritability measurement	Irritable mood	366,726 European ancestry individuals		FALSE	FALSE	A	0.214491	FALSE	7.19				6e-13	z score	increase		29500382
HCM_Tadros_MTAG_meta	MAPT	70	17	17:45941033:G:A	rs62055701	0.977612	45681421	G	A	0.239701	0.0215834	1.27e-28	cortical thickness	Ventromedial occipital thickness (unadjusted for global measures)	32,488 European ancestry individuals	5,360 European ancestry children, 3,776 children	FALSE	FALSE			FALSE	0.0532		0.0086	[0.036-0.07]	5e-10	unit	increase		36893272
HCM_Tadros_MTAG_meta	MAPT	70	17	17:45941033:G:A	rs57222984	0.889487	45681532	A	G	0.210071	0.0218747	8.25e-22	snoring measurement	Snoring	61,792 British ancestry female cases, 156,554 British ancestry female controls		FALSE	FALSE	A		FALSE	0.00872		0.001586	[0.0056-0.0118]	5e-08	unit	decrease		32060260
HCM_Tadros_MTAG_meta	MAPT	70	17	17:45941033:G:A	rs57222984	0.889487	45681532	A	G	0.210071	0.0218747	8.25e-22	taste liking measurement	Sardines liking	157,340 European ancestry individuals			FALSE	G		FALSE	0.02343		0.004169	[0.015-0.032]	2e-08	unit	decrease		35585065
HCM_Tadros_MTAG_meta	MAPT	70	17	17:45941033:G:A	rs57222984	0.889487	45681532	A	G	0.210071	0.0218747	8.25e-22	snoring measurement	Snoring	151,836 British ancestry cases, 255,230 British ancestry controls		FALSE	FALSE	A		FALSE	0.00784		0.0012	[0.0055-0.0102]	8e-11	unit	decrease		32060260
HCM_Tadros_MTAG_meta	MAPT	70	17	17:45941033:G:A	rs57222984	0.889487	45681532	A	G	0.210071	0.0218747	8.25e-22	snoring measurement	Snoring	152,302 British ancestry cases, 256,015 British ancestry controls		FALSE	FALSE	A		FALSE	0.00843452		0.00122014	[0.006-0.0108]	5e-12	unit	decrease		32060260
HCM_Tadros_MTAG_meta	MAPT	70	17	17:45941033:G:A	rs57222984	0.889487	45681532	A	G	0.210071	0.0218747	8.25e-22	snoring measurement	Snoring	359,916 European ancestry individuals		FALSE	FALSE	G	0.2423	FALSE		1.04	0.005824	[1.03-1.05]	3e-11				30804565
HCM_Tadros_MTAG_meta	MAPT	70	17	17:45941033:G:A	rs62055717	0.977609	45689049	A	G	0.235095	0.0215723	1.27e-27	cortical thickness	Cortical thickness	32,488 European ancestry individuals	3,776 children, 5,360 European ancestry children	FALSE	FALSE			FALSE	0.0488		0.0085	[0.032-0.065]	1e-08	unit	decrease		36893272
HCM_Tadros_MTAG_meta	MAPT	70	17	17:45941033:G:A	rs62055717	0.977609	45689049	A	G	0.235095	0.0215723	1.27e-27	cortical thickness	Medial prefrontal thickness (unadjusted for global measures)	32,488 European ancestry individuals	5,360 European ancestry children, 3,776 children	FALSE	FALSE			FALSE	0.0441		0.0085	[0.027-0.061]	2e-07	unit	decrease		36893272
HCM_Tadros_MTAG_meta	MAPT	70	17	17:45941033:G:A	rs62055718	0.977609	45689052	C	T	0.235149	0.0215738	1.25e-27	cortical thickness	Ventral frontal thickness (unadjusted for global measures)	32,488 European ancestry individuals	5,360 European ancestry children, 3,776 children	FALSE	FALSE			FALSE	0.0777		0.0085	[0.061-0.094]	9e-20	unit	increase		36893272
HCM_Tadros_MTAG_meta	MAPT	70	17	17:45941033:G:A	rs17688434	0.976427	45695174	G	A	0.237081	0.021473	2.62e-28	ovarian cancer	Waist-to-hip ratio or ovarian cancer (pleiotropy)	447,602 European ancestry females		FALSE	FALSE			FALSE					2e-20				40874817
HCM_Tadros_MTAG_meta	MAPT	70	17	17:45941033:G:A	rs17688434	0.976427	45695174	G	A	0.237081	0.021473	2.62e-28	waist-hip ratio	Waist-to-hip ratio or ovarian cancer (pleiotropy)	447,602 European ancestry females		FALSE	FALSE			FALSE					2e-20				40874817
HCM_Tadros_MTAG_meta	MAPT	70	17	17:45941033:G:A	rs17688434	0.976427	45695174	G	A	0.237081	0.021473	2.62e-28	ovarian cancer	Waist-to-hip ratio adjusted for body mass index or ovarian cancer (pleiotropy)	445,951 European ancestry females		FALSE	FALSE			FALSE					4e-20				40874817
HCM_Tadros_MTAG_meta	MAPT	70	17	17:45941033:G:A	rs17688434	0.976427	45695174	G	A	0.237081	0.021473	2.62e-28	BMI-adjusted waist-hip ratio	Waist-to-hip ratio adjusted for body mass index or ovarian cancer (pleiotropy)	445,951 European ancestry females		FALSE	FALSE			FALSE					4e-20				40874817
HCM_Tadros_MTAG_meta	MAPT	70	17	17:45941033:G:A	rs76761706	0.977612	45699375	T	C	0.238116	0.0215751	2.75e-28	neuroticism measurement	Neurociticism	380,506 European ancestry individuals		FALSE	FALSE	T	0.215553	FALSE	11.76				7e-32	z score	decrease		29500382
HCM_Tadros_MTAG_meta	MAPT	70	17	17:45941033:G:A	rs80143279	0.977612	45699376	T	C	0.237967	0.0215761	2.99e-28	neuroticism measurement	Sensitivity to environmental stress and adversity	351,827 European ancestry individuals		FALSE	FALSE	C		FALSE	0.02682				8e-22	unit	increase		31972866
HCM_Tadros_MTAG_meta	MAPT	70	17	17:45941033:G:A	rs62056905	0.973589	45705327	A	G	0.23794	0.0214873	1.82e-28	COVID-19	Breast cancer or critical COVID-19 (pleiotropy)	133,384 European ancestry breast cancer cases, 13,769 European ancestry critical COVID-19 cases, 1,186,231 European ancestry controls			FALSE	G		FALSE					9e-20				37636041
HCM_Tadros_MTAG_meta	MAPT	70	17	17:45941033:G:A	rs62056905	0.973589	45705327	A	G	0.23794	0.0214873	1.82e-28	breast cancer	Breast cancer or critical COVID-19 (pleiotropy)	133,384 European ancestry breast cancer cases, 13,769 European ancestry critical COVID-19 cases, 1,186,231 European ancestry controls			FALSE	G		FALSE					9e-20				37636041
HCM_Tadros_MTAG_meta	MAPT	70	17	17:45941033:G:A	rs61667602	0.978191	45707983	T	C	0.237792	0.0214065	1.23e-28	alcohol consumption quality	Maximum habitual alcohol consumption	126,936 European ancestry individuals, 17,029 African American individuals		FALSE	FALSE			FALSE	7.439				1e-13	z score	increase		31151762
HCM_Tadros_MTAG_meta	MAPT	70	17	17:45941033:G:A	rs61667602	0.978191	45707983	T	C	0.237792	0.0214065	1.23e-28	COVID-19	COVID-19 (critical illness vs population)	188 African ancestry cases, 11,232 African ancestry controls, 641 Hispanic or Latin American cases, 95,479 Hispanic or Latin American controls, 441 East Asian ancestry cases, 2,776 East Asian ancestry controls, 7,641 European ancestry cases, 1,632,197 European ancestry controls, 314 Greater Middle Eastern (Middle Eastern, North African or Persian) cases, 948 Greater Middle Eastern (Middle Eastern, North African or Persian) controls, 151 South Asian ancestry cases, 34,013 South Asian ancestry controls			FALSE	C		FALSE		0.89		[0.85-0.93]	6e-08				35922517
HCM_Tadros_MTAG_meta	MAPT	70	17	17:45941033:G:A	rs61667602	0.978191	45707983	T	C	0.237792	0.0214065	1.23e-28	COVID-19	COVID-19 (hospitalized vs population)	2,113 African ancestry cases, 121,925 African ancestry controls, 1,709 Hispanic or Latin American cases, 150,547 Hispanic or Latin American controls, 1,551 East Asian ancestry cases, 15,825 East Asian ancestry controls, 18,605 European ancestry cases, 2,490,909 European ancestry controls, 584 Greater Middle Eastern (Middle Eastern, North African or Persian) cases, 14,491 Greater Middle Eastern (Middle Eastern, North African or Persian) controls, 465 South Asian ancestry cases, 42,575 South Asian ancestry controls			FALSE	C		FALSE		0.91		[0.89-0.94]	4e-12				35922517
HCM_Tadros_MTAG_meta	MAPT	70	17	17:45941033:G:A	rs61667602	0.978191	45707983	T	C	0.237792	0.0214065	1.23e-28	COVID-19 symptoms measurement	COVID-19 severity	2,453 European ancestry hospitalised cases, 956 European ancestry non-hospitalised controls, up to 25,031 hospitalised cases, up to 2,062,030 non-hospitalised or general population controls, 244 African ancestry hospitalised cases, 201 African ancestry non-hospitalised controls, 1 Native Brazilian ancestry hospitalised case, 4 Native Brazilian ancestry non-hospitalised controls, 39 Asian ancestry hospitalised cases, 30 Asian ancestry non-hospitalised controls			FALSE			FALSE	0.0972		0.0135	[0.071-0.124]	5e-13	unit	decrease		35368071
HCM_Tadros_MTAG_meta	MAPT	70	17	17:45941033:G:A	rs62056931	0.968508	45712332	G	A	0.236808	0.0215692	5.2e-28	sex hormone-binding globulin measurement	Sex hormone-binding globulin levels adjusted for BMI and heel estimated bone mineral density	831,753 European ancestry individuals		FALSE	FALSE			FALSE					1e-34				37615194
HCM_Tadros_MTAG_meta	MAPT	70	17	17:45941033:G:A	rs62056931	0.968508	45712332	G	A	0.236808	0.0215692	5.2e-28	heel bone mineral density	Sex hormone-binding globulin levels adjusted for BMI and heel estimated bone mineral density	831,753 European ancestry individuals		FALSE	FALSE			FALSE					1e-34				37615194
HCM_Tadros_MTAG_meta	MAPT	70	17	17:45941033:G:A	rs62056931	0.968508	45712332	G	A	0.236808	0.0215692	5.2e-28	sexual activity behaviour attribute	Number of sexual partners in opposite-sex sexual behavior	162,183 European ancestry females			FALSE	G		FALSE	0.138408		0.0223895	[0.095-0.182]	6e-10	unit	increase		34426668
HCM_Tadros_MTAG_meta	MAPT	70	17	17:45941033:G:A	rs62056934	0.978771	45712639	A	G	0.237734	0.0215284	2.56e-28	cortical thickness	Vertex-wise cortical thickness	33,748 European ancestry individuals		FALSE	FALSE	G		FALSE	30.42				3e-203	z score	increase		34910505
HCM_Tadros_MTAG_meta	MAPT	70	17	17:45941033:G:A	rs62056934	0.978771	45712639	A	G	0.237734	0.0215284	2.56e-28	brain age measurement	Brain age gap	35,702 European ancestry individuals			FALSE	G		FALSE	0.212428		0.0281363	[0.16-0.27]	4e-14	unit	increase		40795387
HCM_Tadros_MTAG_meta	MAPT	70	17	17:45941033:G:A	rs62056934	0.978771	45712639	A	G	0.237734	0.0215284	2.56e-28	cerebral cortex area attribute	Vertex-wise cortical surface area	8,072 individuals		FALSE	FALSE	G		FALSE					9e-12				34910505
HCM_Tadros_MTAG_meta	MAPT	70	17	17:45941033:G:A	rs62056934	0.978771	45712639	A	G	0.237734	0.0215284	2.56e-28	cerebral cortex area attribute	Vertex-wise cortical surface area	33,748 European ancestry individuals		FALSE	FALSE	G		FALSE	25.21				3e-140	z score	increase		34910505
HCM_Tadros_MTAG_meta	MAPT	70	17	17:45941033:G:A	rs55938136	0.978739	45720994	A	G	0.237127	0.0220559	6.3e-27	lymphocyte:monocyte ratio	Lymphocyte-to-monocyte ratio	234,184 European ancestry individuals	100,284 European ancestry individuals	FALSE	FALSE	A		FALSE					5e-17				34469753
HCM_Tadros_MTAG_meta	MAPT	70	17	17:45941033:G:A	rs55938136	0.978739	45720994	A	G	0.237127	0.0220559	6.3e-27	socioeconomic status	CAMSIS occupational score	273,157 British ancestry individuals		FALSE	FALSE			FALSE	0.0190176		0.00317301	[0.013-0.025]	1e-08	unit	decrease		39715877
HCM_Tadros_MTAG_meta	MAPT	70	17	17:45941033:G:A	rs55938136	0.978739	45720994	A	G	0.237127	0.0220559	6.3e-27	sex hormone-binding globulin measurement	Sex hormone-binding globulin levels adjusted for BMI and heel estimated bone mineral density	831,753 European ancestry individuals		FALSE	FALSE			FALSE					1e-33				37615194
HCM_Tadros_MTAG_meta	MAPT	70	17	17:45941033:G:A	rs55938136	0.978739	45720994	A	G	0.237127	0.0220559	6.3e-27	heel bone mineral density	Sex hormone-binding globulin levels adjusted for BMI and heel estimated bone mineral density	831,753 European ancestry individuals		FALSE	FALSE			FALSE					1e-33				37615194
HCM_Tadros_MTAG_meta	MAPT	70	17	17:45941033:G:A	rs55938136	0.978739	45720994	A	G	0.237127	0.0220559	6.3e-27	brain volume	Brain region volumes	19,629 British ancestry individuals		FALSE	FALSE			FALSE					8e-13				31676860
HCM_Tadros_MTAG_meta	MAPT	70	17	17:45941033:G:A	rs55938136	0.978739	45720994	A	G	0.237127	0.0220559	6.3e-27	socioeconomic status	SIOPS occupational score	271,769 British ancestry individuals		FALSE	FALSE			FALSE	0.020025		0.00313745	[0.014-0.026]	9e-10	unit	decrease		39715877
HCM_Tadros_MTAG_meta	MAPT	70	17	17:45941033:G:A	rs55938136	0.978739	45720994	A	G	0.237127	0.0220559	6.3e-27	mean fractional anisotropy measurement	Corpus callosum fractional anisotropy (body)	31,727 British ancestry individuals		FALSE	FALSE			FALSE					1e-08				37164063
HCM_Tadros_MTAG_meta	MAPT	70	17	17:45941033:G:A	rs55938136	0.978739	45720994	A	G	0.237127	0.0220559	6.3e-27	diastolic blood pressure	Diastolic blood pressure (MTAG)	at least 757,601 European ancestry individuals (MTAG boosted by 455,258 Alzheimer's disease samples)		FALSE	FALSE	G		FALSE	0.0129839		0.00213583	[0.0088-0.0172]	1e-09	unit	decrease		39537608
HCM_Tadros_MTAG_meta	MAPT	70	17	17:45941033:G:A	rs55938136	0.978739	45720994	A	G	0.237127	0.0220559	6.3e-27	socioeconomic status	CAMSIS occupational score (MTAG)	273,157 British ancestry individuals		FALSE	FALSE			FALSE	0.0197701		0.00212286	[0.016-0.024]	1e-20	unit	decrease		39715877
HCM_Tadros_MTAG_meta	MAPT	70	17	17:45941033:G:A	rs55938136	0.978739	45720994	A	G	0.237127	0.0220559	6.3e-27	alcohol consumption quality	Alcohol frequency weekly (standard GWA)	283,162 European ancestry individuals		FALSE	FALSE	G		FALSE	0.27894		0.030398	[0.22-0.34]	4e-20	unit	decrease		37106081
HCM_Tadros_MTAG_meta	MAPT	70	17	17:45941033:G:A	rs55938136	0.978739	45720994	A	G	0.237127	0.0220559	6.3e-27	Alzheimer disease	Alzheimer‚Äôs disease polygenic risk score (upper quantile vs lower quantile)	18,892 European ancestry high risk individuals, 18,892 European ancestry low risk individuals			FALSE			FALSE					1e-14				35589863
HCM_Tadros_MTAG_meta	MAPT	70	17	17:45941033:G:A	rs55938136	0.978739	45720994	A	G	0.237127	0.0220559	6.3e-27	polygenic risk score	Alzheimer‚Äôs disease polygenic risk score (upper quantile vs lower quantile)	18,892 European ancestry high risk individuals, 18,892 European ancestry low risk individuals			FALSE			FALSE					1e-14				35589863
HCM_Tadros_MTAG_meta	MAPT	70	17	17:45941033:G:A	rs55938136	0.978739	45720994	A	G	0.237127	0.0220559	6.3e-27	household income	Household income	497,413 European ancestry individuals		FALSE	FALSE			FALSE	0.0228		0.0026	[0.018-0.028]	2e-18	unit	increase		39875632
HCM_Tadros_MTAG_meta	MAPT	70	17	17:45941033:G:A	rs55938136	0.978739	45720994	A	G	0.237127	0.0220559	6.3e-27	cognitive domain measurement	Number of puzzles correctly solved (baseline)	158,996 European ancestry individuals		FALSE	FALSE	A		FALSE	0.026311		0.00406443	[0.018-0.034]	1e-10	unit	increase		40374629
HCM_Tadros_MTAG_meta	MAPT	70	17	17:45941033:G:A	rs55938136	0.978739	45720994	A	G	0.237127	0.0220559	6.3e-27	brain attribute	Left‚Äìright brain asymmetry	32,256 European ancestry individuals		FALSE	FALSE	G	0.22	FALSE					5e-15				33723403
HCM_Tadros_MTAG_meta	MAPT	70	17	17:45941033:G:A	rs55938136	0.978739	45720994	A	G	0.237127	0.0220559	6.3e-27	neutrophil-to-lymphocyte ratio	Neutrophil-to-lymphocyte ratio	234,502 European ancestry individuals	100,442 European ancestry individuals	FALSE	FALSE	A		FALSE					3e-14				34469753
HCM_Tadros_MTAG_meta	MAPT	70	17	17:45941033:G:A	rs55938136	0.978739	45720994	A	G	0.237127	0.0220559	6.3e-27	socioeconomic status	ISEI occupational score (MTAG)	271,769 British ancestry individuals		FALSE	FALSE			FALSE	0.0184139		0.00195442	[0.015-0.022]	4e-21	unit	decrease		39715877
HCM_Tadros_MTAG_meta	MAPT	70	17	17:45941033:G:A	rs55938136	0.978739	45720994	A	G	0.237127	0.0220559	6.3e-27	grip strength measurement	Hand grip strength (baseline)	404,112 European ancestry individuals		FALSE	FALSE	A		FALSE	0.0135559		0.00170277	[0.01-0.017]	2e-15	unit	increase		40374629
HCM_Tadros_MTAG_meta	MAPT	70	17	17:45941033:G:A	rs55938136	0.978739	45720994	A	G	0.237127	0.0220559	6.3e-27	eosinophil count	Eosinophil count	234,763 European ancestry individuals	100,553 European ancestry individuals	FALSE	FALSE	A		FALSE					4e-14				34469753
HCM_Tadros_MTAG_meta	MAPT	70	17	17:45941033:G:A	rs55938136	0.978739	45720994	A	G	0.237127	0.0220559	6.3e-27	forced expiratory volume	Forced expiratory volume (baseline)	373,397 European ancestry individuals		FALSE	FALSE	A		FALSE	0.0315172		0.0020365	[0.028-0.036]	5e-54	unit	increase		40374629
HCM_Tadros_MTAG_meta	MAPT	70	17	17:45941033:G:A	rs55938136	0.978739	45720994	A	G	0.237127	0.0220559	6.3e-27	mean fractional anisotropy measurement	Corpus callosum fractional anisotropy (genu)	31,727 British ancestry individuals		FALSE	FALSE			FALSE					5e-15				37164063
HCM_Tadros_MTAG_meta	MAPT	70	17	17:45941033:G:A	rs55938136	0.978739	45720994	A	G	0.237127	0.0220559	6.3e-27	left ventricular structural measurement	Left ventricular end diastole inferoseptal wall thickness	42,098 European ancestry individuals		FALSE	FALSE	G		FALSE	0.05		0.01	[0.03-0.07]	7e-10	unit	increase		38036550
HCM_Tadros_MTAG_meta	MAPT	70	17	17:45941033:G:A	rs55938136	0.978739	45720994	A	G	0.237127	0.0220559	6.3e-27	health trait	Physical function (baseline)	405,979 European ancestry individuals		FALSE	FALSE	A		FALSE	0.0183032		0.00125556	[0.016-0.021]	4e-48	unit	increase		40374629
HCM_Tadros_MTAG_meta	MAPT	70	17	17:45941033:G:A	rs55938136	0.978739	45720994	A	G	0.237127	0.0220559	6.3e-27	ADHD symptom measurement	Disruptive behavior (multivariate analysis)	523,150 European ancestry individuals			FALSE			FALSE					2e-11				36324656
HCM_Tadros_MTAG_meta	MAPT	70	17	17:45941033:G:A	rs55938136	0.978739	45720994	A	G	0.237127	0.0220559	6.3e-27	aggressive behavior quality	Disruptive behavior (multivariate analysis)	523,150 European ancestry individuals			FALSE			FALSE					2e-11				36324656
HCM_Tadros_MTAG_meta	MAPT	70	17	17:45941033:G:A	rs55938136	0.978739	45720994	A	G	0.237127	0.0220559	6.3e-27	systolic blood pressure	Systolic blood pressure (MTAG)	at least 757,601 European ancestry individuals (MTAG boosted by 455,258 Alzheimer's disease samples)		FALSE	FALSE	G		FALSE	0.0133144		0.00213925	[0.0091-0.0175]	5e-10	unit	decrease		39537608
HCM_Tadros_MTAG_meta	MAPT	70	17	17:45941033:G:A	rs55938136	0.978739	45720994	A	G	0.237127	0.0220559	6.3e-27	white matter microstructure measurement	White matter microstructure (axial diusivities)	17,706 European ancestry individuals		FALSE	FALSE			FALSE					4e-09				31666681
HCM_Tadros_MTAG_meta	MAPT	70	17	17:45941033:G:A	rs55938136	0.978739	45720994	A	G	0.237127	0.0220559	6.3e-27	white matter microstructure measurement	White matter microstructure (axial diusivities)	17,706 European ancestry individuals		FALSE	FALSE			FALSE					1e-08				31666681
HCM_Tadros_MTAG_meta	MAPT	70	17	17:45941033:G:A	rs55938136	0.978739	45720994	A	G	0.237127	0.0220559	6.3e-27	white matter microstructure measurement	White matter microstructure (axial diusivities)	17,706 European ancestry individuals		FALSE	FALSE			FALSE					3e-09				31666681
HCM_Tadros_MTAG_meta	MAPT	70	17	17:45941033:G:A	rs55938136	0.978739	45720994	A	G	0.237127	0.0220559	6.3e-27	white matter microstructure measurement	White matter microstructure (radial diusivities)	17,706 European ancestry individuals		FALSE	FALSE			FALSE					5e-12				31666681
HCM_Tadros_MTAG_meta	MAPT	70	17	17:45941033:G:A	rs55938136	0.978739	45720994	A	G	0.237127	0.0220559	6.3e-27	white matter microstructure measurement	White matter microstructure (radial diusivities)	17,706 European ancestry individuals		FALSE	FALSE			FALSE					9e-09				31666681
HCM_Tadros_MTAG_meta	MAPT	70	17	17:45941033:G:A	rs55938136	0.978739	45720994	A	G	0.237127	0.0220559	6.3e-27	white matter microstructure measurement	White matter microstructure (radial diusivities)	17,706 European ancestry individuals		FALSE	FALSE			FALSE					2e-10				31666681
HCM_Tadros_MTAG_meta	MAPT	70	17	17:45941033:G:A	rs55938136	0.978739	45720994	A	G	0.237127	0.0220559	6.3e-27	white matter microstructure measurement	White matter microstructure (radial diusivities)	17,706 European ancestry individuals		FALSE	FALSE			FALSE					7e-09				31666681
HCM_Tadros_MTAG_meta	MAPT	70	17	17:45941033:G:A	rs55938136	0.978739	45720994	A	G	0.237127	0.0220559	6.3e-27	risk-taking behaviour	Risk-taking behavior (multivariate analysis)	1,506,537 European ancestry individuals			FALSE			FALSE					6e-25				36324656
HCM_Tadros_MTAG_meta	MAPT	70	17	17:45941033:G:A	rs55938136	0.978739	45720994	A	G	0.237127	0.0220559	6.3e-27	left ventricular structural measurement	Left ventricular end diastole inferolateral wall thickness	42,194 European ancestry individuals		FALSE	FALSE	G		FALSE	0.05		0.01	[0.03-0.07]	4e-09	unit	increase		38036550
HCM_Tadros_MTAG_meta	MAPT	70	17	17:45941033:G:A	rs55938136	0.978739	45720994	A	G	0.237127	0.0220559	6.3e-27	brain connectivity attribute	Edge-level brain connectivity (multivariate analysis)	30,810 British ancestry individuals			FALSE	A		FALSE	16.2406				3e-59	z score	increase		36800424
HCM_Tadros_MTAG_meta	MAPT	70	17	17:45941033:G:A	rs55938136	0.978739	45720994	A	G	0.237127	0.0220559	6.3e-27	mean fractional anisotropy measurement	Corpus callosum fractional anisotropy (MOSTest)	31,727 British ancestry individuals		FALSE	FALSE			FALSE					2e-15				37164063
HCM_Tadros_MTAG_meta	MAPT	70	17	17:45941033:G:A	rs55938136	0.978739	45720994	A	G	0.237127	0.0220559	6.3e-27	income	Occupational income	443,064 European ancestry individuals		FALSE	FALSE			FALSE	0.0178		0.0028	[0.012-0.023]	1e-10	unit	increase		39875632
HCM_Tadros_MTAG_meta	MAPT	70	17	17:45941033:G:A	rs55938136	0.978739	45720994	A	G	0.237127	0.0220559	6.3e-27	income	Income (MTAG)	668,288 European ancestry individuals		FALSE	FALSE			FALSE	0.0217		0.0023	[0.017-0.026]	1e-20	unit	increase		39875632
HCM_Tadros_MTAG_meta	MAPT	70	17	17:45941033:G:A	rs55938136	0.978739	45720994	A	G	0.237127	0.0220559	6.3e-27	white matter microstructure measurement	White matter microstructure (mean diusivities)	17,706 European ancestry individuals		FALSE	FALSE			FALSE					3e-12				31666681
HCM_Tadros_MTAG_meta	MAPT	70	17	17:45941033:G:A	rs55938136	0.978739	45720994	A	G	0.237127	0.0220559	6.3e-27	white matter microstructure measurement	White matter microstructure (mean diusivities)	17,706 European ancestry individuals		FALSE	FALSE			FALSE					2e-08				31666681
HCM_Tadros_MTAG_meta	MAPT	70	17	17:45941033:G:A	rs55938136	0.978739	45720994	A	G	0.237127	0.0220559	6.3e-27	white matter microstructure measurement	White matter microstructure (mean diusivities)	17,706 European ancestry individuals		FALSE	FALSE			FALSE					2e-09				31666681
HCM_Tadros_MTAG_meta	MAPT	70	17	17:45941033:G:A	rs55938136	0.978739	45720994	A	G	0.237127	0.0220559	6.3e-27	white matter microstructure measurement	White matter microstructure (mean diusivities)	17,706 European ancestry individuals		FALSE	FALSE			FALSE					9e-10				31666681
HCM_Tadros_MTAG_meta	MAPT	70	17	17:45941033:G:A	rs55938136	0.978739	45720994	A	G	0.237127	0.0220559	6.3e-27	alcohol consumption quality	Alcohol frequency weekly (weighted GWA)	102,020 European ancestry individuals		FALSE	FALSE	G		FALSE	0.31044		0.057748	[0.2-0.42]	8e-08	unit	decrease		37106081
HCM_Tadros_MTAG_meta	MAPT	70	17	17:45941033:G:A	rs55938136	0.978739	45720994	A	G	0.237127	0.0220559	6.3e-27	white matter microstructure measurement	White matter microstructure (fractional anisotropy)	17,706 European ancestry individuals		FALSE	FALSE			FALSE					1e-08				31666681
HCM_Tadros_MTAG_meta	MAPT	70	17	17:45941033:G:A	rs55938136	0.978739	45720994	A	G	0.237127	0.0220559	6.3e-27	white matter microstructure measurement	White matter microstructure (fractional anisotropy)	17,706 European ancestry individuals		FALSE	FALSE			FALSE					3e-08				31666681
HCM_Tadros_MTAG_meta	MAPT	70	17	17:45941033:G:A	rs55938136	0.978739	45720994	A	G	0.237127	0.0220559	6.3e-27	white matter microstructure measurement	White matter microstructure (fractional anisotropy)	17,706 European ancestry individuals		FALSE	FALSE			FALSE					5e-10				31666681
HCM_Tadros_MTAG_meta	MAPT	70	17	17:45941033:G:A	rs55938136	0.978739	45720994	A	G	0.237127	0.0220559	6.3e-27	executive function measurement	Common executive function	427,037 European ancestry individuals		FALSE	FALSE			FALSE					7e-09				36150907
HCM_Tadros_MTAG_meta	MAPT	70	17	17:45941033:G:A	rs55938136	0.978739	45720994	A	G	0.237127	0.0220559	6.3e-27	socioeconomic status	ISEI occupational score	271,769 British ancestry individuals		FALSE	FALSE			FALSE	0.0207581		0.0031562	[0.015-0.027]	4e-10	unit	decrease		39715877
HCM_Tadros_MTAG_meta	MAPT	70	17	17:45941033:G:A	rs55938136	0.978739	45720994	A	G	0.237127	0.0220559	6.3e-27	brain connectivity attribute	Node-level brain connectivity (multivariate analysis)	30,810 British ancestry individuals			FALSE	A		FALSE	9.90561				4e-23	z score	increase		36800424
HCM_Tadros_MTAG_meta	MAPT	70	17	17:45941033:G:A	rs55938136	0.978739	45720994	A	G	0.237127	0.0220559	6.3e-27	socioeconomic status	SIOPS occupational score (MTAG)	271,769 British ancestry individuals		FALSE	FALSE			FALSE	0.0179753		0.00190816	[0.014-0.022]	5e-21	unit	decrease		39715877
HCM_Tadros_MTAG_meta	MAPT	70	17	17:45941033:G:A	rs55938136	0.978739	45720994	A	G	0.237127	0.0220559	6.3e-27	body height	Height (baseline)	405,540 European ancestry individuals		FALSE	FALSE	A		FALSE	0.0111556		0.00152383	[0.0082-0.0141]	2e-13	unit	increase		40374629
HCM_Tadros_MTAG_meta	MAPT	70	17	17:45941033:G:A	rs55938136	0.978739	45720994	A	G	0.237127	0.0220559	6.3e-27	brain attribute	T2 brain MRIs Unsupervised Deep learning derived Imaging Phenotypes (dimension 109)	22,960 British ancestry individuals	11,265 British ancestry individuals	FALSE	FALSE			FALSE					4e-15				38580839
HCM_Tadros_MTAG_meta	MAPT	70	17	17:45941033:G:A	rs56062621	0.978763	45721537	A	G	0.235969	0.0215651	7.81e-28	cerebral cortex area attribute	Dorsolateral prefrontal area (unadjusted for global measures)	32,488 European ancestry individuals	5,360 European ancestry children, 3,776 children	FALSE	FALSE			FALSE	0.0999		0.0085	[0.083-0.117]	6e-32	unit	increase		36893272
HCM_Tadros_MTAG_meta	MAPT	70	17	17:45941033:G:A	rs55896111	0.97876	45721682	G	A	0.232107	0.0226816	1.51e-24	25-hydroxyvitamin D3 measurement	FVC x serum 25-hydroxyvitamin D interaction in ever smokers (2df test)	788 African ancestry individuals, 278 East Asian ancestry individuals, 94,328 European ancestry individuals, 558 South Asian ancestry individuals		TRUE	FALSE	G		FALSE					1e-13				38484975
HCM_Tadros_MTAG_meta	MAPT	70	17	17:45941033:G:A	rs55896111	0.97876	45721682	G	A	0.232107	0.0226816	1.51e-24	forced expiratory volume	FVC x serum 25-hydroxyvitamin D interaction in ever smokers (2df test)	788 African ancestry individuals, 278 East Asian ancestry individuals, 94,328 European ancestry individuals, 558 South Asian ancestry individuals		TRUE	FALSE	G		FALSE					1e-13				38484975
HCM_Tadros_MTAG_meta	MAPT	70	17	17:45941033:G:A	rs77804065	0.95166	45733530	C	T	0.234737	0.0216977	3.03e-27	Headache	Headache	74,461 British ancestry cases, 149,321 British ancestry controls		FALSE	FALSE	T		FALSE	0.013		0.0017	[0.0097-0.0163]	6e-15	unit	increase		29397368
HCM_Tadros_MTAG_meta	MAPT	70	17	17:45941033:G:A	rs77804065	0.95166	45733530	C	T	0.234737	0.0216977	3.03e-27	size	Body size (confirmatory factor analysis Factor 21)	329,172 European ancestry individuals		FALSE	FALSE			FALSE					1e-51				38965376
HCM_Tadros_MTAG_meta	MAPT	70	17	17:45941033:G:A	rs77804065	0.95166	45733530	C	T	0.234737	0.0216977	3.03e-27	forced expiratory volume	Forced expiratory volume (baseline)	373,397 European ancestry individuals		FALSE	FALSE	C		FALSE	0.0320132		0.00205216	[0.028-0.036]	7e-55	unit	increase		40374629
HCM_Tadros_MTAG_meta	MAPT	70	17	17:45941033:G:A	rs77804065	0.95166	45733530	C	T	0.234737	0.0216977	3.03e-27	neuroticism measurement	Neuroticism	329,821 European ancestry individuals	122,867 European ancestry individuals	FALSE	FALSE	T	0.21716	FALSE	10.503				8e-26	unit	increase		29255261
HCM_Tadros_MTAG_meta	MAPT	70	17	17:45941033:G:A	rs77804065	0.95166	45733530	C	T	0.234737	0.0216977	3.03e-27	neuroticism measurement	Neuroticism	449,484 European ancestry individuals		FALSE	FALSE	T		FALSE	11.693				1e-31	z score	increase		29942085
HCM_Tadros_MTAG_meta	MAPT	70	17	17:45941033:G:A	rs77804065	0.95166	45733530	C	T	0.234737	0.0216977	3.03e-27	alcohol consumption quality	Maximum habitual alcohol consumption	126,936 European ancestry individuals, 17,029 African American individuals		FALSE	FALSE	T		FALSE	0.0711				2e-12	unit	decrease		31151762
HCM_Tadros_MTAG_meta	MAPT	70	17	17:45941033:G:A	rs77804065	0.95166	45733530	C	T	0.234737	0.0216977	3.03e-27	guilt measurement	Feeling guilty	373,380 European ancestry individuals		FALSE	FALSE	T	0.217158	FALSE	6.18				6e-10	z score	increase		29500382
HCM_Tadros_MTAG_meta	MAPT	70	17	17:45941033:G:A	rs77804065	0.95166	45733530	C	T	0.234737	0.0216977	3.03e-27	alcohol consumption quality	Maximum habitual alcohol consumption	218,623 European ancestry individuals		FALSE	FALSE			FALSE					6e-14				36301540
HCM_Tadros_MTAG_meta	MAPT	70	17	17:45941033:G:A	rs77301847	0.978191	45733536	A	G	0.238444	0.0217776	7.24e-28	electrocardiography	ECG cardiac MRI latent space	37,774 European ancestry individuals		FALSE	FALSE			FALSE					4e-16				37105979
HCM_Tadros_MTAG_meta	MAPT	70	17	17:45941033:G:A	rs77301847	0.978191	45733536	A	G	0.238444	0.0217776	7.24e-28	Magnetic Resonance Imaging of the Heart	ECG cardiac MRI latent space	37,774 European ancestry individuals		FALSE	FALSE			FALSE					4e-16				37105979
HCM_Tadros_MTAG_meta	MAPT	70	17	17:45941033:G:A	rs77301847	0.978191	45733536	A	G	0.238444	0.0217776	7.24e-28	electrocardiography	ECG latent space	38,686 European ancestry individuals		FALSE	FALSE			FALSE					1e-15				37105979
HCM_Tadros_MTAG_meta	MAPT	70	17	17:45941033:G:A	rs17563683	0.978188	45733706	A	G	0.236226	0.0214702	4.02e-28	hemoglobin measurement	Hemoglobin levels	684,122 European ancestry individuals		FALSE	FALSE	G		FALSE	0.043				4e-61	unit	increase		32327693
HCM_Tadros_MTAG_meta	MAPT	70	17	17:45941033:G:A	rs17563683	0.978188	45733706	A	G	0.236226	0.0214702	4.02e-28	hematocrit	Hematocrit	173,039 European ancestry individuals		FALSE	FALSE	G	0.2333	FALSE	0.0451564		0.00408272	[0.037-0.053]	2e-28	unit	increase		27863252
HCM_Tadros_MTAG_meta	MAPT	70	17	17:45941033:G:A	rs17563683	0.978188	45733706	A	G	0.236226	0.0214702	4.02e-28	hemoglobin measurement	Hemoglobin concentration	172,925 European ancestry individuals		FALSE	FALSE	G	0.2333	FALSE	0.0434418		0.00410009	[0.035-0.051]	3e-26	unit	increase		27863252
HCM_Tadros_MTAG_meta	MAPT	70	17	17:45941033:G:A	rs10451283	0.974753	45736654	T	C	0.240254	0.0213795	2.88e-29	25-hydroxyvitamin D3 measurement	FEV1 x serum 25-hydroxyvitamin D interaction in ever smokers (2df test)	788 African ancestry individuals, 278 East Asian ancestry individuals, 94,328 European ancestry individuals, 558 South Asian ancestry individuals		TRUE	FALSE	C		FALSE					5e-15				38484975
HCM_Tadros_MTAG_meta	MAPT	70	17	17:45941033:G:A	rs10451283	0.974753	45736654	T	C	0.240254	0.0213795	2.88e-29	forced expiratory volume	FEV1 x serum 25-hydroxyvitamin D interaction in ever smokers (2df test)	788 African ancestry individuals, 278 East Asian ancestry individuals, 94,328 European ancestry individuals, 558 South Asian ancestry individuals		TRUE	FALSE	C		FALSE					5e-15				38484975
HCM_Tadros_MTAG_meta	MAPT	70	17	17:45941033:G:A	rs12150672	0.978191	45749271	G	A	0.237483	0.0214716	2.11e-28	erythrocyte count	Red blood cell count	up to 40,258 European ancestry individuals, up to 16,128 African American individuals, up to 15,252 East Asian individuals.	16,389 individuals of European and African American ancestry.	FALSE	FALSE			FALSE					4e-09				28017375
HCM_Tadros_MTAG_meta	MAPT	70	17	17:45941033:G:A	rs79172804	0.801061	45751398	G	A	0.232009	0.0236593	1.13e-22	white matter integrity	IDP dMRI TBSS L1 Superior fronto-occipital fasciculus R	20,860 British ancestry individuals	10,496 British ancestry individuals	FALSE	FALSE	A		FALSE	0.091		0.013	[0.066-0.116]	8e-13	unit	increase		33875891
HCM_Tadros_MTAG_meta	MAPT	70	17	17:45941033:G:A	rs79172804	0.801061	45751398	G	A	0.232009	0.0236593	1.13e-22	amount of iron in brain	Substantia nigra iron levels (quantitative susceptibility mapping)	39,533 European ancestry individuals		FALSE	FALSE	G		FALSE	0.05167		0.00888112	[0.034-0.069]	5e-09	unit	decrease		38789058
HCM_Tadros_MTAG_meta	MAPT	70	17	17:45941033:G:A	rs79172804	0.801061	45751398	G	A	0.232009	0.0236593	1.13e-22	white matter integrity	IDP dMRI TBSS MD Superior corona radiata L	20,860 British ancestry individuals	10,496 British ancestry individuals	FALSE	FALSE	A		FALSE	0.089		0.013	[0.064-0.114]	2e-12	unit	increase		33875891
HCM_Tadros_MTAG_meta	MAPT	70	17	17:45941033:G:A	rs79172804	0.801061	45751398	G	A	0.232009	0.0236593	1.13e-22	serum albumin amount	Albumin levels	434,646 British ancestry individuals, 8,796 British Central/South Asian individuals, 6,573 British African individuals		FALSE	FALSE	A		FALSE	0.03		0	[0.03-0.03]	4e-25	g/l	decrease		41044249
HCM_Tadros_MTAG_meta	MAPT	70	17	17:45941033:G:A	rs79172804	0.801061	45751398	G	A	0.232009	0.0236593	1.13e-22	white matter integrity	IDP dMRI TBSS MD Superior fronto-occipital fasciculus L	20,860 British ancestry individuals	10,496 British ancestry individuals	FALSE	FALSE	A		FALSE	0.092		0.013	[0.067-0.117]	3e-13	unit	increase		33875891
HCM_Tadros_MTAG_meta	MAPT	70	17	17:45941033:G:A	rs79172804	0.801061	45751398	G	A	0.232009	0.0236593	1.13e-22	white matter integrity	IDP dMRI TBSS MD Superior fronto-occipital fasciculus R	20,860 British ancestry individuals	10,496 British ancestry individuals	FALSE	FALSE	A		FALSE	0.111		0.013	[0.086-0.136]	2e-18	unit	increase		33875891
HCM_Tadros_MTAG_meta	MAPT	70	17	17:45941033:G:A	rs79172804	0.801061	45751398	G	A	0.232009	0.0236593	1.13e-22	white matter integrity	IDP dMRI TBSS L2 Superior fronto-occipital fasciculus L	20,860 British ancestry individuals	10,496 British ancestry individuals	FALSE	FALSE	A		FALSE	0.086		0.013	[0.061-0.111]	1e-11	unit	increase		33875891
HCM_Tadros_MTAG_meta	MAPT	70	17	17:45941033:G:A	rs79172804	0.801061	45751398	G	A	0.232009	0.0236593	1.13e-22	post-traumatic stress disorder symptom measurement	Post-traumatic stress disorder symptom severity (total)	186,689 European ancestry individuals, up to 51,036 African ancestry individuals		FALSE	FALSE	A		FALSE	0.4362				2e-13	unit	increase		33510476
HCM_Tadros_MTAG_meta	MAPT	70	17	17:45941033:G:A	rs79172804	0.801061	45751398	G	A	0.232009	0.0236593	1.13e-22	neuroimaging measurement	IDP dMRI TBSS ICVF Superior fronto-occipital fasciculus L	20,859 British ancestry individuals	10,496 British ancestry individuals	FALSE	FALSE	A		FALSE	0.126		0.013	[0.1-0.15]	2e-23	unit	decrease		33875891
HCM_Tadros_MTAG_meta	MAPT	70	17	17:45941033:G:A	rs79172804	0.801061	45751398	G	A	0.232009	0.0236593	1.13e-22	neuroimaging measurement	IDP dMRI TBSS ICVF Superior fronto-occipital fasciculus R	20,859 British ancestry individuals	10,496 British ancestry individuals	FALSE	FALSE	A		FALSE	0.137		0.013	[0.11-0.16]	3e-27	unit	decrease		33875891
HCM_Tadros_MTAG_meta	MAPT	70	17	17:45941033:G:A	rs56214516	0.821978	45759587	A	C	0.243178	0.0238173	1.92e-24	feeling ""fed-up"" measurement	Feeling fed-up	374,971 European ancestry individuals		FALSE	FALSE	A	0.189219	FALSE	8.27				1e-16	z score	decrease		29500382
HCM_Tadros_MTAG_meta	MAPT	70	17	17:45941033:G:A	rs56214516	0.821978	45759587	A	C	0.243178	0.0238173	1.92e-24	testosterone measurement	Free testosterone levels	161,887 British ancestry men		FALSE	FALSE			FALSE	0.0353026		0.00433652	[0.027-0.044]	4e-16	unit	decrease		36653534
HCM_Tadros_MTAG_meta	MAPT	70	17	17:45941033:G:A	rs56214516	0.821978	45759587	A	C	0.243178	0.0238173	1.92e-24	Antithrombotic agent use measurement	Medication use (antithrombotic agents)	67,653 European ancestry cases, 85,986 European ancestry controls, 54,220 East Asian ancestry cases, 124,506 East Asian ancestry controls		FALSE	FALSE	C		FALSE	0.0487		0.0086	[0.032-0.066]	2e-08	unit	increase		34594039
HCM_Tadros_MTAG_meta	MAPT	70	17	17:45941033:G:A	rs56214516	0.821978	45759587	A	C	0.243178	0.0238173	1.92e-24	Antithrombotic agent use measurement	Medication use (antithrombotic agents)	67,653 European ancestry cases, 85,986 European ancestry controls		FALSE	FALSE	C	0.192373	FALSE	0.0490123		0.00862631	[0.032-0.066]	1e-08	unit	increase		31015401
HCM_Tadros_MTAG_meta	MAPT	70	17	17:45941033:G:A	rs62055888	0.955565	45761354	C	T	0.239513	0.0216377	1.91e-28	hematocrit	Hematocrit	350,475 European ancestry individuals, 153,015 East Asian ancestry individuals		FALSE	FALSE	T		FALSE	0.0364		0.0023	[0.032-0.041]	2e-54	unit	increase		34594039
HCM_Tadros_MTAG_meta	MAPT	70	17	17:45941033:G:A	rs62055888	0.955565	45761354	C	T	0.239513	0.0216377	1.91e-28	osteoarthritis, hip	Osteoarthritis (with total hip replacement)	49,733 European ancestry cases, 963,748 European ancestry controls, 19 East Asian ancestry cases, 2,184 East Asian ancestry controls, 74 African or African American cases, 7,319 African or African American controls, 48 South Asian ancestry cases, 7,921 South Asian ancestry controls		FALSE	FALSE	T		FALSE		1.05823		[1.0391180606746-1.07769840994034]	1e-09				40205036
HCM_Tadros_MTAG_meta	MAPT	70	17	17:45941033:G:A	rs62055888	0.955565	45761354	C	T	0.239513	0.0216377	1.91e-28	total hip arthroplasty	Osteoarthritis (with total hip replacement)	49,733 European ancestry cases, 963,748 European ancestry controls, 19 East Asian ancestry cases, 2,184 East Asian ancestry controls, 74 African or African American cases, 7,319 African or African American controls, 48 South Asian ancestry cases, 7,921 South Asian ancestry controls		FALSE	FALSE	T		FALSE		1.05823		[1.0391180606746-1.07769840994034]	1e-09				40205036
HCM_Tadros_MTAG_meta	MAPT	70	17	17:45941033:G:A	rs55657917	0.978741	45767194	T	G	0.240703	0.0216478	1.09e-28	physical activity measurement	Accelerometer-based physical activity measurement (average acceleration)	91,084 European ancestry individuals		FALSE	FALSE	T	0.78	FALSE	0.3				5e-12	milli-gravities	decrease		29899525
HCM_Tadros_MTAG_meta	MAPT	70	17	17:45941033:G:A	rs55657917	0.978741	45767194	T	G	0.240703	0.0216478	1.09e-28	physical activity measurement	Physical activity (overall physical activity time)	91,105 European ancestry individuals		FALSE	FALSE	T	0.779584	FALSE	0.0368154		0.00537404	[0.026-0.047]	8e-12	SD units	decrease		30531941
HCM_Tadros_MTAG_meta	MAPT	70	17	17:45941033:G:A	rs55657917	0.978741	45767194	T	G	0.240703	0.0216478	1.09e-28	mood instability measurement	Experiencing mood swings	373,733 European ancestry individuals		FALSE	FALSE	T	0.213403	FALSE	9.23				3e-20	z score	decrease		29500382
HCM_Tadros_MTAG_meta	MAPT	70	17	17:45941033:G:A	rs55657917	0.978741	45767194	T	G	0.240703	0.0216478	1.09e-28	feeling emotionally hurt measurement	Feeling hurt	372,047 European ancestry individuals		FALSE	FALSE	T	0.213403	FALSE	11.16				7e-29	z score	decrease		29500382
HCM_Tadros_MTAG_meta	MAPT	70	17	17:45941033:G:A	rs62055935	0.976472	45771384	T	C	0.243924	0.0216246	1.78e-29	feeling nervous measurement	Feeling nervous	373,121 European ancestry individuals		FALSE	FALSE	T	0.214475	FALSE	7.97				2e-15	z score	decrease		29500382
HCM_Tadros_MTAG_meta	MAPT	70	17	17:45941033:G:A	rs79730878	0.948257	45772049	T	C	0.243376	0.0220842	3.29e-28	fatty acid amount	Omega-3 fatty acids to Omega-6 fatty acids ratio	239,268 European ancestry individuals		FALSE	FALSE	C		FALSE					5e-28				40545721
HCM_Tadros_MTAG_meta	MAPT	70	17	17:45941033:G:A	rs79730878	0.948257	45772049	T	C	0.243376	0.0220842	3.29e-28	heel bone mineral density	Heel bone mineral density	426,824 British ancestry individuals		FALSE	FALSE	T	0.771203	FALSE	0.0202142		0.0022108	[0.016-0.025]	6e-20	unit	increase		30598549
HCM_Tadros_MTAG_meta	MAPT	70	17	17:45941033:G:A	rs79730878	0.948257	45772049	T	C	0.243376	0.0220842	3.29e-28	omega-3 polyunsaturated fatty acid measurement	Omega-3 fatty acid levels	239,268 European ancestry individuals		FALSE	FALSE	C		FALSE					3e-19				40545721
HCM_Tadros_MTAG_meta	MAPT	70	17	17:45941033:G:A	rs79730878	0.948257	45772049	T	C	0.243376	0.0220842	3.29e-28	fatty acid amount	Omega-3 fatty acids to total fatty acids percentage	239,268 European ancestry individuals		FALSE	FALSE	C		FALSE					8e-29				40545721
HCM_Tadros_MTAG_meta	MAPT	70	17	17:45941033:G:A	rs60814418	0.970143	45773279	C	T	0.235163	0.021252	1.99e-28	educational attainment	Educational attainment	3,037,499 European ancestry individuals		FALSE	FALSE	T		FALSE	0.0226273		0.0012609	[0.02-0.025]	5e-72	unit	decrease		35361970
HCM_Tadros_MTAG_meta	MAPT	70	17	17:45941033:G:A	rs60814418	0.970143	45773279	C	T	0.235163	0.021252	1.99e-28	socioeconomic status	CAMSIS occupational score (MTAG)	273,157 British ancestry individuals		FALSE	FALSE			FALSE	0.0196112		0.00205061	[0.016-0.024]	1e-21	unit	decrease		39715877
HCM_Tadros_MTAG_meta	MAPT	70	17	17:45941033:G:A	rs60814418	0.970143	45773279	C	T	0.235163	0.021252	1.99e-28	25-hydroxyvitamin D3 measurement	FEV1 x serum 25-hydroxyvitamin D interaction in never smokers (2df test)	1,781 African ancestry individuals, 767 East Asian ancestry individuals, 111,137 European ancestry individuals, 1,627 South Asian ancestry individuals		TRUE	FALSE	C		FALSE					2e-20				38484975
HCM_Tadros_MTAG_meta	MAPT	70	17	17:45941033:G:A	rs60814418	0.970143	45773279	C	T	0.235163	0.021252	1.99e-28	forced expiratory volume	FEV1 x serum 25-hydroxyvitamin D interaction in never smokers (2df test)	1,781 African ancestry individuals, 767 East Asian ancestry individuals, 111,137 European ancestry individuals, 1,627 South Asian ancestry individuals		TRUE	FALSE	C		FALSE					2e-20				38484975
HCM_Tadros_MTAG_meta	MAPT	70	17	17:45941033:G:A	rs60814418	0.970143	45773279	C	T	0.235163	0.021252	1.99e-28	25-hydroxyvitamin D3 measurement	FVC x serum 25-hydroxyvitamin D interaction in never smokers (2df test)	1,781 African ancestry individuals, 767 East Asian ancestry individuals, 111,137 European ancestry individuals, 1,627 South Asian ancestry individuals		TRUE	FALSE	C		FALSE					1e-18				38484975
HCM_Tadros_MTAG_meta	MAPT	70	17	17:45941033:G:A	rs60814418	0.970143	45773279	C	T	0.235163	0.021252	1.99e-28	forced expiratory volume	FVC x serum 25-hydroxyvitamin D interaction in never smokers (2df test)	1,781 African ancestry individuals, 767 East Asian ancestry individuals, 111,137 European ancestry individuals, 1,627 South Asian ancestry individuals		TRUE	FALSE	C		FALSE					1e-18				38484975
HCM_Tadros_MTAG_meta	MAPT	70	17	17:45941033:G:A	rs60814418	0.970143	45773279	C	T	0.235163	0.021252	1.99e-28	socioeconomic status	ISEI occupational score (MTAG)	271,769 British ancestry individuals		FALSE	FALSE			FALSE	0.018284		0.00189274	[0.015-0.022]	4e-22	unit	decrease		39715877
HCM_Tadros_MTAG_meta	MAPT	70	17	17:45941033:G:A	rs60814418	0.970143	45773279	C	T	0.235163	0.021252	1.99e-28	nail anomaly	Ingrowing nail (PheCode 703.1)	6,417 African American or Afro-Caribbean cases, 110,901 African American or Afro-Caribbean controls, 26,179 European ancestry cases, 408,186 European ancestry controls, 3,018 Hispanic or Latin American cases, 54,662 Hispanic or Latin American controls		FALSE	FALSE	C		FALSE	0.06543		0.009125	[0.048-0.083]	3e-11	unit	decrease		39024449
HCM_Tadros_MTAG_meta	MAPT	70	17	17:45941033:G:A	rs60814418	0.970143	45773279	C	T	0.235163	0.021252	1.99e-28	socioeconomic status	SIOPS occupational score (MTAG)	271,769 British ancestry individuals		FALSE	FALSE			FALSE	0.0178462		0.00184713	[0.014-0.021]	4e-22	unit	decrease		39715877
HCM_Tadros_MTAG_meta	MAPT	70	17	17:45941033:G:A	rs56303031	0.977614	45776556	G	A	0.238063	0.0214763	1.61e-28	heel bone mineral density	Heel bone mineral density	approximately 446,000 European ancestry individuals		FALSE	FALSE			FALSE					6e-24				30595370
HCM_Tadros_MTAG_meta	MAPT	70	17	17:45941033:G:A	rs4074462	0.978193	45777862	G	T	0.238883	0.0214305	8.01e-29	cerebral cortex area attribute	Anteromedial temporal area	32,488 European ancestry individuals	7,592 European ancestry individuals, 8,954 Admixed ancestry individuals		FALSE			FALSE	0.0605		0.0079	[0.045-0.076]	1e-14	unit	decrease		35113692
HCM_Tadros_MTAG_meta	MAPT	70	17	17:45941033:G:A	rs62057070	0.978771	45782274	A	G	0.238113	0.0214832	1.63e-28	cerebral cortex area attribute	Cortical surface area	33,992 European ancestry individuals	14,727 European ancestry individuals, 2,943 individuals	FALSE	FALSE	A	0.7896	FALSE	17.6402		2.44053	[12.86-22.42]	5e-13	unit	increase		32193296
HCM_Tadros_MTAG_meta	MAPT	70	17	17:45941033:G:A	rs56319902	0.979335	45794616	C	T	0.237359	0.0215511	3.54e-28	brain attribute	Vertex-wise sulcal depth	33,748 European ancestry individuals		FALSE	FALSE	T		FALSE	32.43				1e-230	z score	increase		34910505
HCM_Tadros_MTAG_meta	MAPT	70	17	17:45941033:G:A	rs56319902	0.979335	45794616	C	T	0.237359	0.0215511	3.54e-28	brain attribute	Vertex-wise sulcal depth	8,072 individuals		FALSE	FALSE	T		FALSE					2e-15				34910505
HCM_Tadros_MTAG_meta	MAPT	70	17	17:45941033:G:A	rs56319902	0.979335	45794616	C	T	0.237359	0.0215511	3.54e-28	brain attribute	Vertex-wise sulcal depth	5,199 individuals		FALSE	FALSE	T		FALSE					3e-06				34910505
HCM_Tadros_MTAG_meta	MAPT	70	17	17:45941033:G:A	rs56319902	0.979335	45794616	C	T	0.237359	0.0215511	3.54e-28	self reported educational attainment	Educational attainment (years of education)	up to 1,131,881 European ancestry individuals		FALSE	FALSE	T	0.2155	FALSE	0.0206		0.0017	[0.017-0.024]	6e-33	unit	decrease		30038396
HCM_Tadros_MTAG_meta	MAPT	70	17	17:45941033:G:A	rs55668363	0.981047	45815422	G	A	0.242938	0.0217014	4.69e-29	cortical thickness	Middle temporal thickness (unadjusted for global measures)	32,488 European ancestry individuals	5,360 European ancestry children, 3,776 children	FALSE	FALSE			FALSE	0.0597		0.0086	[0.043-0.077]	3e-12	unit	increase		36893272
HCM_Tadros_MTAG_meta	MAPT	70	17	17:45941033:G:A	rs17689471	0.98105	45815607	T	C	0.238889	0.0214818	1.08e-28	COVID-19	Major depressive disorder or hospitalized COVID-19 (pleiotropy)	65,075 European ancestry MDD cases, 24,274 European ancestry hospitalized COVID-19 cases, 2,294,081 European ancestry controls		FALSE	FALSE	C		FALSE					1e-12				37426090
HCM_Tadros_MTAG_meta	MAPT	70	17	17:45941033:G:A	rs17689471	0.98105	45815607	T	C	0.238889	0.0214818	1.08e-28	major depressive disorder	Major depressive disorder or hospitalized COVID-19 (pleiotropy)	65,075 European ancestry MDD cases, 24,274 European ancestry hospitalized COVID-19 cases, 2,294,081 European ancestry controls		FALSE	FALSE	C		FALSE					1e-12				37426090
HCM_Tadros_MTAG_meta	MAPT	70	17	17:45941033:G:A	rs8072451	0.981042	45816350	C	T	0.240452	0.0214654	4.32e-29	intracranial volume measurement	Subcortical brain region volumes	up to 13,171 European ancestry individuals	up to 15,130 European ancestry individuals, 545 Japanese ancestry individuals, 736 Mexican American individuals	FALSE	FALSE			FALSE	14490		2525.87	[9539.28-19440.70]	1e-08	unit	decrease		25607358
HCM_Tadros_MTAG_meta	MAPT	70	17	17:45941033:G:A	rs8072451	0.981042	45816350	C	T	0.240452	0.0214654	4.32e-29	brain volume	Subcortical brain region volumes	up to 13,171 European ancestry individuals	up to 15,130 European ancestry individuals, 545 Japanese ancestry individuals, 736 Mexican American individuals	FALSE	FALSE			FALSE	14490		2525.87	[9539.28-19440.70]	1e-08	unit	decrease		25607358
HCM_Tadros_MTAG_meta	MAPT	70	17	17:45941033:G:A	rs4277389	0.98105	45818287	A	G	0.239397	0.0214836	8.36e-29	breast cancer	Breast cancer or ovarian cancer (pleiotropy)	122,977 breast cancer cases, 25,509 ovarian cancer cases, 146,915 controls		FALSE	FALSE	A		FALSE					1e-23				36819030
HCM_Tadros_MTAG_meta	MAPT	70	17	17:45941033:G:A	rs4277389	0.98105	45818287	A	G	0.239397	0.0214836	8.36e-29	ovarian carcinoma	Breast cancer or ovarian cancer (pleiotropy)	122,977 breast cancer cases, 25,509 ovarian cancer cases, 146,915 controls		FALSE	FALSE	A		FALSE					1e-23				36819030
HCM_Tadros_MTAG_meta	MAPT	70	17	17:45941033:G:A	rs62057107	0.98105	45818666	C	T	0.239226	0.0214787	8.87e-29	self reported educational attainment	Educational attainment (MTAG)	1,311,438 European ancestry individuals		FALSE	FALSE	T	0.2192	FALSE	0.0209		0.0016	[0.018-0.024]	5e-38	unit	decrease		30038396
HCM_Tadros_MTAG_meta	MAPT	70	17	17:45941033:G:A	rs62057107	0.98105	45818666	C	T	0.239226	0.0214787	8.87e-29	mathematical ability	Highest math class taken (MTAG)	811,539 European ancestry individuals		FALSE	FALSE	T	0.2219	FALSE	0.022		0.002	[0.018-0.026]	4e-28	unit	decrease		30038396
HCM_Tadros_MTAG_meta	MAPT	70	17	17:45941033:G:A	rs79600142	0.98105	45820356	T	C	0.239245	0.0214748	8.6e-29	cerebral cortex area attribute	Cortical surface area	33,992 European ancestry individuals	14,727 European ancestry individuals, 2,943 individuals	FALSE	FALSE	T	0.79	FALSE	1414.63		102.029	[1214.65-1614.6]	1e-43	unit	increase		32193296
HCM_Tadros_MTAG_meta	MAPT	70	17	17:45941033:G:A	rs4327090	0.826605	45825175	A	G	0.242489	0.0237505	1.92e-24	mathematical ability	Highest math class taken	430,445 European ancestry individuals		FALSE	FALSE	A	0.8074	FALSE	0.0186		0.0029	[0.013-0.024]	1e-10	unit	increase		30038396
HCM_Tadros_MTAG_meta	MAPT	70	17	17:45941033:G:A	rs4327090	0.826605	45825175	A	G	0.242489	0.0237505	1.92e-24	self reported educational attainment	Cognitive aspects of educational attainment	257,700 European ancestry individuals		FALSE	FALSE	A	0.203777	FALSE	0.0532623		0.00780686	[0.038-0.069]	9e-12	unit	increase		33414549
HCM_Tadros_MTAG_meta	MAPT	70	17	17:45941033:G:A	rs4327090	0.826605	45825175	A	G	0.242489	0.0237505	1.92e-24	cognitive function measurement	Cognitive aspects of educational attainment	257,700 European ancestry individuals		FALSE	FALSE	A	0.203777	FALSE	0.0532623		0.00780686	[0.038-0.069]	9e-12	unit	increase		33414549
HCM_Tadros_MTAG_meta	MAPT	70	17	17:45941033:G:A	rs1396862	0.98105	45825631	G	A	0.239014	0.0214559	8.69e-29	major depressive disorder	Major depressive disorder or severe COVID-19 (pleiotropy)	65,075 European ancestry MDD cases, 8,779 European ancestry severe COVID-19 cases, 1,234,427 European ancestry controls		FALSE	FALSE	A		FALSE					1e-09				37426090
HCM_Tadros_MTAG_meta	MAPT	70	17	17:45941033:G:A	rs1396862	0.98105	45825631	G	A	0.239014	0.0214559	8.69e-29	COVID-19	Major depressive disorder or severe COVID-19 (pleiotropy)	65,075 European ancestry MDD cases, 8,779 European ancestry severe COVID-19 cases, 1,234,427 European ancestry controls		FALSE	FALSE	A		FALSE					1e-09				37426090
HCM_Tadros_MTAG_meta	MAPT	70	17	17:45941033:G:A	rs62057151	0.94582	45826476	C	T	0.232813	0.0213829	1.42e-27	systemic lupus erythematosus	COVID-19 hospitalization or systemic lupus erythematosus (MTAG)	32,519 European ancestry COVID-19 hospitalization cases, 7,219 European ancestry SLE cases, 2,078,796 European ancestry controls			FALSE			FALSE					3e-18				36762574
HCM_Tadros_MTAG_meta	MAPT	70	17	17:45941033:G:A	rs62057151	0.94582	45826476	C	T	0.232813	0.0213829	1.42e-27	COVID-19	COVID-19 hospitalization or systemic lupus erythematosus (MTAG)	32,519 European ancestry COVID-19 hospitalization cases, 7,219 European ancestry SLE cases, 2,078,796 European ancestry controls			FALSE			FALSE					3e-18				36762574
HCM_Tadros_MTAG_meta	MAPT	70	17	17:45941033:G:A	rs62057151	0.94582	45826476	C	T	0.232813	0.0213829	1.42e-27	worry measurement	Feeling worry	372,869 European ancestry individuals		FALSE	FALSE	T	0.223812	FALSE	6.049				1e-09	unit	increase		29500382
HCM_Tadros_MTAG_meta	MAPT	70	17	17:45941033:G:A	rs17689882	0.979906	45829462	G	A	0.239829	0.0214547	5.63e-29	intracranial volume measurement	Subcortical brain region volumes	up to 13,171 European ancestry individuals	up to 15,130 European ancestry individuals, 545 Japanese ancestry individuals, 736 Mexican American individuals	FALSE	FALSE	A	0.22	FALSE	13460.5		2331.05	[8891.61-18029.33]	8e-09	mm3	decrease		25607358
HCM_Tadros_MTAG_meta	MAPT	70	17	17:45941033:G:A	rs17689882	0.979906	45829462	G	A	0.239829	0.0214547	5.63e-29	brain volume	Subcortical brain region volumes	up to 13,171 European ancestry individuals	up to 15,130 European ancestry individuals, 545 Japanese ancestry individuals, 736 Mexican American individuals	FALSE	FALSE	A	0.22	FALSE	13460.5		2331.05	[8891.61-18029.33]	8e-09	mm3	decrease		25607358
HCM_Tadros_MTAG_meta	MAPT	70	17	17:45941033:G:A	rs17689882	0.979906	45829462	G	A	0.239829	0.0214547	5.63e-29	body height	Height	455,180 Hispanic or Latin American individuals		FALSE	FALSE	A		FALSE	0.0303		0.0028	[0.025-0.036]	1e-26	unit	decrease		36224396
HCM_Tadros_MTAG_meta	MAPT	70	17	17:45941033:G:A	rs17689882	0.979906	45829462	G	A	0.239829	0.0214547	5.63e-29	Pain	Pain (pleiotropy)	361,194 European ancestry individuals		FALSE	FALSE			FALSE	0.031		0.00282	[0.025-0.037]	2e-28	unit	increase		37844115
HCM_Tadros_MTAG_meta	MAPT	70	17	17:45941033:G:A	rs17689882	0.979906	45829462	G	A	0.239829	0.0214547	5.63e-29	Pain	Pain (pleiotropy)	167,020 European ancestry individuals		FALSE	FALSE			FALSE					2e-11				37844115
HCM_Tadros_MTAG_meta	MAPT	70	17	17:45941033:G:A	rs17689882	0.979906	45829462	G	A	0.239829	0.0214547	5.63e-29	Pain	Pain (pleiotropy)	194,174 European ancestry individuals		FALSE	FALSE			FALSE					2e-14				37844115
HCM_Tadros_MTAG_meta	MAPT	70	17	17:45941033:G:A	rs16940672	0.980474	45830786	C	T	0.240903	0.0215224	4.76e-29	household income	Household income (MTAG)	505,541 British and unknown ancestry individuals		FALSE	FALSE	T	0.218	FALSE	0.0202591		0.00245579	[0.015-0.025]	2e-16	unit	decrease		31844048
HCM_Tadros_MTAG_meta	MAPT	70	17	17:45941033:G:A	rs1876829	0.98105	45834077	T	C	0.239268	0.0214536	7.5e-29	waist-hip ratio	Waist-hip ratio	663,598 European ancestry individuals		FALSE	FALSE	C	0.22	FALSE					5e-08				30575882
HCM_Tadros_MTAG_meta	MAPT	70	17	17:45941033:G:A	rs1876829	0.98105	45834077	T	C	0.239268	0.0214536	7.5e-29	BMI-adjusted waist-hip ratio	Waist-to-hip ratio adjusted for BMI	660,648 European ancestry individuals		FALSE	FALSE	C	0.22	FALSE	0.019		0.0022	[0.015-0.023]	7e-17	unit	increase		30575882
HCM_Tadros_MTAG_meta	MAPT	70	17	17:45941033:G:A	rs16940677	0.980451	45834532	C	T	0.240224	0.0214706	5.02e-29	systemic lupus erythematosus	Severe COVID-19 or systemic lupus erythematosus (MTAG)	13,769 European ancestry severe COVID-19 cases, 7,219 European ancestry SLE cases, 1,088,433 European ancestry controls			FALSE			FALSE					2e-17				36762574
HCM_Tadros_MTAG_meta	MAPT	70	17	17:45941033:G:A	rs16940677	0.980451	45834532	C	T	0.240224	0.0214706	5.02e-29	COVID-19	Severe COVID-19 or systemic lupus erythematosus (MTAG)	13,769 European ancestry severe COVID-19 cases, 7,219 European ancestry SLE cases, 1,088,433 European ancestry controls			FALSE			FALSE					2e-17				36762574
HCM_Tadros_MTAG_meta	MAPT	70	17	17:45941033:G:A	rs2106785	0.981021	45841739	C	T	0.243226	0.0221735	5.8e-28	irritability measurement	Irritable mood	366,726 European ancestry individuals		FALSE	FALSE	T	0.213768	FALSE	7.29				3e-13	z score	increase		29500382
HCM_Tadros_MTAG_meta	MAPT	70	17	17:45941033:G:A	rs12185268	0.98105	45846317	A	G	0.23894	0.0214453	8.48e-29	Parkinson disease	Parkinson's disease	3,426 European ancestry cases, 29,624 European ancestry controls		FALSE	FALSE	A		FALSE		1.3		[1.22-1.39]	3e-14				21738487
HCM_Tadros_MTAG_meta	MAPT	70	17	17:45941033:G:A	rs12185268	0.98105	45846317	A	G	0.23894	0.0214453	8.48e-29	hemoglobin measurement	Hemoglobin concentration	46,904 European ancestry males	80,822 European ancestry males	FALSE	FALSE	G		FALSE	0.05189				1e-31	unit	increase		35964923
HCM_Tadros_MTAG_meta	MAPT	70	17	17:45941033:G:A	rs12185268	0.98105	45846317	A	G	0.23894	0.0214453	8.48e-29	corticobasal degeneration disorder	Corticobasal degeneration	152 cases, 1,986 controls		FALSE	FALSE			FALSE		3.46		[2.27-5.28]	1e-09				26077951
HCM_Tadros_MTAG_meta	MAPT	70	17	17:45941033:G:A	rs12373123	0.98105	45846707	T	C	0.239582	0.0214571	6.5e-29	Alzheimer disease	Alzheimer's disease (age of onset) in APOE e4 non-carriers	7,185 European ancestry individuals	5,416 European ancestry individuals	FALSE	FALSE			FALSE		0.861			7e-08				33637690
HCM_Tadros_MTAG_meta	MAPT	70	17	17:45941033:G:A	rs12373123	0.98105	45846707	T	C	0.239582	0.0214571	6.5e-29	age at onset	Alzheimer's disease (age of onset) in APOE e4 non-carriers	7,185 European ancestry individuals	5,416 European ancestry individuals	FALSE	FALSE			FALSE		0.861			7e-08				33637690
HCM_Tadros_MTAG_meta	MAPT	70	17	17:45941033:G:A	rs12373123	0.98105	45846707	T	C	0.239582	0.0214571	6.5e-29	hemoglobin measurement	Hemoglobin levels	684,122 European ancestry individuals		FALSE	FALSE	C		FALSE	0.044				2e-61	unit	increase		32327693
HCM_Tadros_MTAG_meta	MAPT	70	17	17:45941033:G:A	rs12373124	0.98105	45846853	T	C	0.238597	0.0226137	5.4e-26	androgenetic alopecia	Male-pattern baldness	3,891 European ancestry cases, 8,915 European ancestry controls		FALSE	FALSE	T		FALSE		1.33		[1.21-1.45]	5e-10				22693459
HCM_Tadros_MTAG_meta	MAPT	70	17	17:45941033:G:A	rs12373124	0.98105	45846853	T	C	0.238597	0.0226137	5.4e-26	alopecia	Male-pattern baldness	52,874 British ancestry males		FALSE	FALSE	C		FALSE	0.08		0.007		1e-27	unit	decrease		28196072
HCM_Tadros_MTAG_meta	MAPT	70	17	17:45941033:G:A	rs12373168	0.973578	45846971	A	C	0.233921	0.0212614	4.02e-28	attention deficit hyperactivity disorder	Attention deficit hyperactivity disorder or autism spectrum disorder or intelligence (pleiotropy)	20,183 European ancestry ADHD cases, 18,381 European ancestry ASD cases, up to 63,160 European ancestry controls, 269,867 European ancestry individuals with intelligence measurements			FALSE			FALSE					5e-10				35764056
HCM_Tadros_MTAG_meta	MAPT	70	17	17:45941033:G:A	rs12373168	0.973578	45846971	A	C	0.233921	0.0212614	4.02e-28	autism spectrum disorder	Attention deficit hyperactivity disorder or autism spectrum disorder or intelligence (pleiotropy)	20,183 European ancestry ADHD cases, 18,381 European ancestry ASD cases, up to 63,160 European ancestry controls, 269,867 European ancestry individuals with intelligence measurements			FALSE			FALSE					5e-10				35764056
HCM_Tadros_MTAG_meta	MAPT	70	17	17:45941033:G:A	rs12373168	0.973578	45846971	A	C	0.233921	0.0212614	4.02e-28	intelligence	Attention deficit hyperactivity disorder or autism spectrum disorder or intelligence (pleiotropy)	20,183 European ancestry ADHD cases, 18,381 European ancestry ASD cases, up to 63,160 European ancestry controls, 269,867 European ancestry individuals with intelligence measurements			FALSE			FALSE					5e-10				35764056
HCM_Tadros_MTAG_meta	MAPT	70	17	17:45941033:G:A	rs17690703	0.811403	45847931	C	T	0.21168	0.0205388	7.08e-25	idiopathic pulmonary fibrosis	Idiopathic pulmonary fibrosis	542 European ancestry cases, 542 European ancestry controls	868 European ancestry cases, 1,389 European ancestry controls	FALSE	FALSE	C		FALSE		1.43		[1.27-1.61]	6e-09				24429156
HCM_Tadros_MTAG_meta	MAPT	70	17	17:45941033:G:A	rs17690703	0.811403	45847931	C	T	0.21168	0.0205388	7.08e-25	neutrophil count	neutrophil (fraction, mean, inv-norm transformed)	65,554 African American or Afro-Caribbean individuals, 38,542 Hispanic or Latin American individuals, 3,443 East Asian ancestry individuals, 261,847 European ancestry individuals		FALSE	FALSE	C		FALSE	0.03753		0.003828	[0.03-0.045]	1e-22	unit	decrease		39024449
HCM_Tadros_MTAG_meta	MAPT	70	17	17:45941033:G:A	rs17690703	0.811403	45847931	C	T	0.21168	0.0205388	7.08e-25	hippocampus molecular layer volume	Left molecular layer hippocampal volume (head)	38,977 European ancestry, East Asian ancestry individuals		FALSE	FALSE	T		FALSE	0.0508571		0.00862733	[0.034-0.068]	5e-09	unit	decrease		37337106
HCM_Tadros_MTAG_meta	MAPT	70	17	17:45941033:G:A	rs17690703	0.811403	45847931	C	T	0.21168	0.0205388	7.08e-25	hippocampal volume	Left hippocampal volume (body)	38,977 European ancestry, East Asian ancestry individuals		FALSE	FALSE	T		FALSE	0.049783		0.00862245	[0.033-0.067]	1e-08	unit	decrease		37337106
HCM_Tadros_MTAG_meta	MAPT	70	17	17:45941033:G:A	rs17690703	0.811403	45847931	C	T	0.21168	0.0205388	7.08e-25	neutrophil count	neutrophil (fraction, maximum, inv-norm transformed)	65,556 African American or Afro-Caribbean individuals, 38,543 Hispanic or Latin American individuals, 3,443 East Asian ancestry individuals, 261,863 European ancestry individuals		FALSE	FALSE	C		FALSE	0.02941		0.003413	[0.023-0.036]	7e-18	unit	decrease		39024449
HCM_Tadros_MTAG_meta	MAPT	70	17	17:45941033:G:A	rs17690703	0.811403	45847931	C	T	0.21168	0.0205388	7.08e-25	left ventricular structural measurement	Left ventricular end diastole anterospetal wall thickness	41,286 European ancestry individuals		FALSE	FALSE	T		FALSE	0.04		0.01	[0.02-0.06]	2e-08	unit	increase		38036550
HCM_Tadros_MTAG_meta	MAPT	70	17	17:45941033:G:A	rs17769552	0.950898	45849924	G	A	0.244805	0.0222883	4.95e-28	grip strength measurement	Hand grip strength	334,825 British ancestry individuals		FALSE	FALSE	A	0.2235	FALSE	0.002		0.0003	[0.0014-0.0026]	2e-08	unit	decrease		29691431
HCM_Tadros_MTAG_meta	MAPT	70	17	17:45941033:G:A	rs17769552	0.950898	45849924	G	A	0.244805	0.0222883	4.95e-28	eosinophil count	Eosinophil count	365,954 British ancestry individuals			FALSE	A		FALSE	0.038		0.004	[0.03-0.046]	1e-17	unit	decrease		35935937
HCM_Tadros_MTAG_meta	MAPT	70	17	17:45941033:G:A	rs17769552	0.950898	45849924	G	A	0.244805	0.0222883	4.95e-28	COVID-19 symptoms measurement	COVID-19 severity	2,453 European ancestry hospitalised cases, 956 European ancestry non-hospitalised controls, up to 25,031 hospitalised cases, up to 2,062,030 non-hospitalised or general population controls, 244 African ancestry hospitalised cases, 201 African ancestry non-hospitalised controls, 1 Native Brazilian ancestry hospitalised case, 4 Native Brazilian ancestry non-hospitalised controls, 39 Asian ancestry hospitalised cases, 30 Asian ancestry non-hospitalised controls			FALSE			FALSE	0.0972		0.0138	[0.07-0.124]	2e-12	unit	increase		35368071
HCM_Tadros_MTAG_meta	MAPT	70	17	17:45941033:G:A	rs885639	0.977618	45851248	T	G	0.242514	0.0220323	3.81e-28	open-angle glaucoma	Primary open angle glaucoma (PheCode 365.11)	13,552 African American or Afro-Caribbean cases, 105,042 African American or Afro-Caribbean controls, 2,857 Hispanic or Latin American cases, 56,071 Hispanic or Latin American controls, 312 East Asian ancestry cases, 6,452 East Asian ancestry controls, 20,091 European ancestry cases, 424,364 European ancestry controls		FALSE	FALSE	T		FALSE	0.07405		0.009957	[0.055-0.094]	9e-12	unit	decrease		39024449
HCM_Tadros_MTAG_meta	MAPT	70	17	17:45941033:G:A	rs55751924	0.981047	45854789	A	G	0.239195	0.0215275	1.2e-28	cerebral cortex area attribute	Anteromedial temporal area (unadjusted for global measures)	32,488 European ancestry individuals	5,360 European ancestry children, 3,776 children	FALSE	FALSE			FALSE	0.1409		0.0084	[0.12-0.16]	4e-63	unit	increase		36893272
HCM_Tadros_MTAG_meta	MAPT	70	17	17:45941033:G:A	rs55660209	0.978174	45854807	A	G	0.23703	0.0215969	5.43e-28	type 2 diabetes mellitus	Peripheral artery disease or coronary artery disease or type 2 diabetes (pleiotropy)	24,009 European ancestry peripherial artery disease cases, 122,733 European ancestry coronary artery disease cases, 228,499 European ancestry type 2 diabetes cases, 575,511 European ancestry controls, 1,754,294 European ancestry controls			FALSE	T		FALSE					7e-10				35186008
HCM_Tadros_MTAG_meta	MAPT	70	17	17:45941033:G:A	rs55660209	0.978174	45854807	A	G	0.23703	0.0215969	5.43e-28	coronary artery disease	Peripheral artery disease or coronary artery disease or type 2 diabetes (pleiotropy)	24,009 European ancestry peripherial artery disease cases, 122,733 European ancestry coronary artery disease cases, 228,499 European ancestry type 2 diabetes cases, 575,511 European ancestry controls, 1,754,294 European ancestry controls			FALSE	T		FALSE					7e-10				35186008
HCM_Tadros_MTAG_meta	MAPT	70	17	17:45941033:G:A	rs55660209	0.978174	45854807	A	G	0.23703	0.0215969	5.43e-28	peripheral arterial disease	Peripheral artery disease or coronary artery disease or type 2 diabetes (pleiotropy)	24,009 European ancestry peripherial artery disease cases, 122,733 European ancestry coronary artery disease cases, 228,499 European ancestry type 2 diabetes cases, 575,511 European ancestry controls, 1,754,294 European ancestry controls			FALSE	T		FALSE					7e-10				35186008
HCM_Tadros_MTAG_meta	MAPT	70	17	17:45941033:G:A	rs55660209	0.978174	45854807	A	G	0.23703	0.0215969	5.43e-28	fatty acid amount	Omega-3 fatty acids to Omega-6 fatty acids ratio	128,922 European ancestry females		FALSE	FALSE	G		FALSE					5e-12				40545721
HCM_Tadros_MTAG_meta	MAPT	70	17	17:45941033:G:A	rs4627402	0.955442	45855375	C	T	0.241329	0.0217441	1.38e-28	cerebral cortex area attribute	Dorsolateral prefrontal area	32,488 European ancestry individuals	7,592 European ancestry individuals, 8,954 Admixed ancestry individuals		FALSE			FALSE	0.0501		0.008	[0.034-0.066]	3e-10	unit	increase		35113692
HCM_Tadros_MTAG_meta	MAPT	70	17	17:45941033:G:A	rs4627402	0.955442	45855375	C	T	0.241329	0.0217441	1.38e-28	cerebral cortex area attribute	Occipital area	32,488 European ancestry individuals	7,592 European ancestry individuals, 8,954 Admixed ancestry individuals		FALSE			FALSE	0.047		0.0079	[0.032-0.062]	3e-09	unit	decrease		35113692
HCM_Tadros_MTAG_meta	MAPT	70	17	17:45941033:G:A	rs55673092	0.980469	45861516	G	A	0.240511	0.0214751	4.43e-29	fatty acid amount	Linoleic acid to total fatty acids percentage	110,346 European ancestry males		FALSE	FALSE	A		FALSE					1e-08				40545721
HCM_Tadros_MTAG_meta	MAPT	70	17	17:45941033:G:A	rs79412431	0.980469	45862655	G	A	0.237873	0.0228679	2.61e-25	peak expiratory flow	Peak expiratory flow	321,047 European ancestry individuals	24,218 European ancestry individuals	FALSE	FALSE	A	0.2161	FALSE	0.0239		0.0031	[0.018-0.03]	6e-15	unit	decrease		30804560
HCM_Tadros_MTAG_meta	MAPT	70	17	17:45941033:G:A	rs79412431	0.980469	45862655	G	A	0.237873	0.0228679	2.61e-25	25-hydroxyvitamin D3 measurement	FEV1 x serum 25-hydroxyvitamin D interaction in ever smokers (2df test)	788 African ancestry individuals, 278 East Asian ancestry individuals, 94,328 European ancestry individuals, 558 South Asian ancestry individuals		TRUE	FALSE	G		FALSE					1e-14				38484975
HCM_Tadros_MTAG_meta	MAPT	70	17	17:45941033:G:A	rs79412431	0.980469	45862655	G	A	0.237873	0.0228679	2.61e-25	forced expiratory volume	FEV1 x serum 25-hydroxyvitamin D interaction in ever smokers (2df test)	788 African ancestry individuals, 278 East Asian ancestry individuals, 94,328 European ancestry individuals, 558 South Asian ancestry individuals		TRUE	FALSE	G		FALSE					1e-14				38484975
HCM_Tadros_MTAG_meta	MAPT	70	17	17:45941033:G:A	rs79412431	0.980469	45862655	G	A	0.237873	0.0228679	2.61e-25	25-hydroxyvitamin D3 measurement	FVC x serum 25-hydroxyvitamin D interaction in ever smokers (2df test)	788 African ancestry individuals, 278 East Asian ancestry individuals, 94,328 European ancestry individuals, 558 South Asian ancestry individuals		TRUE	FALSE	G		FALSE					9e-14				38484975
HCM_Tadros_MTAG_meta	MAPT	70	17	17:45941033:G:A	rs79412431	0.980469	45862655	G	A	0.237873	0.0228679	2.61e-25	forced expiratory volume	FVC x serum 25-hydroxyvitamin D interaction in ever smokers (2df test)	788 African ancestry individuals, 278 East Asian ancestry individuals, 94,328 European ancestry individuals, 558 South Asian ancestry individuals		TRUE	FALSE	G		FALSE					9e-14				38484975
HCM_Tadros_MTAG_meta	MAPT	70	17	17:45941033:G:A	rs79412431	0.980469	45862655	G	A	0.237873	0.0228679	2.61e-25	forced expiratory volume	FEV1	321,047 European ancestry individuals	79,005 European ancestry individuals	FALSE	FALSE	A	0.2161	FALSE	0.0426		0.0029	[0.037-0.048]	3e-49	unit	decrease		30804560
HCM_Tadros_MTAG_meta	MAPT	70	17	17:45941033:G:A	rs79412431	0.980469	45862655	G	A	0.237873	0.0228679	2.61e-25	vital capacity	Lung function (FVC)	321,047 European ancestry individuals	79,005 European ancestry individuals	FALSE	FALSE	A	0.2161	FALSE	0.0415		0.0029	[0.036-0.047]	3e-46	unit	decrease		30804560
HCM_Tadros_MTAG_meta	MAPT	70	17	17:45941033:G:A	rs886249	0.858693	45868925	A	G	0.243945	0.0232491	1e-25	fatty acid amount	Monounsaturated fatty acids to total fatty acids percentage	239,268 European ancestry individuals		FALSE	FALSE	G		FALSE					8e-09				40545721
HCM_Tadros_MTAG_meta	MAPT	70	17	17:45941033:G:A	rs62055494	0.980469	45875650	C	T	0.238203	0.0214835	1.55e-28	smoking initiation	Smoking initiation	2,669,029 European ancestry individuals		FALSE	FALSE	T		FALSE	0.00683		0.00105	[0.0048-0.0089]	7e-11	unit	decrease		36477530
HCM_Tadros_MTAG_meta	MAPT	70	17	17:45941033:G:A	rs56364632	0.980469	45879276	T	C	0.239433	0.0214789	7.96e-29	smoking initiation	Smoking initiation	2,669,029 European ancestry individuals		FALSE	FALSE	C		FALSE	0.00668		0.00105	[0.0046-0.0087]	2e-10	unit	decrease		36477530
HCM_Tadros_MTAG_meta	MAPT	70	17	17:45941033:G:A	rs62055544	0.968524	45887173	A	G	0.239985	0.0216145	1.31e-28	fatty acid amount	Omega-3 fatty acids to total fatty acids percentage	110,346 European ancestry males		FALSE	FALSE	G		FALSE					4e-17				40545721
HCM_Tadros_MTAG_meta	MAPT	70	17	17:45941033:G:A	rs62055544	0.968524	45887173	A	G	0.239985	0.0216145	1.31e-28	feeling ""fed-up"" measurement	Feeling fed-up	374,971 European ancestry individuals		FALSE	FALSE	A	0.216596	FALSE	8.1				5e-16	z score	decrease		29500382
HCM_Tadros_MTAG_meta	MAPT	70	17	17:45941033:G:A	rs62055544	0.968524	45887173	A	G	0.239985	0.0216145	1.31e-28	docosahexaenoic acid measurement	Docosahexaenoic acid levels	239,268 European ancestry individuals		FALSE	FALSE	G		FALSE					3e-24				40545721
HCM_Tadros_MTAG_meta	MAPT	70	17	17:45941033:G:A	rs62055544	0.968524	45887173	A	G	0.239985	0.0216145	1.31e-28	docosahexaenoic acid measurement	Docosahexaenoic acid levels	110,346 European ancestry males		FALSE	FALSE	G		FALSE					6e-16				40545721
HCM_Tadros_MTAG_meta	MAPT	70	17	17:45941033:G:A	rs62055544	0.968524	45887173	A	G	0.239985	0.0216145	1.31e-28	docosahexaenoic acid to total fatty acids percentage	Docosahexaenoic acid to total fatty acids percentage	110,346 European ancestry males		FALSE	FALSE	G		FALSE					3e-13				40545721
HCM_Tadros_MTAG_meta	MAPT	70	17	17:45941033:G:A	rs62055544	0.968524	45887173	A	G	0.239985	0.0216145	1.31e-28	cortical thickness	Inferior parietal thickness (unadjusted for global measures)	32,488 European ancestry individuals	5,360 European ancestry children, 3,776 children	FALSE	FALSE			FALSE	0.0553		0.0085	[0.039-0.072]	1e-10	unit	decrease		36893272
HCM_Tadros_MTAG_meta	MAPT	70	17	17:45941033:G:A	rs62055544	0.968524	45887173	A	G	0.239985	0.0216145	1.31e-28	omega-3 polyunsaturated fatty acid measurement	Omega-3 fatty acid levels	110,346 European ancestry males		FALSE	FALSE	G		FALSE					4e-13				40545721
HCM_Tadros_MTAG_meta	MAPT	70	17	17:45941033:G:A	rs62055544	0.968524	45887173	A	G	0.239985	0.0216145	1.31e-28	fatty acid amount	Omega-3 fatty acids to Omega-6 fatty acids ratio	110,346 European ancestry males		FALSE	FALSE	G		FALSE					5e-17				40545721
HCM_Tadros_MTAG_meta	MAPT	70	17	17:45941033:G:A	rs62055544	0.968524	45887173	A	G	0.239985	0.0216145	1.31e-28	cortical thickness	Dorsolateral prefrontal thickness (unadjusted for global measures)	32,488 European ancestry individuals	5,360 European ancestry children, 3,776 children	FALSE	FALSE			FALSE	0.0533		0.0085	[0.037-0.07]	4e-10	unit	decrease		36893272
HCM_Tadros_MTAG_meta	MAPT	70	17	17:45941033:G:A	rs62055545	0.976401	45887195	C	T	0.241823	0.0216315	5.57e-29	cerebral cortex area attribute	Inferior parietal area (unadjusted for global measures)	32,488 European ancestry individuals	5,360 European ancestry children, 3,776 children	FALSE	FALSE			FALSE	0.1199		0.0085	[0.1-0.14]	6e-45	unit	decrease		36893272
HCM_Tadros_MTAG_meta	MAPT	70	17	17:45941033:G:A	rs62055545	0.976401	45887195	C	T	0.241823	0.0216315	5.57e-29	25-hydroxyvitamin D3 measurement	FEV1 x serum 25-hydroxyvitamin D interaction in never smokers (2df test)	1,781 African ancestry individuals, 767 East Asian ancestry individuals, 111,137 European ancestry individuals, 1,627 South Asian ancestry individuals		TRUE	FALSE	C		FALSE					2e-20				38484975
HCM_Tadros_MTAG_meta	MAPT	70	17	17:45941033:G:A	rs62055545	0.976401	45887195	C	T	0.241823	0.0216315	5.57e-29	forced expiratory volume	FEV1 x serum 25-hydroxyvitamin D interaction in never smokers (2df test)	1,781 African ancestry individuals, 767 East Asian ancestry individuals, 111,137 European ancestry individuals, 1,627 South Asian ancestry individuals		TRUE	FALSE	C		FALSE					2e-20				38484975
HCM_Tadros_MTAG_meta	MAPT	70	17	17:45941033:G:A	rs62055545	0.976401	45887195	C	T	0.241823	0.0216315	5.57e-29	25-hydroxyvitamin D3 measurement	FVC x serum 25-hydroxyvitamin D interaction in never smokers (2df test)	1,781 African ancestry individuals, 767 East Asian ancestry individuals, 111,137 European ancestry individuals, 1,627 South Asian ancestry individuals		TRUE	FALSE	C		FALSE					2e-18				38484975
HCM_Tadros_MTAG_meta	MAPT	70	17	17:45941033:G:A	rs62055545	0.976401	45887195	C	T	0.241823	0.0216315	5.57e-29	forced expiratory volume	FVC x serum 25-hydroxyvitamin D interaction in never smokers (2df test)	1,781 African ancestry individuals, 767 East Asian ancestry individuals, 111,137 European ancestry individuals, 1,627 South Asian ancestry individuals		TRUE	FALSE	C		FALSE					2e-18				38484975
HCM_Tadros_MTAG_meta	MAPT	70	17	17:45941033:G:A	rs62055545	0.976401	45887195	C	T	0.241823	0.0216315	5.57e-29	cerebral cortex area attribute	Occipital area (unadjusted for global measures)	32,488 European ancestry individuals	5,360 European ancestry children, 3,776 children	FALSE	FALSE			FALSE	0.1286		0.0084	[0.11-0.15]	6e-53	unit	decrease		36893272
HCM_Tadros_MTAG_meta	MAPT	70	17	17:45941033:G:A	rs62055546	0.980471	45887201	A	C	0.240305	0.0216315	1.23e-28	alcohol consumption quality	Alcohol consumption (drinks per week)	414,343 European ancestry individuals		FALSE	FALSE	A	0.7779	FALSE	0.0276222		0.00268464	[0.022-0.033]	8e-25	unit	increase		30643258
HCM_Tadros_MTAG_meta	MAPT	70	17	17:45941033:G:A	rs76324150	0.980464	45895867	C	T	0.238214	0.0214702	1.43e-28	Abnormality of refraction	Refractive error	542,934 European ancestry individuals		FALSE	FALSE			FALSE					8e-16				32231278
HCM_Tadros_MTAG_meta	MAPT	70	17	17:45941033:G:A	rs62056789	0.980468	45898049	A	C	0.23379	0.0218456	1.07e-26	household income	Household income	286,301 British ancestry individuals		FALSE	FALSE	C		FALSE	0.013291		0.0020002	[0.0094-0.0172]	3e-11	unit	decrease		31844048
HCM_Tadros_MTAG_meta	MAPT	70	17	17:45941033:G:A	rs62056789	0.980468	45898049	A	C	0.23379	0.0218456	1.07e-26	post-traumatic stress disorder	Post-traumatic stress disorder (phenotype risk score)	497,803 European ancestry individuals		FALSE	FALSE	A		FALSE	0.0200868		0.00241748	[0.015-0.025]	1e-16	unit	decrease		35181757
HCM_Tadros_MTAG_meta	MAPT	70	17	17:45941033:G:A	rs62056789	0.980468	45898049	A	C	0.23379	0.0218456	1.07e-26	household income	Household income (MTAG)	505,541 British and unknown ancestry individuals		FALSE	FALSE	C	0.3822	FALSE	0.017144		0.00245156	[0.012-0.022]	3e-12	unit	decrease		31844048
HCM_Tadros_MTAG_meta	MAPT	70	17	17:45941033:G:A	rs62056789	0.980468	45898049	A	C	0.23379	0.0218456	1.07e-26	generalized anxiety disorder	Generalized anxiety disorder (mental health questionnaire or predicted)	489,579 European ancestry individuals		FALSE	FALSE	A		FALSE	0.017556		0.00241752	[0.013-0.022]	4e-13	unit	decrease		35181757
HCM_Tadros_MTAG_meta	MAPT	70	17	17:45941033:G:A	rs62056789	0.980468	45898049	A	C	0.23379	0.0218456	1.07e-26	generalized anxiety disorder	Generalized anxiety disorder (phenotype risk score)	489,579 European ancestry individuals		FALSE	FALSE	A		FALSE	0.0163716		0.00241754	[0.012-0.021]	1e-11	unit	decrease		35181757
HCM_Tadros_MTAG_meta	MAPT	70	17	17:45941033:G:A	rs62056789	0.980468	45898049	A	C	0.23379	0.0218456	1.07e-26	post-traumatic stress disorder	Post-traumatic stress disorder (mental health questionnaire or predicted)	497,803 European ancestry individuals		FALSE	FALSE	A		FALSE	0.0219794		0.00241745	[0.017-0.027]	1e-19	unit	decrease		35181757
HCM_Tadros_MTAG_meta	MAPT	70	17	17:45941033:G:A	rs1864325	0.980471	45900461	C	T	0.237873	0.0214538	1.55e-28	bone density	Lumbar spine bone mineral density	Up to 32,961 European and East Asian ancestry individuals	Up to 50,933 European and East Asian ancestry individuals	FALSE	FALSE	T	0.22	FALSE	0.04				5e-11	unit	decrease		22504420
HCM_Tadros_MTAG_meta	MAPT	70	17	17:45941033:G:A	rs2435204	0.934318	45910839	A	G	0.228404	0.0213683	1.24e-26	brain physiology trait	Posterior diffusion tensor imaging along the perivascular space index	31,629 European ancestry individuals			FALSE	G		FALSE	0.011		0.0018	[0.0075-0.0145]	9e-10	unit	decrease		39823331
HCM_Tadros_MTAG_meta	MAPT	70	17	17:45941033:G:A	rs17563986	0.980474	45913906	A	G	0.239004	0.0214874	1.05e-28	intelligence	Cognitive ability (MTAG)	436,124 European ancestry individuals		FALSE	FALSE			FALSE	6.905				5e-12	z score	increase		29186694
HCM_Tadros_MTAG_meta	MAPT	70	17	17:45941033:G:A	rs17563986	0.980474	45913906	A	G	0.239004	0.0214874	1.05e-28	self reported educational attainment	Cognitive ability (MTAG)	436,124 European ancestry individuals		FALSE	FALSE			FALSE	6.905				5e-12	z score	increase		29186694
HCM_Tadros_MTAG_meta	MAPT	70	17	17:45941033:G:A	rs17563986	0.980474	45913906	A	G	0.239004	0.0214874	1.05e-28	intelligence	Cognitive ability	107,207 European ancestry individuals		FALSE	FALSE			FALSE	5.368				8e-08	z score	increase		29186694
HCM_Tadros_MTAG_meta	MAPT	70	17	17:45941033:G:A	rs17649553	0.975854	45917282	C	T	0.238759	0.021489	1.2e-28	Parkinson disease	Parkinson's disease	13,708 European ancestry cases, 95,282 European ancestry controls	5,353 European ancestry cases, 5,551 European ancestry controls	FALSE	FALSE	C		FALSE		1.3	0.018	[1.27-1.34]	2e-48				25064009
HCM_Tadros_MTAG_meta	MAPT	70	17	17:45941033:G:A	rs17649553	0.975854	45917282	C	T	0.238759	0.021489	1.2e-28	Parkinson disease	Parkinson's disease	20,184 European ancestry cases, 397,324 European ancestry controls	5,851 European ancestry cases, 5,866 European ancestry controls	FALSE	FALSE	C	0.779	FALSE		1.28205		[1.25-1.32]	1e-68				28892059
HCM_Tadros_MTAG_meta	MAPT	70	17	17:45941033:G:A	rs17564829	0.980447	45929235	T	C	0.240047	0.0215053	6.75e-29	primary biliary cirrhosis	Primary biliary cirrhosis	2,861 British and Irish ancestry cases, 8,514 British and Irish ancestry controls		FALSE	FALSE	G	0.24	FALSE		1.25		[1.16-1.35]	2e-09				22961000
HCM_Tadros_MTAG_meta	MAPT	70	17	17:45941033:G:A	rs79857651	0.980474	45936109	G	A	0.2436	0.0215942	1.77e-29	mood instability measurement	Experiencing mood swings	373,733 European ancestry individuals		FALSE	FALSE	A	0.215594	FALSE	9.1				9e-20	z score	increase		29500382
HCM_Tadros_MTAG_meta	MAPT	70	17	17:45941033:G:A	rs12150111	0.980474	45936572	A	G	0.240341	0.0215104	5.96e-29	smoking initiation	Smoking initiation	2,669,029 European ancestry individuals		FALSE	FALSE	G		FALSE	0.00665		0.00105	[0.0046-0.0087]	3e-10	unit	decrease		36477530
HCM_Tadros_MTAG_meta	MAPT	70	17	17:45941033:G:A	rs12150229	0.980474	45938080	A	G	0.239697	0.021537	9.73e-29	chronotype measurement	Ease of getting up in the morning	385,949 European ancestry individuals		FALSE	FALSE	G	0.2236	FALSE	0.0122		0.0021	[0.0081-0.0163]	4e-09	unit	increase		30804565
HCM_Tadros_MTAG_meta	MAPT	70	17	17:45941033:G:A	rs12150230	0.980474	45938098	A	G	0.23955	0.0215377	1.06e-28	cortical thickness	Ventromedial occipital thickness (unadjusted for global measures)	32,488 European ancestry individuals	5,360 European ancestry children, 3,776 children	FALSE	FALSE			FALSE	0.0533		0.0085	[0.037-0.07]	4e-10	unit	decrease		36893272
HCM_Tadros_MTAG_meta	MAPT	70	17	17:45941033:G:A	rs62061733	1	45941033	A	G	0.242557	0.0214161	1.06e-29	schizophrenia	Schizophrenia or breast cancer (pleiotropy)	53,386 European ancestry schizophrenia cases, 133,384 European ancestry breast cancer cases, 191,047 European ancestry controls		FALSE	FALSE	A		FALSE					7e-17				37467357
HCM_Tadros_MTAG_meta	MAPT	70	17	17:45941033:G:A	rs62061733	1	45941033	A	G	0.242557	0.0214161	1.06e-29	breast carcinoma	Schizophrenia or breast cancer (pleiotropy)	53,386 European ancestry schizophrenia cases, 133,384 European ancestry breast cancer cases, 191,047 European ancestry controls		FALSE	FALSE	A		FALSE					7e-17				37467357
HCM_Tadros_MTAG_meta	MAPT	70	17	17:45941033:G:A	rs62061733	1	45941033	A	G	0.242557	0.0214161	1.06e-29	eosinophil count	Eosinophil count	approximately 440,000 European ancestry individuals		FALSE	FALSE			FALSE					3e-29				30595370
HCM_Tadros_MTAG_meta	MAPT	70	17	17:45941033:G:A	rs62061733	1	45941033	A	G	0.242557	0.0214161	1.06e-29	feeling emotionally hurt measurement	Feeling hurt	372,047 European ancestry individuals		FALSE	FALSE	A	0.22111	FALSE	11.07				2e-28	z score	decrease		29500382
HCM_Tadros_MTAG_meta	MAPT	70	17	17:45941033:G:A	rs7210219	0.931398	45941153	T	C	0.238019	0.0222993	1.45e-26	lymphocyte count	lymphocyte (fraction, maximum, inv-norm transformed)	81,257 African American or Afro-Caribbean individuals, 40,768 Hispanic or Latin American individuals, 4,294 East Asian ancestry individuals, 290,958 European ancestry individuals		FALSE	FALSE	T		FALSE	0.02415		0.003469	[0.017-0.031]	3e-12	unit	increase		39024449
HCM_Tadros_MTAG_meta	MAPT	70	17	17:45941033:G:A	rs7210219	0.931398	45941153	T	C	0.238019	0.0222993	1.45e-26	lymphocyte count	lymphocyte (fraction, maximum, inv-norm transformed)	290,958 European ancestry individuals		FALSE	FALSE	T		FALSE	0.02686		0.003424	[0.02-0.034]	4e-15	unit	increase		39024449
HCM_Tadros_MTAG_meta	MAPT	70	17	17:45941033:G:A	rs2316784	0.980474	45944333	G	T	0.240707	0.0215841	7.56e-29	fatty acid amount	Linoleic acid to total fatty acids percentage	239,268 European ancestry individuals		FALSE	FALSE	T		FALSE					8e-12				40545721
HCM_Tadros_MTAG_meta	MAPT	70	17	17:45941033:G:A	rs4327091	0.980471	45944351	G	A	0.240431	0.0215823	8.64e-29	systolic blood pressure	Systolic blood pressure	526,001 European ancestry individuals			FALSE	A		FALSE	0.31		0.0475	[0.22-0.4]	7e-11	unit	decrease		35762941
HCM_Tadros_MTAG_meta	MAPT	70	17	17:45941033:G:A	rs62062789	0.980474	45947667	T	C	0.242734	0.0215931	2.76e-29	fatty acid amount	Omega-3 fatty acids to total fatty acids percentage	128,922 European ancestry females		FALSE	FALSE	C		FALSE					6e-15				40545721
HCM_Tadros_MTAG_meta	MAPT	70	17	17:45941033:G:A	rs62062789	0.980474	45947667	T	C	0.242734	0.0215931	2.76e-29	fatty acid amount	Omega-3 fatty acids to Omega-6 fatty acids ratio	128,922 European ancestry females		FALSE	FALSE	C		FALSE					1e-13				40545721
HCM_Tadros_MTAG_meta	MAPT	70	17	17:45941033:G:A	rs62062789	0.980474	45947667	T	C	0.242734	0.0215931	2.76e-29	omega-3 polyunsaturated fatty acid measurement	Omega-3 fatty acid levels	128,922 European ancestry females		FALSE	FALSE	C		FALSE					8e-11				40545721
HCM_Tadros_MTAG_meta	MAPT	70	17	17:45941033:G:A	rs242559	0.951431	45948522	C	A	-0.2317	0.0210878	4.74e-28	atrial fibrillation	Atrial fibrillation (PheCode 427.21)	8,873 African American or Afro-Caribbean cases, 109,974 African American or Afro-Caribbean controls, 4,063 Hispanic or Latin American cases, 54,799 Hispanic or Latin American controls, 397 East Asian ancestry cases, 6,355 East Asian ancestry controls, 71,577 European ancestry cases, 366,195 European ancestry controls		FALSE	FALSE	C		FALSE	0.05619		0.007943	[0.041-0.072]	1e-13	unit	increase		39024449
HCM_Tadros_MTAG_meta	MAPT	70	17	17:45941033:G:A	rs242559	0.951431	45948522	C	A	-0.2317	0.0210878	4.74e-28	reticulocyte count	High light scatter reticulocyte count	408,112 British individuals		FALSE	FALSE	A	0.767711	FALSE	0.036414		0.00264413	[0.031-0.042]	4e-43	unit	decrease		32888494
HCM_Tadros_MTAG_meta	MAPT	70	17	17:45941033:G:A	rs242559	0.951431	45948522	C	A	-0.2317	0.0210878	4.74e-28	open-angle glaucoma	Glaucoma (primary open-angle)	23,963 European ancestry cases, 306,942 European ancestry controls, 6,935 East Asian ancestry cases, 39,588 East Asian ancestry controls, 3,281 Sub-Saharan African ancestry cases, 2,791 Sub-Saharan African ancestry controls	43,254 European ancestry cases, 1,471,118 European ancestry controls	FALSE	FALSE	A		FALSE	0.0422				4e-07	unit	decrease		33627673
HCM_Tadros_MTAG_meta	MAPT	70	17	17:45941033:G:A	rs242559	0.951431	45948522	C	A	-0.2317	0.0210878	4.74e-28	atrial fibrillation	Atrial fibrillation and flutter (PheCode 427.2)	9,482 African American or Afro-Caribbean cases, 109,200 African American or Afro-Caribbean controls, 4,250 Hispanic or Latin American cases, 54,584 Hispanic or Latin American controls, 416 East Asian ancestry cases, 6,327 East Asian ancestry controls, 74,152 European ancestry cases, 363,596 European ancestry controls		FALSE	FALSE	C		FALSE	0.05422		0.007516	[0.039-0.069]	4e-14	unit	increase		39024449
HCM_Tadros_MTAG_meta	MAPT	70	17	17:45941033:G:A	rs242559	0.951431	45948522	C	A	-0.2317	0.0210878	4.74e-28	idiopathic pulmonary fibrosis	Idiopathic pulmonary fibrosis or gastroesophageal reflux disease (MTAG)	6,257 European ancestry IPF cases, 54,854 European ancestry GORD cases, 1,349,089 European ancestry controls		FALSE	FALSE			FALSE		0.99		[0.99-0.99]	1e-12				40155373
HCM_Tadros_MTAG_meta	MAPT	70	17	17:45941033:G:A	rs242559	0.951431	45948522	C	A	-0.2317	0.0210878	4.74e-28	gastroesophageal reflux disease	Idiopathic pulmonary fibrosis or gastroesophageal reflux disease (MTAG)	6,257 European ancestry IPF cases, 54,854 European ancestry GORD cases, 1,349,089 European ancestry controls		FALSE	FALSE			FALSE		0.99		[0.99-0.99]	1e-12				40155373
HCM_Tadros_MTAG_meta	MAPT	70	17	17:45941033:G:A	rs242559	0.951431	45948522	C	A	-0.2317	0.0210878	4.74e-28	intelligence	General cognitive ability	up to 300,486 European ancestry individuals		FALSE	FALSE	A		FALSE	7.429				1e-13	z-score	increase		29844566
HCM_Tadros_MTAG_meta	MAPT	70	17	17:45941033:G:A	rs242561	0.979671	45949182	T	C	-0.240459	0.0214752	4.56e-29	eosinophil count	eosinophil (absolute count, minimum, inv-norm transformed)	90,479 African American or Afro-Caribbean individuals, 42,403 Hispanic or Latin American individuals, 3,997 East Asian ancestry individuals, 310,849 European ancestry individuals		FALSE	FALSE	T		FALSE	0.02772		0.003429	[0.021-0.034]	7e-16	unit	decrease		39024449
HCM_Tadros_MTAG_meta	MAPT	70	17	17:45941033:G:A	rs62062797	0.980474	45950000	T	G	0.242806	0.0215722	2.36e-29	white matter microstructure measurement	White matter microstructure (fractional anisotropy)	17,706 European ancestry individuals		FALSE	FALSE			FALSE					5e-11				31666681
HCM_Tadros_MTAG_meta	MAPT	70	17	17:45941033:G:A	rs17650842	0.977025	45960125	A	G	0.240121	0.0215192	7.04e-29	irritability measurement	Irritable mood	366,726 European ancestry individuals		FALSE	FALSE	A	0.21663	FALSE	7.01				2e-12	z score	decrease		29500382
HCM_Tadros_MTAG_meta	MAPT	70	17	17:45941033:G:A	rs62063281	0.949843	45961419	A	G	0.239943	0.0217691	3.22e-28	socioeconomic status	CAMSIS occupational score	273,157 British ancestry individuals		FALSE	FALSE			FALSE	0.0210722		0.003199	[0.015-0.027]	5e-10	unit	decrease		39715877
HCM_Tadros_MTAG_meta	MAPT	70	17	17:45941033:G:A	rs62063281	0.949843	45961419	A	G	0.239943	0.0217691	3.22e-28	chronotype measurement	Chronotype and breast cancer	133,384 European ancestry breast cancer cases, 113,789 European ancestry controls, 449,734 European ancestry individuals		FALSE	FALSE	A		FALSE					2e-11				37380357
HCM_Tadros_MTAG_meta	MAPT	70	17	17:45941033:G:A	rs62063281	0.949843	45961419	A	G	0.239943	0.0217691	3.22e-28	breast cancer	Chronotype and breast cancer	133,384 European ancestry breast cancer cases, 113,789 European ancestry controls, 449,734 European ancestry individuals		FALSE	FALSE	A		FALSE					2e-11				37380357
HCM_Tadros_MTAG_meta	MAPT	70	17	17:45941033:G:A	rs62063281	0.949843	45961419	A	G	0.239943	0.0217691	3.22e-28	socioeconomic status	SIOPS occupational score	271,769 British ancestry individuals		FALSE	FALSE			FALSE	0.0220289		0.00316301	[0.016-0.028]	2e-11	unit	decrease		39715877
HCM_Tadros_MTAG_meta	MAPT	70	17	17:45941033:G:A	rs62063281	0.949843	45961419	A	G	0.239943	0.0217691	3.22e-28	sexual activity behaviour attribute	Number of sexual partners	370,711 European ancestry individuals		FALSE	FALSE	A	0.7784	FALSE	0.02236		0.00284768	[0.017-0.028]	4e-15	unit	increase		30643258
HCM_Tadros_MTAG_meta	MAPT	70	17	17:45941033:G:A	rs62063281	0.949843	45961419	A	G	0.239943	0.0217691	3.22e-28	osteoarthritis, hip	Osteoarthritis (hip)	15,704 European ancestry cases, 378,169 European ancestry controls		FALSE	FALSE	G	0.22	FALSE		1.1		[1.07-1.13]	5e-12				30664745
HCM_Tadros_MTAG_meta	MAPT	70	17	17:45941033:G:A	rs62063281	0.949843	45961419	A	G	0.239943	0.0217691	3.22e-28	taste liking measurement	F-strong vegetable liking (derived food-liking factor)	147,344 European ancestry individuals			FALSE	G		FALSE	0.08345		0.011648	[0.061-0.106]	8e-13	unit	decrease		35585065
HCM_Tadros_MTAG_meta	MAPT	70	17	17:45941033:G:A	rs62063281	0.949843	45961419	A	G	0.239943	0.0217691	3.22e-28	risk-taking behaviour	Risk-taking behavior (multivariate analysis)	1,506,537 European ancestry individuals			FALSE			FALSE					3e-26				36324656
HCM_Tadros_MTAG_meta	MAPT	70	17	17:45941033:G:A	rs62063281	0.949843	45961419	A	G	0.239943	0.0217691	3.22e-28	chronotype measurement	Chronotype and ER+ breast cancer	449,734 European ancestry individuals, 69,501 European ancestry ER+ breast cancer cases, 105,974 European ancestry controls		FALSE	FALSE	A		FALSE					3e-08				37380357
HCM_Tadros_MTAG_meta	MAPT	70	17	17:45941033:G:A	rs62063281	0.949843	45961419	A	G	0.239943	0.0217691	3.22e-28	estrogen-receptor positive breast cancer	Chronotype and ER+ breast cancer	449,734 European ancestry individuals, 69,501 European ancestry ER+ breast cancer cases, 105,974 European ancestry controls		FALSE	FALSE	A		FALSE					3e-08				37380357
HCM_Tadros_MTAG_meta	MAPT	70	17	17:45941033:G:A	rs62063281	0.949843	45961419	A	G	0.239943	0.0217691	3.22e-28	socioeconomic status	ISEI occupational score	271,769 British ancestry individuals		FALSE	FALSE			FALSE	0.0226916		0.00318191	[0.016-0.029]	1e-11	unit	decrease		39715877
HCM_Tadros_MTAG_meta	MAPT	70	17	17:45941033:G:A	rs62063281	0.949843	45961419	A	G	0.239943	0.0217691	3.22e-28	interventricular septum thickness	Interventricular septum cross-sectional area	29,975 European ancestry individuals, 306 African or Afro-Caribbean individuals, 90 South Asian ancestry individuals, 395 East Asian ancestry individuals		FALSE	FALSE			FALSE	0.05		0.0066	[0.037-0.063]	4e-14	unit	increase		37017090
HCM_Tadros_MTAG_meta	MAPT	70	17	17:45941033:G:A	rs62063281	0.949843	45961419	A	G	0.239943	0.0217691	3.22e-28	age at diagnosis	Osteoarthrosis (time to event)	29,071 British ancestry cases, 253,800 British ancestry controls		FALSE	FALSE			FALSE					3e-08				32589924
HCM_Tadros_MTAG_meta	MAPT	70	17	17:45941033:G:A	rs62063281	0.949843	45961419	A	G	0.239943	0.0217691	3.22e-28	osteoarthritis	Osteoarthrosis (time to event)	29,071 British ancestry cases, 253,800 British ancestry controls		FALSE	FALSE			FALSE					3e-08				32589924
HCM_Tadros_MTAG_meta	MAPT	70	17	17:45941033:G:A	rs55709241	0.979906	45963735	T	C	0.240155	0.0216101	1.17e-28	total blood protein measurement	Total protein levels (UKB data field 30860)	394,642 European ancestry individuals		FALSE	FALSE	C		FALSE	0.0300557		0.00247526	[0.025-0.035]	1e-35	unit	decrease		39789286
HCM_Tadros_MTAG_meta	MAPT	70	17	17:45941033:G:A	rs56280951	0.979899	45963741	G	A	0.240325	0.0216095	1.07e-28	feeling miserable measurement	Feeling miserable	376,097 European ancestry individuals		FALSE	FALSE	A	0.21432	FALSE	7.17				8e-13	z score	increase		29500382
HCM_Tadros_MTAG_meta	MAPT	70	17	17:45941033:G:A	rs62063298	0.979906	45970957	G	T	0.239166	0.0216133	1.99e-28	degree of unsaturation measurement	Degree of unsaturation	128,922 European ancestry females		FALSE	FALSE	T		FALSE					1e-08				40545721
HCM_Tadros_MTAG_meta	MAPT	70	17	17:45941033:G:A	rs62063298	0.979906	45970957	G	T	0.239166	0.0216133	1.99e-28	grip strength measurement	Hand grip strength (baseline)	404,112 European ancestry individuals		FALSE	FALSE	G		FALSE	0.0136105		0.00171427	[0.01-0.017]	2e-15	unit	increase		40374629
HCM_Tadros_MTAG_meta	MAPT	70	17	17:45941033:G:A	rs118087478	0.979906	45974223	T	G	0.242286	0.0217737	9.96e-29	brain volume	Brain region volumes	19,629 British ancestry individuals		FALSE	FALSE			FALSE					8e-14				31676860
HCM_Tadros_MTAG_meta	MAPT	70	17	17:45941033:G:A	rs118087478	0.979906	45974223	T	G	0.242286	0.0217737	9.96e-29	brain connectivity attribute	Left-hemisphere limbic network to caudate white-matter structural connectivity	26,333 European ancestry individuals	665 Central Asian, South Asian, East Asian, African, Middle Eastern or admixed American individuals	FALSE	FALSE			FALSE	0.0667541		0.00919637	[0.049-0.085]	4e-13	unit	decrease		38438384
HCM_Tadros_MTAG_meta	MAPT	70	17	17:45941033:G:A	rs77875796	0.979906	45974246	A	G	0.241714	0.0216999	8.77e-29	occupational attainment	Occupational attainment	248,847 European ancestry individuals		FALSE	FALSE	G		FALSE	0.049		0.008	[0.033-0.065]	5e-09	unit	decrease		34613391
HCM_Tadros_MTAG_meta	MAPT	70	17	17:45941033:G:A	rs1981997	0.979331	45979401	G	A	0.239038	0.021471	9.38e-29	interstitial lung disease	Interstitial lung disease	1,161 European ancestry cases, 4,683 European ancestry controls	876 European ancestry cases, 1,890 European ancestry controls	FALSE	FALSE	G		FALSE		1.41		[1.28-1.56]	9e-14				23583980
HCM_Tadros_MTAG_meta	MAPT	70	17	17:45941033:G:A	rs3785884	0.952202	45980229	G	A	0.233126	0.0213989	1.33e-27	hemoglobin measurement	Hemoglobin concentration	563,946 European ancestry individuals		FALSE	FALSE	A	0.230491	FALSE	0.045117		0.002197	[0.041-0.049]	1e-93	SD unit	increase		32888493
HCM_Tadros_MTAG_meta	MAPT	70	17	17:45941033:G:A	rs3785884	0.952202	45980229	G	A	0.233126	0.0213989	1.33e-27	systolic blood pressure	Systolic blood pressure	404,507 European ancestry individuals		FALSE	FALSE			FALSE	0.0138321		0.00229566	[0.0093-0.0183]	2e-09	unit	decrease		39134668
HCM_Tadros_MTAG_meta	MAPT	70	17	17:45941033:G:A	rs3785884	0.952202	45980229	G	A	0.233126	0.0213989	1.33e-27	hematocrit	Hematocrit	562,259 European ancestry individuals		FALSE	FALSE	A	0.23073	FALSE	0.045836		0.002196	[0.042-0.05]	1e-96	SD unit	increase		32888493
HCM_Tadros_MTAG_meta	MAPT	70	17	17:45941033:G:A	rs63750417	0.979896	45983409	C	T	0.238599	0.0214924	1.33e-28	COVID-19	Ovarian cancer or hospitalized COVID-19 (pleiotropy)	22,406 European ancestry ovarian cancer cases, 32,519 European ancestry hospitalized COVID-19 cases, 2,103,746 European ancestry controls			FALSE	T		FALSE					6e-16				37636041
HCM_Tadros_MTAG_meta	MAPT	70	17	17:45941033:G:A	rs63750417	0.979896	45983409	C	T	0.238599	0.0214924	1.33e-28	ovarian carcinoma	Ovarian cancer or hospitalized COVID-19 (pleiotropy)	22,406 European ancestry ovarian cancer cases, 32,519 European ancestry hospitalized COVID-19 cases, 2,103,746 European ancestry controls			FALSE	T		FALSE					6e-16				37636041
HCM_Tadros_MTAG_meta	MAPT	70	17	17:45941033:G:A	rs63750417	0.979896	45983409	C	T	0.238599	0.0214924	1.33e-28	COVID-19	Breast cancer or hospitalized COVID-19 (pleiotropy)	133,384 European ancestry breast cancer cases, 32,519 European ancestry hospitalized COVID-19 cases, 2,176,594 European ancestry controls			FALSE	T		FALSE					4e-18				37636041
HCM_Tadros_MTAG_meta	MAPT	70	17	17:45941033:G:A	rs63750417	0.979896	45983409	C	T	0.238599	0.0214924	1.33e-28	breast cancer	Breast cancer or hospitalized COVID-19 (pleiotropy)	133,384 European ancestry breast cancer cases, 32,519 European ancestry hospitalized COVID-19 cases, 2,176,594 European ancestry controls			FALSE	T		FALSE					4e-18				37636041
HCM_Tadros_MTAG_meta	MAPT	70	17	17:45941033:G:A	rs63750417	0.979896	45983409	C	T	0.238599	0.0214924	1.33e-28	COVID-19	COVID-19 (hospitalized covid vs population)	4,702 Admixed Latin American ancestry cases, 68,573 Admixed Latin American ancestry controls, European, African, East Asian, South Asian or Admixed American individuals (See The COVID-19 Host Genetics Initiative, v7 ALL B2)		FALSE	FALSE	T		FALSE	0.0898		0.0108	[0.069-0.111]	1e-16	unit	decrease		39361370
HCM_Tadros_MTAG_meta	MAPT	70	17	17:45941033:G:A	rs63750417	0.979896	45983409	C	T	0.238599	0.0214924	1.33e-28	COVID-19	COVID-19 (hospitalized covid vs population)	763 African ancestry cases, 24,850 African ancestry controls, 218 admixed American ancestry cases, 94,318 admixed American ancestry controls, 414 East Asian ancestry cases, 816 East Asian ancestry controls, 16,627 European ancestry cases, 749,207 European ancestry controls, 3,533 European, African or admixed American ancestry cases, 1,700 European, African or admixed American ancestry controls, 1,171 South Asian ancestry cases, 5,489 South Asian ancestry controls, 93 other admixed ancestry cases, 645 other admixed ancestry controls, 22,637 cases, 2,052,436 controls		FALSE	FALSE	T		FALSE		0.91		[0.89-0.93]	1e-18				37198478
HCM_Tadros_MTAG_meta	MAPT	70	17	17:45941033:G:A	rs63750417	0.979896	45983409	C	T	0.238599	0.0214924	1.33e-28	CASP2/NUB1 protein level ratio in blood	CASP2/NUB1 protein level ratio	43,509 European ancestry individuals		FALSE	FALSE			FALSE	0.0641126		0.00841258	[0.048-0.081]	3e-14		decrease		38412862
HCM_Tadros_MTAG_meta	MAPT	70	17	17:45941033:G:A	rs62063786	0.978771	45983657	G	A	0.237383	0.0214931	2.51e-28	FOXO1/NUB1 protein level ratio in blood	FOXO1/NUB1 protein level ratio	43,509 European ancestry individuals		FALSE	FALSE			FALSE	0.0739436		0.00809666	[0.058-0.09]	7e-20		decrease		38412862
HCM_Tadros_MTAG_meta	MAPT	70	17	17:45941033:G:A	rs62063786	0.978771	45983657	G	A	0.237383	0.0214931	2.51e-28	hemoglobin measurement	Hemoglobin levels	684,122 European ancestry individuals		FALSE	FALSE	A		FALSE	0.044				1e-61	unit	increase		32327693
HCM_Tadros_MTAG_meta	MAPT	70	17	17:45941033:G:A	rs919462	0.979903	45988374	C	T	0.238514	0.0214909	1.38e-28	androgenetic alopecia	Male-pattern baldness	25,662 British ancestry cases, 17,928 British ancestry controls	13,367 European ancestry cases, 11,851 European ancestry controls, 3,436 cases, 2,435 controls	FALSE	FALSE	C		FALSE	0.168393		0.0157897	[0.14-0.2]	1e-26	unit	decrease		29146897
HCM_Tadros_MTAG_meta	MAPT	70	17	17:45941033:G:A	rs112385572	0.979896	45988806	A	G	0.238643	0.021492	1.3e-28	alopecia	Male-pattern baldness	52,874 British ancestry males		FALSE	FALSE	G		FALSE	0.0768246		0.00689515		8e-29	unit	decrease		28196072
HCM_Tadros_MTAG_meta	MAPT	70	17	17:45941033:G:A	rs10445337	0.979906	45990034	T	C	0.239311	0.0214937	9.27e-29	breast cancer	Waist-to-hip ratio or breast cancer (pleiotropy)	628,325 European ancestry females		FALSE	FALSE			FALSE					1e-17				40874817
HCM_Tadros_MTAG_meta	MAPT	70	17	17:45941033:G:A	rs10445337	0.979906	45990034	T	C	0.239311	0.0214937	9.27e-29	waist-hip ratio	Waist-to-hip ratio or breast cancer (pleiotropy)	628,325 European ancestry females		FALSE	FALSE			FALSE					1e-17				40874817
HCM_Tadros_MTAG_meta	MAPT	70	17	17:45941033:G:A	rs10445337	0.979906	45990034	T	C	0.239311	0.0214937	9.27e-29	BMI-adjusted waist-hip ratio	Waist-to-hip ratio adjusted for body mass index or breast cancer (pleiotropy)	626,674 European ancestry females		FALSE	FALSE			FALSE					3e-12				40874817
HCM_Tadros_MTAG_meta	MAPT	70	17	17:45941033:G:A	rs10445337	0.979906	45990034	T	C	0.239311	0.0214937	9.27e-29	breast cancer	Waist-to-hip ratio adjusted for body mass index or breast cancer (pleiotropy)	626,674 European ancestry females		FALSE	FALSE			FALSE					3e-12				40874817
HCM_Tadros_MTAG_meta	MAPT	70	17	17:45941033:G:A	rs112572874	0.970166	45995618	A	G	0.241362	0.0214846	3e-29	brain age measurement	Brain age gap	35,702 European ancestry individuals			FALSE	G		FALSE	0.215293		0.0280233	[0.16-0.27]	2e-14	unit	increase		40795387
HCM_Tadros_MTAG_meta	MAPT	70	17	17:45941033:G:A	rs112572874	0.970166	45995618	A	G	0.241362	0.0214846	3e-29	testosterone measurement	Free testosterone levels	148,248 British ancestry men			FALSE	G		FALSE	0		0	[0-0]	6e-09	nmol/L	increase		34321204
HCM_Tadros_MTAG_meta	MAPT	70	17	17:45941033:G:A	rs112572874	0.970166	45995618	A	G	0.241362	0.0214846	3e-29	COVID-19 symptoms measurement	COVID-19 severity	2,453 European ancestry hospitalised cases, 956 European ancestry non-hospitalised controls, up to 25,031 hospitalised cases, up to 2,062,030 non-hospitalised or general population controls, 244 African ancestry hospitalised cases, 201 African ancestry non-hospitalised controls, 1 Native Brazilian ancestry hospitalised case, 4 Native Brazilian ancestry non-hospitalised controls, 39 Asian ancestry hospitalised cases, 30 Asian ancestry non-hospitalised controls			FALSE			FALSE	0.0966		0.0137	[0.07-0.123]	2e-12	unit	decrease		35368071
HCM_Tadros_MTAG_meta	MAPT	70	17	17:45941033:G:A	rs1052553	0.976434	45996523	A	G	0.237085	0.0214838	2.78e-28	type 1 diabetes mellitus	Type 1 diabetes	6,683 European ancestry cases, 12,173 European ancestry controls, 2,601 European ancestry affected sibling pair families, 69 European ancestry trios		FALSE	FALSE	A	0.76	FALSE		1.1236			8e-08				25751624
HCM_Tadros_MTAG_meta	MAPT	70	17	17:45941033:G:A	rs1052553	0.976434	45996523	A	G	0.237085	0.0214838	2.78e-28	type 1 diabetes mellitus	Type 1 diabetes	20,065 European ancestry cases, 33,065 European ancestry controls, 1,045 other-admixed ancestry cases, 1,103 other-admixed ancestry controls, 1,043 African ancestry cases, 3,206 African ancestry controls		FALSE	FALSE	G	0.232	FALSE		0.879			2e-15				34127860
HCM_Tadros_MTAG_meta	MAPT	70	17	17:45941033:G:A	rs62063852	0.979906	45997215	A	G	0.239123	0.021501	1.06e-28	body height	Height (baseline)	405,540 European ancestry individuals		FALSE	FALSE	A		FALSE	0.0113145		0.00152459	[0.0083-0.0143]	1e-13	unit	increase		40374629
HCM_Tadros_MTAG_meta	MAPT	70	17	17:45941033:G:A	rs62064660	0.979906	46001466	G	A	0.238052	0.0214389	1.3e-28	alcohol consumption quality	Drinks per week	2,965,643 European ancestry, East Asian ancestry, Hispanic or Latin American, African ancestry individuals		FALSE	FALSE	A		FALSE	0.0112		0.00104	[0.0092-0.0132]	8e-34	unit	decrease		36477530
HCM_Tadros_MTAG_meta	MAPT	70	17	17:45941033:G:A	rs8070723	0.976455	46003698	A	G	0.238748	0.0212875	3.7e-29	progressive supranuclear palsy	Progressive supranuclear palsy	1,069 European ancestry cases, 2,958 European ancestry controls, 45 cases, 329 controls	1,051 European ancestry cases, 3,560 European ancestry controls	FALSE	FALSE			FALSE		5.11		[4.43-5.91]	2e-118				21685912
HCM_Tadros_MTAG_meta	MAPT	70	17	17:45941033:G:A	rs8070723	0.976455	46003698	A	G	0.238748	0.0212875	3.7e-29	Parkinson disease	Parkinson's disease	1,705 European ancestry cases, 5,175 European ancestry controls	1,039 European ancestry cases, 1,984 European ancestry controls	FALSE	FALSE			FALSE		1.3		[1.19-1.43]	7e-12				21044948
HCM_Tadros_MTAG_meta	MAPT	70	17	17:45941033:G:A	rs8070723	0.976455	46003698	A	G	0.238748	0.0212875	3.7e-29	hemoglobin measurement	Hemoglobin concentration	52,141 European ancestry females	89,584 European ancestry females	FALSE	FALSE	G		FALSE	0.03692				7e-21	unit	increase		35964923
HCM_Tadros_MTAG_meta	MAPT	70	17	17:45941033:G:A	rs8070723	0.976455	46003698	A	G	0.238748	0.0212875	3.7e-29	hemoglobin measurement	Hemoglobin concentration	46,904 European ancestry males	80,822 European ancestry males	FALSE	FALSE	G		FALSE	0.05208				7e-32	unit	increase		35964923
HCM_Tadros_MTAG_meta	MAPT	70	17	17:45941033:G:A	rs8070723	0.976455	46003698	A	G	0.238748	0.0212875	3.7e-29	smoking status measurement	Lifetime smoking	272,943 European or unknown ancestry cases, 226,795 European or unknown ancestry controls		FALSE	FALSE			FALSE					5e-08				34855049
HCM_Tadros_MTAG_meta	MAPT	70	17	17:45941033:G:A	rs8070723	0.976455	46003698	A	G	0.238748	0.0212875	3.7e-29	smoking status measurement	Lifetime smoking (without educational attainment)	272,943 European or unknown ancestry cases, 226,795 European or unknown ancestry controls		FALSE	FALSE			FALSE					5e-10				34855049
HCM_Tadros_MTAG_meta	MAPT	70	17	17:45941033:G:A	rs8070723	0.976455	46003698	A	G	0.238748	0.0212875	3.7e-29	waist-hip ratio	Waist-hip ratio	381,152 European female individuals		FALSE	FALSE	A	0.7848	FALSE	0.0162		0.0021	[0.012-0.02]	4e-15	unit	decrease		30239722
HCM_Tadros_MTAG_meta	MAPT	70	17	17:45941033:G:A	rs17573509	0.979903	46003858	G	A	0.248722	0.0231398	6.47e-27	level of C-type lectin domain family 4 member C in blood	CLEC4C protein levels	47,745 European ancestry individuals		FALSE	FALSE	A		FALSE	0.0424453		0.00563018	[0.031-0.053]	2e-19	unit	decrease		39789286
HCM_Tadros_MTAG_meta	MAPT	70	17	17:45941033:G:A	rs17573509	0.979903	46003858	G	A	0.248722	0.0231398	6.47e-27	reticulocyte amount	Immature reticulocyte fraction (UKB data field 30280)	394,642 European ancestry individuals		FALSE	FALSE	A		FALSE	0.0207265		0.00279112	[0.015-0.026]	4e-15	unit	increase		39789286
HCM_Tadros_MTAG_meta	MAPT	70	17	17:45941033:G:A	rs17573607	0.977026	46005715	G	A	0.238642	0.0214557	1.05e-28	eosinophil count	eosinophil (fraction, mean, inv-norm transformed)	98,055 African American or Afro-Caribbean individuals, 47,410 Hispanic or Latin American individuals, 4,652 East Asian ancestry individuals, 335,542 European ancestry individuals		FALSE	FALSE	G		FALSE	0.04771		0.004095	[0.04-0.056]	2e-31	unit	increase		39024449
HCM_Tadros_MTAG_meta	MAPT	70	17	17:45941033:G:A	rs17573607	0.977026	46005715	G	A	0.238642	0.0214557	1.05e-28	eosinophil count	eosinophil (fraction, minimum, inv-norm transformed)	98,055 African American or Afro-Caribbean individuals, 47,410 Hispanic or Latin American individuals, 4,652 East Asian ancestry individuals, 335,542 European ancestry individuals		FALSE	FALSE	G		FALSE	0.03432		0.003528	[0.027-0.041]	2e-22	unit	increase		39024449
HCM_Tadros_MTAG_meta	MAPT	70	17	17:45941033:G:A	rs1991556	0.953117	46006036	G	A	0.23961	0.0222017	4.02e-27	alcohol consumption quality	Alcohol consumption	480,842 European ancestry individuals		FALSE	FALSE	A	0.22	FALSE	0.012		0.001	[0.01-0.014]	5e-23	unit	decrease		31358974
HCM_Tadros_MTAG_meta	MAPT	70	17	17:45941033:G:A	rs1991556	0.953117	46006036	G	A	0.23961	0.0222017	4.02e-27	vital capacity	Lung function (FVC)	approximately 372,000 European ancestry individuals		FALSE	FALSE			FALSE					1e-53				30595370
HCM_Tadros_MTAG_meta	MAPT	70	17	17:45941033:G:A	rs1991556	0.953117	46006036	G	A	0.23961	0.0222017	4.02e-27	25-hydroxyvitamin D3 measurement	FEV1 x serum 25-hydroxyvitamin D interaction in never smokers (2df test)	1,781 African ancestry individuals, 767 East Asian ancestry individuals, 111,137 European ancestry individuals, 1,627 South Asian ancestry individuals		TRUE	FALSE	G		FALSE					3e-21				38484975
HCM_Tadros_MTAG_meta	MAPT	70	17	17:45941033:G:A	rs1991556	0.953117	46006036	G	A	0.23961	0.0222017	4.02e-27	forced expiratory volume	FEV1 x serum 25-hydroxyvitamin D interaction in never smokers (2df test)	1,781 African ancestry individuals, 767 East Asian ancestry individuals, 111,137 European ancestry individuals, 1,627 South Asian ancestry individuals		TRUE	FALSE	G		FALSE					3e-21				38484975
HCM_Tadros_MTAG_meta	MAPT	70	17	17:45941033:G:A	rs1991556	0.953117	46006036	G	A	0.23961	0.0222017	4.02e-27	25-hydroxyvitamin D3 measurement	FVC x serum 25-hydroxyvitamin D interaction in never smokers (2df test)	1,781 African ancestry individuals, 767 East Asian ancestry individuals, 111,137 European ancestry individuals, 1,627 South Asian ancestry individuals		TRUE	FALSE	G		FALSE					2e-19				38484975
HCM_Tadros_MTAG_meta	MAPT	70	17	17:45941033:G:A	rs1991556	0.953117	46006036	G	A	0.23961	0.0222017	4.02e-27	forced expiratory volume	FVC x serum 25-hydroxyvitamin D interaction in never smokers (2df test)	1,781 African ancestry individuals, 767 East Asian ancestry individuals, 111,137 European ancestry individuals, 1,627 South Asian ancestry individuals		TRUE	FALSE	G		FALSE					2e-19				38484975
HCM_Tadros_MTAG_meta	MAPT	70	17	17:45941033:G:A	rs1991556	0.953117	46006036	G	A	0.23961	0.0222017	4.02e-27	alcohol consumption quality	Problematic alcohol use (MTAG)	422,491 European ancestry individuals			FALSE			FALSE	0.0189		0.0026	[0.014-0.024]	7e-13	unit	decrease		36301540
HCM_Tadros_MTAG_meta	MAPT	70	17	17:45941033:G:A	rs1991556	0.953117	46006036	G	A	0.23961	0.0222017	4.02e-27	sleep duration trait	Sleep duration	7,288 African ancestry individuals, 7,485 South Asian ancestry individuals, 8,726 Hispanic or Latin American individuals, 446,118 European ancestry individuals, 13,618 East Asian ancestry individuals		FALSE	FALSE	G		FALSE	0.0163		0.0027	[0.011-0.022]	2e-09	hrs	increase		37384397
HCM_Tadros_MTAG_meta	MAPT	70	17	17:45941033:G:A	rs1991556	0.953117	46006036	G	A	0.23961	0.0222017	4.02e-27	vital capacity	Forced vital capacity FVC Z score (UKB data field 20257)	394,642 European ancestry individuals		FALSE	FALSE	A		FALSE	0.0344572		0.00245855	[0.03-0.039]	5e-49	unit	increase		39789286
HCM_Tadros_MTAG_meta	MAPT	70	17	17:45941033:G:A	rs1991556	0.953117	46006036	G	A	0.23961	0.0222017	4.02e-27	sleep duration trait	Sleep duration	91,105 European ancestry individuals		FALSE	FALSE	G	0.774711	FALSE	0.0328048		0.00554536	[0.022-0.044]	3e-09	SD units	increase		30531941
HCM_Tadros_MTAG_meta	MAPT	70	17	17:45941033:G:A	rs1991556	0.953117	46006036	G	A	0.23961	0.0222017	4.02e-27	alcohol consumption quality	Maximum habitual alcohol consumption (MTAG)	353,981 European ancestry individuals		FALSE	FALSE			FALSE	0.0224277		0.00282931	[0.017-0.028]	2e-15	unit	decrease		36301540
HCM_Tadros_MTAG_meta	MAPT	70	17	17:45941033:G:A	rs9891103	0.956239	46014520	C	T	0.238574	0.0212094	2.55e-29	aging	Intrinsic capacity	57,716 individuals		FALSE	FALSE			FALSE					7e-14				41066301
HCM_Tadros_MTAG_meta	MAPT	70	17	17:45941033:G:A	rs58879558	0.949035	46018101	T	C	0.235058	0.0212836	2.53e-28	red blood cell density	Red blood cell count	727,624 African American or Afro-Caribbean, African ancestry, European ancestry, East Asian ancestry, Hispanic or Latin American and South Asian ancestry individuals		FALSE	FALSE	C	0.250777	FALSE					1e-130				32888493
HCM_Tadros_MTAG_meta	MAPT	70	17	17:45941033:G:A	rs58879558	0.949035	46018101	T	C	0.235058	0.0212836	2.53e-28	mean reticulocyte volume	Mean reticulocyte volume (UKB data field 30260)	394,642 European ancestry individuals		FALSE	FALSE	C		FALSE	0.0455181		0.00233164	[0.041-0.05]	1e-90	unit	decrease		39789286
HCM_Tadros_MTAG_meta	MAPT	70	17	17:45941033:G:A	rs58879558	0.949035	46018101	T	C	0.235058	0.0212836	2.53e-28	erythrocyte count	Red blood cell erythrocyte count (UKB data field 30010)	394,642 European ancestry individuals		FALSE	FALSE	C		FALSE	0.0426265		0.0019986	[0.039-0.047]	5e-111	unit	increase		39789286
HCM_Tadros_MTAG_meta	MAPT	70	17	17:45941033:G:A	rs58879558	0.949035	46018101	T	C	0.235058	0.0212836	2.53e-28	docosahexaenoic acid to total fatty acids percentage	Docosahexaenoic acid to total fatty acids percentage	110,346 European ancestry males		FALSE	FALSE	C		FALSE					2e-11				40545721
HCM_Tadros_MTAG_meta	MAPT	70	17	17:45941033:G:A	rs58879558	0.949035	46018101	T	C	0.235058	0.0212836	2.53e-28	red blood cell density	Red blood cell count	545,203 European ancestry individuals		FALSE	FALSE	C	0.232575	FALSE	0.053		0.002197	[0.049-0.057]	2e-128	SD unit	increase		32888493
HCM_Tadros_MTAG_meta	MAPT	70	17	17:45941033:G:A	rs58879558	0.949035	46018101	T	C	0.235058	0.0212836	2.53e-28	erythrocyte volume	Mean sphered cell volume (UKB data field 30270)	394,642 European ancestry individuals		FALSE	FALSE	C		FALSE	0.0442551		0.00232028	[0.04-0.049]	5e-93	unit	decrease		39789286
HCM_Tadros_MTAG_meta	MAPT	70	17	17:45941033:G:A	rs58879558	0.949035	46018101	T	C	0.235058	0.0212836	2.53e-28	hemoglobin measurement	Hemoglobin concentration	746,431 African American or Afro-Caribbean, African ancestry, European ancestry, East Asian ancestry, Hispanic or Latin American and South Asian ancestry individuals		FALSE	FALSE	C	0.249796	FALSE					6e-91				32888493
HCM_Tadros_MTAG_meta	MAPT	70	17	17:45941033:G:A	rs58879558	0.949035	46018101	T	C	0.235058	0.0212836	2.53e-28	testosterone measurement	Bioavailable testosterone levels	178,782 European ancestry men		FALSE	FALSE	C	0.229892	FALSE	0.0225798		0.00361103	[0.016-0.03]	2e-09	unit	increase		32042192
HCM_Tadros_MTAG_meta	MAPT	70	17	17:45941033:G:A	rs58879558	0.949035	46018101	T	C	0.235058	0.0212836	2.53e-28	pulse pressure measurement	Pulse pressure	174,014 European ancestry females		FALSE	FALSE	C		FALSE	4.81247				1e-06	z score	decrease		39663699
HCM_Tadros_MTAG_meta	MAPT	70	17	17:45941033:G:A	rs58879558	0.949035	46018101	T	C	0.235058	0.0212836	2.53e-28	high density lipoprotein cholesterol measurement	HDL cholesterol levels (UKB data field 30760)	394,642 European ancestry individuals		FALSE	FALSE	C		FALSE	0.0337287		0.00191317	[0.03-0.037]	1e-76	unit	increase		39789286
HCM_Tadros_MTAG_meta	MAPT	70	17	17:45941033:G:A	rs58879558	0.949035	46018101	T	C	0.235058	0.0212836	2.53e-28	hemoglobin measurement	Haemoglobin concentration (UKB data field 30020)	394,642 European ancestry individuals		FALSE	FALSE	C		FALSE	0.0335845		0.00198444	[0.03-0.037]	5e-69	unit	increase		39789286
HCM_Tadros_MTAG_meta	MAPT	70	17	17:45941033:G:A	rs58879558	0.949035	46018101	T	C	0.235058	0.0212836	2.53e-28	erythrocyte count	Red blood cell count	approximately 445,000 European ancestry individuals		FALSE	FALSE			FALSE					3e-98				30595370
HCM_Tadros_MTAG_meta	MAPT	70	17	17:45941033:G:A	rs58879558	0.949035	46018101	T	C	0.235058	0.0212836	2.53e-28	mean reticulocyte volume	Mean reticulocyte volume	408,112 British individuals		FALSE	FALSE	C	0.229817	FALSE	0.0369744		0.00336716	[0.03-0.044]	5e-28	unit	decrease		32888494
HCM_Tadros_MTAG_meta	MAPT	70	17	17:45941033:G:A	rs58879558	0.949035	46018101	T	C	0.235058	0.0212836	2.53e-28	hematocrit	Hematocrit	737,823 African American or Afro-Caribbean, African ancestry, European ancestry, East Asian ancestry, Hispanic or Latin American and South Asian ancestry individuals		FALSE	FALSE	C	0.250229	FALSE					6e-94				32888493
HCM_Tadros_MTAG_meta	MAPT	70	17	17:45941033:G:A	rs58879558	0.949035	46018101	T	C	0.235058	0.0212836	2.53e-28	erythrocyte volume	Mean spheric corpuscular volume	408,112 British individuals		FALSE	FALSE	C	0.229934	FALSE	0.0463722		0.00301357	[0.04-0.052]	2e-53	unit	decrease		32888494
HCM_Tadros_MTAG_meta	MAPT	70	17	17:45941033:G:A	rs58879558	0.949035	46018101	T	C	0.235058	0.0212836	2.53e-28	neutrophil count	neutrophil (fraction, minimum, inv-norm transformed)	65,556 African American or Afro-Caribbean individuals, 38,543 Hispanic or Latin American individuals, 3,443 East Asian ancestry individuals, 261,863 European ancestry individuals		FALSE	FALSE	T		FALSE	0.03242		0.003835	[0.025-0.04]	3e-17	unit	decrease		39024449
HCM_Tadros_MTAG_meta	MAPT	70	17	17:45941033:G:A	rs62062288	0.933287	46019187	G	A	0.240759	0.0225251	1.24e-26	alcohol use disorder measurement	Alcohol use disorder (consumption score)	5,135 European ancestry individuals inluding former drinkers, 126,375 European ancestry individuals excluding former drinkers		FALSE	FALSE			FALSE	0.097		0.013	[0.072-0.122]	2e-14	unit	increase		33861876
HCM_Tadros_MTAG_meta	MAPT	70	17	17:45941033:G:A	rs62062288	0.933287	46019187	G	A	0.240759	0.0225251	1.24e-26	longitudinal alcohol consumption measurement	Alcohol use disorder (consumption score)	5,135 European ancestry individuals inluding former drinkers, 126,375 European ancestry individuals excluding former drinkers		FALSE	FALSE			FALSE	0.097		0.013	[0.072-0.122]	2e-14	unit	increase		33861876
HCM_Tadros_MTAG_meta	MAPT	70	17	17:45941033:G:A	rs62062288	0.933287	46019187	G	A	0.240759	0.0225251	1.24e-26	amount of iron in brain	Caudate iron levels (quantitative susceptibility mapping)	39,533 European ancestry individuals		FALSE	FALSE	G		FALSE	0.0615682		0.0082559	[0.045-0.078]	5e-15	unit	decrease		38789058
HCM_Tadros_MTAG_meta	MAPT	70	17	17:45941033:G:A	rs62062288	0.933287	46019187	G	A	0.240759	0.0225251	1.24e-26	cerebral cortex area attribute	Dorsolateral prefrontal area (unadjusted for global measures)	32,488 European ancestry individuals	5,360 European ancestry children, 3,776 children	FALSE	FALSE			FALSE	0.1022		0.0086	[0.085-0.119]	2e-32	unit	decrease		36893272
HCM_Tadros_MTAG_meta	MAPT	70	17	17:45941033:G:A	rs62062288	0.933287	46019187	G	A	0.240759	0.0225251	1.24e-26	neurotic disorder	Neuroticism	274,107 British ancestry individuals		FALSE	FALSE	A	0.2181	FALSE	0.01863		0.001937	[0.015-0.022]	7e-22	unit	increase		32231276
HCM_Tadros_MTAG_meta	MAPT	70	17	17:45941033:G:A	rs62062288	0.933287	46019187	G	A	0.240759	0.0225251	1.24e-26	neuroticism measurement	Neuroticism	145,669 European ancestry women			FALSE	G		FALSE	0.0935736		0.0146071	[0.065-0.122]	2e-10	unit	decrease		36244801
HCM_Tadros_MTAG_meta	MAPT	70	17	17:45941033:G:A	rs62062288	0.933287	46019187	G	A	0.240759	0.0225251	1.24e-26	transferrin receptor protein 1 measurement	TFRC protein levels	47,745 European ancestry individuals		FALSE	FALSE	A		FALSE	0.0457444		0.00601555	[0.034-0.058]	1e-18	unit	increase		39789286
HCM_Tadros_MTAG_meta	MAPT	70	17	17:45941033:G:A	rs62062288	0.933287	46019187	G	A	0.240759	0.0225251	1.24e-26	neuroticism measurement	Neurociticism	380,506 European ancestry individuals		FALSE	FALSE	A	0.211505	FALSE	11.77				6e-32	z score	increase		29500382
HCM_Tadros_MTAG_meta	MAPT	70	17	17:45941033:G:A	rs62062288	0.933287	46019187	G	A	0.240759	0.0225251	1.24e-26	cerebral cortex area attribute	Superior temporal area (unadjusted for global measures)	32,488 European ancestry individuals	5,360 European ancestry children, 3,776 children	FALSE	FALSE			FALSE	0.1037		0.0086	[0.087-0.121]	2e-33	unit	decrease		36893272
HCM_Tadros_MTAG_meta	MAPT	70	17	17:45941033:G:A	rs62062288	0.933287	46019187	G	A	0.240759	0.0225251	1.24e-26	risk-taking behaviour	Automobile speeding propensity	404,291 European ancestry individuals		FALSE	FALSE	A	0.2196	FALSE	0.0193522		0.00272106	[0.014-0.025]	1e-12	unit	decrease		30643258
HCM_Tadros_MTAG_meta	MAPT	70	17	17:45941033:G:A	rs62062288	0.933287	46019187	G	A	0.240759	0.0225251	1.24e-26	risk-taking behaviour	Risk-taking tendency (4-domain principal component model)	315,894 European ancestry individuals		FALSE	FALSE	A	0.2207	FALSE	0.0351709		0.00310642	[0.029-0.041]	1e-29	unit	decrease		30643258
HCM_Tadros_MTAG_meta	MAPT	70	17	17:45941033:G:A	rs62062288	0.933287	46019187	G	A	0.240759	0.0225251	1.24e-26	neuroticism measurement	Neuroticism	129,229 European ancestry men			FALSE	G		FALSE	0.109696		0.0152358	[0.08-0.14]	6e-13	unit	decrease		36244801
HCM_Tadros_MTAG_meta	MAPT	70	17	17:45941033:G:A	rs62062288	0.933287	46019187	G	A	0.240759	0.0225251	1.24e-26	cerebral cortex area attribute	Cortical surface area	32,488 European ancestry individuals	5,360 European ancestry children, 3,776 children	FALSE	FALSE			FALSE	0.0952		0.0083	[0.079-0.111]	1e-30	unit	decrease		36893272
HCM_Tadros_MTAG_meta	MAPT	70	17	17:45941033:G:A	rs62062288	0.933287	46019187	G	A	0.240759	0.0225251	1.24e-26	worry measurement	Worry too long after an embarrassing experience	367,725 European ancestry individuals		FALSE	FALSE	A	0.211505	FALSE	5.5				4e-08	z score	increase		29500382
HCM_Tadros_MTAG_meta	MAPT	70	17	17:45941033:G:A	rs62062288	0.933287	46019187	G	A	0.240759	0.0225251	1.24e-26	guilt measurement	Feeling guilty	373,380 European ancestry individuals		FALSE	FALSE	A	0.211505	FALSE	6.17				7e-10	z score	increase		29500382
HCM_Tadros_MTAG_meta	MAPT	70	17	17:45941033:G:A	rs62062288	0.933287	46019187	G	A	0.240759	0.0225251	1.24e-26	cerebral cortex area attribute	Motor premotor area (unadjusted for global measures)	32,488 European ancestry individuals	5,360 European ancestry children, 3,776 children	FALSE	FALSE			FALSE	0.1027		0.0086	[0.086-0.12]	8e-33	unit	decrease		36893272
HCM_Tadros_MTAG_meta	MAPT	70	17	17:45941033:G:A	rs62062288	0.933287	46019187	G	A	0.240759	0.0225251	1.24e-26	alcohol use disorder measurement	Alcohol use disorder (total score)	141,932 European ancestry individuals		FALSE	FALSE	A		FALSE	6.21				5e-10	z score	decrease		30336701
HCM_Tadros_MTAG_meta	MAPT	70	17	17:45941033:G:A	rs62062288	0.933287	46019187	G	A	0.240759	0.0225251	1.24e-26	alcohol consumption quality	Alcohol use disorder (consumption score)	121,604 British ancestry individuals		FALSE	FALSE	A		FALSE	0.008		0.001	[0.006-0.01]	2e-09	unit	decrease		30336701
HCM_Tadros_MTAG_meta	MAPT	70	17	17:45941033:G:A	rs62062288	0.933287	46019187	G	A	0.240759	0.0225251	1.24e-26	worry measurement	Feeling worry	372,869 European ancestry individuals		FALSE	FALSE	A	0.211505	FALSE	6.079				1e-09	unit	increase		29500382
HCM_Tadros_MTAG_meta	MAPT	70	17	17:45941033:G:A	rs62062288	0.933287	46019187	G	A	0.240759	0.0225251	1.24e-26	cerebral cortex area attribute	Orbitofrontal area (unadjusted for global measures)	32,488 European ancestry individuals	5,360 European ancestry children, 3,776 children	FALSE	FALSE			FALSE	0.1059		0.0086	[0.089-0.123]	5e-35	unit	decrease		36893272
HCM_Tadros_MTAG_meta	MAPT	70	17	17:45941033:G:A	rs17652520	0.961604	46021601	G	A	0.236317	0.0215073	4.72e-28	household income	Household income	286,301 British ancestry individuals		FALSE	FALSE	A		FALSE	0.013847		0.0020013	[0.0099-0.0178]	5e-12	unit	decrease		31844048
HCM_Tadros_MTAG_meta	MAPT	70	17	17:45941033:G:A	rs17652520	0.961604	46021601	G	A	0.236317	0.0215073	4.72e-28	taste liking measurement	Lager liking	156,958 European ancestry individuals			FALSE	A		FALSE	0.02614		0.004259	[0.018-0.034]	8e-10	unit	decrease		35585065
HCM_Tadros_MTAG_meta	MAPT	70	17	17:45941033:G:A	rs17652520	0.961604	46021601	G	A	0.236317	0.0215073	4.72e-28	neuroticism measurement	Neuroticism	approximately 372,000 European ancestry individuals		FALSE	FALSE			FALSE					2e-27				30595370
HCM_Tadros_MTAG_meta	MAPT	70	17	17:45941033:G:A	rs17652520	0.961604	46021601	G	A	0.236317	0.0215073	4.72e-28	neuroticism measurement	Neuroticism	329,821 European ancestry individuals	122,867 European ancestry individuals	FALSE	FALSE	A	0.2216	FALSE	10.472				1e-25	unit	increase		29255261
HCM_Tadros_MTAG_meta	MAPT	70	17	17:45941033:G:A	rs17652520	0.961604	46021601	G	A	0.236317	0.0215073	4.72e-28	Anilide use measurement	Medication use (anilides)	83,218 European ancestry cases, 96,592 European ancestry controls		FALSE	FALSE	A	0.231386	FALSE	0.0557098		0.00778125	[0.04-0.071]	8e-13	unit	increase		31015401
HCM_Tadros_MTAG_meta	MAPT	70	17	17:45941033:G:A	rs9468	0.978731	46024197	T	C	0.238217	0.0214677	1.41e-28	progressive supranuclear palsy	Progressive supranuclear palsy	2,779 European ancestry cases, 5,584 European ancestry controls		FALSE	FALSE	C		FALSE		4.812	0.07	[4.67-4.95]	2e-110				39251599
HCM_Tadros_MTAG_meta	MAPT	70	17	17:45941033:G:A	rs112333322	0.979871	46049307	A	G	0.24015	0.0216874	1.83e-28	mood instability measurement	Experiencing mood swings	373,733 European ancestry individuals		FALSE	FALSE	A	0.214965	FALSE	8.94				4e-19	z score	decrease		29500382
HCM_Tadros_MTAG_meta	MAPT	70	17	17:45941033:G:A	rs17659881	0.979906	46080231	A	G	0.238407	0.0215863	2.52e-28	body height	Height	5,314,291 European ancestry, Hispanic or Latin American, East Asian ancestry, African ancestry, South Asian ancestry individuals		FALSE	FALSE	G		FALSE	0.0178		0.0008	[0.016-0.019]	9e-105	unit	decrease		36224396
HCM_Tadros_MTAG_meta	MAPT	70	17	17:45941033:G:A	rs80028338	0.979878	46084104	A	C	0.245241	0.0225891	2e-27	white matter microstructure measurement	White matter microstructure (fractional anisotropy)	17,706 European ancestry individuals		FALSE	FALSE			FALSE					4e-08				31666681
HCM_Tadros_MTAG_meta	MAPT	70	17	17:45941033:G:A	rs80028338	0.979878	46084104	A	C	0.245241	0.0225891	2e-27	taste liking measurement	F-savoury food liking (derived food-liking factor)	157,915 European ancestry individuals			FALSE	C		FALSE	0.10169		0.014277	[0.074-0.13]	1e-12	unit	decrease		35585065
HCM_Tadros_MTAG_meta	MAPT	70	17	17:45941033:G:A	rs8080583	0.959582	46085231	C	A	0.236766	0.0212828	1.03e-28	COVID-19	COVID-19 (critical illness vs population)	682 African ancestry cases, 2,540 African ancestry controls, 401 East Asian ancestry cases, 759 East Asian ancestry controls, 13,199 European ancestry cases, 745,011 European ancestry controls, 1,141 South Asian ancestry cases, 5,384 South Asian ancestry controls, 8,779 cases, 1,001,875 controls		FALSE	FALSE	A		FALSE		0.89		[0.86-0.91]	2e-16				37198478
HCM_Tadros_MTAG_meta	MAPT	70	17	17:45941033:G:A	rs8080583	0.959582	46085231	C	A	0.236766	0.0212828	1.03e-28	intelligence	Cognitive ability	107,207 European ancestry individuals		FALSE	FALSE			FALSE	5.717				1e-08	z score	decrease		29186694
HCM_Tadros_MTAG_meta	MAPT	70	17	17:45941033:G:A	rs55692232	0.979906	46086957	G	A	0.238952	0.0215876	1.92e-28	alcohol consumption quality	Alcohol consumption (drinks per week) (MTAG)	972,915 European ancestry individuals		FALSE	FALSE	A	0.205	FALSE	0.0200434		0.00213957	[0.016-0.024]	7e-21	unit	decrease		32451486
HCM_Tadros_MTAG_meta	MAPT	70	17	17:45941033:G:A	rs17660228	0.975818	46089134	G	A	0.23664	0.0216044	6.9e-28	forced expiratory volume	Forced expiratory volume (baseline)	373,397 European ancestry individuals		FALSE	FALSE	G		FALSE	0.0317936		0.00203436	[0.028-0.036]	5e-55	unit	increase		40374629
HCM_Tadros_MTAG_meta	MAPT	70	17	17:45941033:G:A	rs111676341	0.979851	46106037	A	G	0.239987	0.0216469	1.58e-28	self reported educational attainment	Cognitive aspects of educational attainment	257,700 European ancestry individuals		FALSE	FALSE	A	0.240557	FALSE	0.0492418		0.00735499	[0.035-0.064]	2e-11	unit	increase		33414549
HCM_Tadros_MTAG_meta	MAPT	70	17	17:45941033:G:A	rs111676341	0.979851	46106037	A	G	0.239987	0.0216469	1.58e-28	cognitive function measurement	Cognitive aspects of educational attainment	257,700 European ancestry individuals		FALSE	FALSE	A	0.240557	FALSE	0.0492418		0.00735499	[0.035-0.064]	2e-11	unit	increase		33414549
HCM_Tadros_MTAG_meta	MAPT	70	17	17:45941033:G:A	rs73984689	0.979232	46107038	G	A	0.238901	0.0216406	2.67e-28	hematocrit	hematocrit (maximum, inv-norm transformed)	114,986 African American or Afro-Caribbean individuals, 55,837 Hispanic or Latin American individuals, 5,964 East Asian ancestry individuals, 407,836 European ancestry individuals		FALSE	FALSE	G		FALSE	0.051		0.00351	[0.044-0.058]	9e-48	unit	decrease		39024449
HCM_Tadros_MTAG_meta	MAPT	70	17	17:45941033:G:A	rs73984689	0.979232	46107038	G	A	0.238901	0.0216406	2.67e-28	dermatophytosis	Dermatophytosis / Dermatomycosis (PheCode 110)	38,505 African American or Afro-Caribbean cases, 67,722 African American or Afro-Caribbean controls, 14,214 Hispanic or Latin American cases, 38,346 Hispanic or Latin American controls, 828 East Asian ancestry cases, 5,349 East Asian ancestry controls, 97,617 European ancestry cases, 302,401 European ancestry controls		FALSE	FALSE	G		FALSE	0.04336		0.006035	[0.032-0.055]	8e-12	unit	decrease		39024449
HCM_Tadros_MTAG_meta	MAPT	70	17	17:45941033:G:A	rs73984689	0.979232	46107038	G	A	0.238901	0.0216406	2.67e-28	dermatomycosis	Dermatophytosis / Dermatomycosis (PheCode 110)	38,505 African American or Afro-Caribbean cases, 67,722 African American or Afro-Caribbean controls, 14,214 Hispanic or Latin American cases, 38,346 Hispanic or Latin American controls, 828 East Asian ancestry cases, 5,349 East Asian ancestry controls, 97,617 European ancestry cases, 302,401 European ancestry controls		FALSE	FALSE	G		FALSE	0.04336		0.006035	[0.032-0.055]	8e-12	unit	decrease		39024449
HCM_Tadros_MTAG_meta	MAPT	70	17	17:45941033:G:A	rs73984689	0.979232	46107038	G	A	0.238901	0.0216406	2.67e-28	hemoglobin measurement	hemoglobin (maximum, inv-norm transformed)	114,984 African American or Afro-Caribbean individuals, 55,834 Hispanic or Latin American individuals, 5,963 East Asian ancestry individuals, 407,887 European ancestry individuals		FALSE	FALSE	G		FALSE	0.04276		0.003398	[0.036-0.049]	3e-36	unit	decrease		39024449
HCM_Tadros_MTAG_meta	MAPT	70	17	17:45941033:G:A	rs73984689	0.979232	46107038	G	A	0.238901	0.0216406	2.67e-28	COVID-19 symptoms measurement	COVID-19 severity	2,453 European ancestry hospitalised cases, 956 European ancestry non-hospitalised controls, up to 25,031 hospitalised cases, up to 2,062,030 non-hospitalised or general population controls, 244 African ancestry hospitalised cases, 201 African ancestry non-hospitalised controls, 1 Native Brazilian ancestry hospitalised case, 4 Native Brazilian ancestry non-hospitalised controls, 39 Asian ancestry hospitalised cases, 30 Asian ancestry non-hospitalised controls			FALSE			FALSE	0.0963		0.0136	[0.07-0.123]	2e-12	unit	increase		35368071
HCM_Tadros_MTAG_meta	MAPT	70	17	17:45941033:G:A	rs16940904	0.96012	46108697	C	T	0.240782	0.0221233	1.49e-27	docosahexaenoic acid measurement	Docosahexaenoic acid levels	115,006 European ancestry individuals		FALSE	FALSE	C		FALSE	0.0389871		0.00470419	[0.03-0.048]	1e-16	unit	increase		35213538
HCM_Tadros_MTAG_meta	MAPT	70	17	17:45941033:G:A	rs16940904	0.96012	46108697	C	T	0.240782	0.0221233	1.49e-27	docosahexaenoic acid measurement	Circulating docosahexaenoic acid levels	114,999 European ancestry individuals			FALSE	C		FALSE	0.04		0.0048	[0.031-0.049]	2e-16	unit	increase		35692035
HCM_Tadros_MTAG_meta	MAPT	70	17	17:45941033:G:A	rs16940904	0.96012	46108697	C	T	0.240782	0.0221233	1.49e-27	fatty acid amount	Ratio of omega-3 fatty acids to total fatty acids	115,006 European ancestry individuals		FALSE	FALSE	C		FALSE	0.041183		0.00475547	[0.032-0.051]	5e-18	unit	increase		35213538
HCM_Tadros_MTAG_meta	MAPT	70	17	17:45941033:G:A	rs16940904	0.96012	46108697	C	T	0.240782	0.0221233	1.49e-27	omega-3 polyunsaturated fatty acid measurement	Omega-3 fatty acid levels	115,006 European ancestry individuals		FALSE	FALSE	C		FALSE	0.0345078		0.00474779	[0.025-0.044]	4e-13	unit	increase		35213538
HCM_Tadros_MTAG_meta	MAPT	70	17	17:45941033:G:A	rs16940904	0.96012	46108697	C	T	0.240782	0.0221233	1.49e-27	omega-3 polyunsaturated fatty acid measurement	Total omega-3 fatty acid levels	114,999 European ancestry individuals			FALSE	C		FALSE	0.036		0.0049	[0.026-0.046]	3e-13	unit	increase		35692035
HCM_Tadros_MTAG_meta	MAPT	70	17	17:45941033:G:A	rs16940904	0.96012	46108697	C	T	0.240782	0.0221233	1.49e-27	fatty acid amount	Ratio of docosahexaenoic acid to total fatty acid levels	115,006 European ancestry individuals		FALSE	FALSE	C		FALSE	0.038921		0.00478564	[0.03-0.048]	4e-16	unit	increase		35213538
HCM_Tadros_MTAG_meta	MAPT	70	17	17:45941033:G:A	rs16940904	0.96012	46108697	C	T	0.240782	0.0221233	1.49e-27	docosahexaenoic acid measurement	Ratio of docosahexaenoic acid to total fatty acid levels	115,006 European ancestry individuals		FALSE	FALSE	C		FALSE	0.038921		0.00478564	[0.03-0.048]	4e-16	unit	increase		35213538
HCM_Tadros_MTAG_meta	MAPT	70	17	17:45941033:G:A	rs16940904	0.96012	46108697	C	T	0.240782	0.0221233	1.49e-27	docosahexaenoic acid measurement	Docosahexaenoic acid levels (UKB data field 23450)	88,268 European ancestry individuals			FALSE	T		FALSE	0.0396867		0.00541385	[0.029-0.05]	2e-13	unit	decrease		36764567
HCM_Tadros_MTAG_meta	MAPT	70	17	17:45941033:G:A	rs9303525	0.960086	46109891	A	G	0.238668	0.021323	4.77e-29	intracranial volume measurement	Intracranial volume	8,175 European ancestry individuals	1,752 European ancestry individuals	FALSE	FALSE	G		FALSE	14.9				8e-15	ml	decrease		22504418
HCM_Tadros_MTAG_meta	MAPT	70	17	17:45941033:G:A	rs17577094	0.979893	46110126	A	G	0.239854	0.0215971	1.27e-28	Parkinson disease	Parkinson's disease	1,130 Ashkenazi Jewish cases, 2,611 Ashkenazi Jewish controls	306 Ashkenazi Jewish cases, 2,583 Ashkenazi Jewish controls	FALSE	FALSE			FALSE		1.56		[1.39-1.79]	8e-09				24842889
HCM_Tadros_MTAG_meta	MAPT	70	17	17:45941033:G:A	rs76640332	0.974685	46112492	G	A	0.244795	0.0224577	1.24e-27	lymphocyte percentage of leukocytes	Lymphocyte percentage of white cells	171,748 European ancestry individuals		FALSE	FALSE	A	0.222	FALSE	0.0306755		0.00425256	[0.022-0.039]	5e-13	unit	decrease		27863252
HCM_Tadros_MTAG_meta	MAPT	70	17	17:45941033:G:A	rs78929339	0.978642	46112544	A	G	0.243057	0.0217359	5.39e-29	Anilide use measurement	Medication use (anilides)	83,218 European ancestry cases, 96,592 European ancestry controls, 4,421 East Asian ancestry cases, 174,305 East Asian ancestry controls		FALSE	FALSE	G		FALSE	0.0559		0.0078	[0.041-0.071]	9e-13	unit	increase		34594039
HCM_Tadros_MTAG_meta	MAPT	70	17	17:45941033:G:A	rs4630591	0.868306	46115202	C	T	0.241043	0.0233641	6.35e-25	post-traumatic stress disorder	Post-traumatic stress disorder	137,136 European ancestry cases, 1,085,746 European ancestry controls		FALSE	FALSE			FALSE					3e-08				38637617
HCM_Tadros_MTAG_meta	MAPT	70	17	17:45941033:G:A	rs4630591	0.868306	46115202	C	T	0.241043	0.0233641	6.35e-25	cortical thickness	Regional cortical thickness (inferiorparietal)	34,532 European ancestry individuals		FALSE	FALSE	T		FALSE					5e-13				38890310
HCM_Tadros_MTAG_meta	MAPT	70	17	17:45941033:G:A	rs4630591	0.868306	46115202	C	T	0.241043	0.0233641	6.35e-25	cognitive domain measurement	Number of puzzles correctly solved (baseline)	158,996 European ancestry individuals		FALSE	FALSE	C		FALSE	0.0295242		0.00423858	[0.021-0.038]	3e-12	unit	increase		40374629
HCM_Tadros_MTAG_meta	MAPT	70	17	17:45941033:G:A	rs4630591	0.868306	46115202	C	T	0.241043	0.0233641	6.35e-25	feeling ""fed-up"" measurement	Feeling fed-up	374,971 European ancestry individuals		FALSE	FALSE	T	0.198844	FALSE	8.54				1e-17	z score	increase		29500382
HCM_Tadros_MTAG_meta	MAPT	70	17	17:45941033:G:A	rs4630591	0.868306	46115202	C	T	0.241043	0.0233641	6.35e-25	cortical thickness	aparc-Desikan lh thickness inferiortemporal	21,282 British ancestry individuals	10,686 British ancestry individuals	FALSE	FALSE	T		FALSE	0.095		0.012	[0.071-0.119]	5e-15	unit	increase		33875891
HCM_Tadros_MTAG_meta	MAPT	70	17	17:45941033:G:A	rs4630591	0.868306	46115202	C	T	0.241043	0.0233641	6.35e-25	Parkinson disease	Parkinson's disease	7,099 European ancestry cases, 531,918 European ancestry controls		FALSE	FALSE	T		FALSE	0.25				1e-18	unit	decrease		39080267
HCM_Tadros_MTAG_meta	MAPT	70	17	17:45941033:G:A	rs4606752	0.978675	46115252	A	G	0.243121	0.0216976	4.17e-29	reticulocyte count	High light scatter reticulocyte count	170,761 European ancestry individuals		FALSE	FALSE	G	0.2267	FALSE	0.0347053		0.00421354	[0.026-0.043]	2e-16	unit	increase		27863252
HCM_Tadros_MTAG_meta	MAPT	70	17	17:45941033:G:A	rs4606752	0.978675	46115252	A	G	0.243121	0.0216976	4.17e-29	reticulocyte count	Reticulocyte count	170,641 European ancestry individuals		FALSE	FALSE	G	0.2266	FALSE	0.0360826		0.00421941	[0.028-0.044]	1e-17	unit	increase		27863252
HCM_Tadros_MTAG_meta	MAPT	70	17	17:45941033:G:A	rs17577369	0.975723	46115557	A	G	0.24299	0.0218774	1.26e-28	feeling miserable measurement	Feeling miserable	376,097 European ancestry individuals		FALSE	FALSE	A	0.2157	FALSE	6.96				4e-12	z score	decrease		29500382
HCM_Tadros_MTAG_meta	MAPT	70	17	17:45941033:G:A	rs17577369	0.975723	46115557	A	G	0.24299	0.0218774	1.26e-28	fatty acid amount	Linoleic acid to total fatty acids percentage	110,346 European ancestry males		FALSE	FALSE	G		FALSE					2e-09				40545721
HCM_Tadros_MTAG_meta	MAPT	70	17	17:45941033:G:A	rs17661015	0.974018	46115591	T	C	0.242004	0.0219195	2.63e-28	feeling emotionally hurt measurement	Feeling hurt	372,047 European ancestry individuals		FALSE	FALSE	T	0.215131	FALSE	11.02				3e-28	z score	decrease		29500382
HCM_Tadros_MTAG_meta	MAPT	70	17	17:45941033:G:A	rs17661015	0.974018	46115591	T	C	0.242004	0.0219195	2.63e-28	irritability measurement	Irritable mood	366,726 European ancestry individuals		FALSE	FALSE	T	0.215131	FALSE	6.93				4e-12	z score	decrease		29500382
HCM_Tadros_MTAG_meta	MAPT	70	17	17:45941033:G:A	rs4471723	0.967876	46128324	C	T	0.239695	0.0217018	2.51e-28	cerebral cortex area attribute	Dorsolateral prefrontal area	32,488 European ancestry individuals	7,592 European ancestry individuals, 8,954 Admixed ancestry individuals		FALSE			FALSE	0.0475		0.0078	[0.032-0.063]	1e-09	unit	increase		35113692
HCM_Tadros_MTAG_meta	MAPT	70	17	17:45941033:G:A	rs4471723	0.967876	46128324	C	T	0.239695	0.0217018	2.51e-28	brain attribute	Whole brain restricted isotropic diffusion (multivariate analysis)	23,543 European ancestry individuals	11,555 European ancestry individuals, 3,030 non-European ancestry individuals		FALSE			FALSE					1e-104				35505052
HCM_Tadros_MTAG_meta	MAPT	70	17	17:45941033:G:A	rs4471723	0.967876	46128324	C	T	0.239695	0.0217018	2.51e-28	guilt measurement	Feeling guilty	373,380 European ancestry individuals		FALSE	FALSE	T	0.219254	FALSE	5.84				5e-09	z score	increase		29500382
HCM_Tadros_MTAG_meta	MAPT	70	17	17:45941033:G:A	rs10514904	0.975178	46130521	C	T	0.247439	0.0224655	3.52e-28	25-hydroxyvitamin D3 measurement	FVC x serum 25-hydroxyvitamin D interaction in ever smokers (2df test)	788 African ancestry individuals, 278 East Asian ancestry individuals, 94,328 European ancestry individuals, 558 South Asian ancestry individuals		TRUE	FALSE	C		FALSE					2e-13				38484975
HCM_Tadros_MTAG_meta	MAPT	70	17	17:45941033:G:A	rs10514904	0.975178	46130521	C	T	0.247439	0.0224655	3.52e-28	forced expiratory volume	FVC x serum 25-hydroxyvitamin D interaction in ever smokers (2df test)	788 African ancestry individuals, 278 East Asian ancestry individuals, 94,328 European ancestry individuals, 558 South Asian ancestry individuals		TRUE	FALSE	C		FALSE					2e-13				38484975
HCM_Tadros_MTAG_meta	MAPT	70	17	17:45941033:G:A	rs79301522	0.978147	46130566	A	G	0.24263	0.0217942	9.39e-29	neuroticism measurement	Neurociticism	380,506 European ancestry individuals		FALSE	FALSE	A	0.217029	FALSE	11.51				1e-30	z score	decrease		29500382
HCM_Tadros_MTAG_meta	MAPT	70	17	17:45941033:G:A	rs10221243	0.960097	46134944	G	A	0.241562	0.0215175	3.27e-29	25-hydroxyvitamin D3 measurement	FEV1 x serum 25-hydroxyvitamin D interaction in ever smokers (2df test)	788 African ancestry individuals, 278 East Asian ancestry individuals, 94,328 European ancestry individuals, 558 South Asian ancestry individuals		TRUE	FALSE	G		FALSE					6e-15				38484975
HCM_Tadros_MTAG_meta	MAPT	70	17	17:45941033:G:A	rs10221243	0.960097	46134944	G	A	0.241562	0.0215175	3.27e-29	forced expiratory volume	FEV1 x serum 25-hydroxyvitamin D interaction in ever smokers (2df test)	788 African ancestry individuals, 278 East Asian ancestry individuals, 94,328 European ancestry individuals, 558 South Asian ancestry individuals		TRUE	FALSE	G		FALSE					6e-15				38484975
HCM_Tadros_MTAG_meta	MAPT	70	17	17:45941033:G:A	rs1918793	0.957336	46150803	C	T	0.241372	0.0215741	5.05e-29	white matter integrity	IDP dMRI TBSS L3 Genu of corpus callosum	20,860 British ancestry individuals	10,496 British ancestry individuals	FALSE	FALSE	T		FALSE	0.093		0.012	[0.069-0.117]	2e-15	unit	increase		33875891
HCM_Tadros_MTAG_meta	MAPT	70	17	17:45941033:G:A	rs2532300	0.979287	46152620	T	C	0.245128	0.0219164	5.24e-29	COVID-19	COVID-19 (critical illness vs population or mild symptoms)	5,989 European ancestry cases, 42,891 European ancestry controls, 788 South Asian ancestry cases, 3,793 South Asian ancestry controls, 440 African ancestry cases, 1,350 African ancestry controls, 274 East Asian ancestry cases, 366 East Asian ancestry controls		FALSE	FALSE	T		FALSE					2e-08				35255492
HCM_Tadros_MTAG_meta	MAPT	70	17	17:45941033:G:A	rs2532300	0.979287	46152620	T	C	0.245128	0.0219164	5.24e-29	COVID-19	COVID-19 (critical illness vs population or mild symptoms)	5,989 European ancestry cases, 42,891 European ancestry controls		FALSE	FALSE	T		FALSE		1.2		[1.1-1.22]	4e-09				35255492
HCM_Tadros_MTAG_meta	MAPT	70	17	17:45941033:G:A	rs1881193	0.979303	46171403	T	C	0.246769	0.0219524	2.77e-29	mood instability measurement	Experiencing mood swings	373,733 European ancestry individuals		FALSE	FALSE	T	0.21737	FALSE	8.84				1e-18	z score	decrease		29500382
HCM_Tadros_MTAG_meta	MAPT	70	17	17:45941033:G:A	rs2732596	0.978098	46192180	C	T	0.246443	0.0222038	1.37e-28	household income	Household income	286,301 British ancestry individuals		FALSE	FALSE	T		FALSE	0.013165		0.0020005	[0.0092-0.0171]	5e-11	unit	decrease		31844048
HCM_Tadros_MTAG_meta	MAPT	70	17	17:45941033:G:A	rs2696457	0.974535	46206691	C	T	0.249364	0.0222962	5.28e-29	worry measurement	Feeling worry	372,869 European ancestry individuals		FALSE	FALSE	T	0.215657	FALSE	6.186				6e-10	unit	increase		29500382
HCM_Tadros_MTAG_meta	MAPT	70	17	17:45941033:G:A	rs2668692	0.979274	46215654	G	A	0.24921	0.0223232	6.63e-29	QRS-T angle	Spatial QRS-T angle	118,780 European ancestry, African ancestry, Hispanic or Latin American individuals		FALSE	FALSE	A		FALSE	0.048		0.006	[0.036-0.06]	2e-15	unit	increase		36918541
HCM_Tadros_MTAG_meta	MAPT	70	17	17:45941033:G:A	rs2668692	0.979274	46215654	G	A	0.24921	0.0223232	6.63e-29	QRS-T angle	Spatial QRS-T angle	96,562 European ancestry individuals		FALSE	FALSE	A		FALSE	0.054		0.007	[0.04-0.068]	9e-17	unit	increase		36918541
HCM_Tadros_MTAG_meta	MAPT	70	17	17:45941033:G:A	rs2532386	0.974674	46236391	G	A	0.248932	0.0223336	8.09e-29	age at diagnosis	Osteoarthrosis (time to event)	29,071 British ancestry cases, 253,800 British ancestry controls		FALSE	FALSE			FALSE					4e-08				32589924
HCM_Tadros_MTAG_meta	MAPT	70	17	17:45941033:G:A	rs2532386	0.974674	46236391	G	A	0.248932	0.0223336	8.09e-29	osteoarthritis	Osteoarthrosis (time to event)	29,071 British ancestry cases, 253,800 British ancestry controls		FALSE	FALSE			FALSE					4e-08				32589924
HCM_Tadros_MTAG_meta	MAPT	70	17	17:45941033:G:A	rs55653937	0.975803	46238710	G	T	0.249562	0.0223349	5.93e-29	sex hormone-binding globulin measurement	Sex hormone-binding globulin levels adjusted for BMI and heel estimated bone mineral density	831,753 European ancestry individuals		FALSE	FALSE			FALSE					3e-33				37615194
HCM_Tadros_MTAG_meta	MAPT	70	17	17:45941033:G:A	rs55653937	0.975803	46238710	G	T	0.249562	0.0223349	5.93e-29	heel bone mineral density	Sex hormone-binding globulin levels adjusted for BMI and heel estimated bone mineral density	831,753 European ancestry individuals		FALSE	FALSE			FALSE					3e-33				37615194
HCM_Tadros_MTAG_meta	MAPT	70	17	17:45941033:G:A	rs2696668	0.975829	46240818	A	G	0.249398	0.0223378	6.55e-29	feeling emotionally hurt measurement	Feeling hurt	372,047 European ancestry individuals		FALSE	FALSE	A	0.215905	FALSE	10.68				1e-26	z score	decrease		29500382
HCM_Tadros_MTAG_meta	MAPT	70	17	17:45941033:G:A	rs2532363	0.973574	46256057	G	T	0.250844	0.0229842	1.07e-27	COVID-19	Breast cancer or critical COVID-19 (pleiotropy)	133,384 European ancestry breast cancer cases, 13,769 European ancestry critical COVID-19 cases, 1,186,231 European ancestry controls			FALSE	T		FALSE					1e-10				37636041
HCM_Tadros_MTAG_meta	MAPT	70	17	17:45941033:G:A	rs2532363	0.973574	46256057	G	T	0.250844	0.0229842	1.07e-27	breast cancer	Breast cancer or critical COVID-19 (pleiotropy)	133,384 European ancestry breast cancer cases, 13,769 European ancestry critical COVID-19 cases, 1,186,231 European ancestry controls			FALSE	T		FALSE					1e-10				37636041
HCM_Tadros_MTAG_meta	MAPT	70	17	17:45941033:G:A	rs2532363	0.973574	46256057	G	T	0.250844	0.0229842	1.07e-27	schizophrenia	Schizophrenia or ER positive breast cancer (pleiotropy)	53,386 European ancestry schizophrenia cases, 69,501 European ancestry ER positive breast cancer cases, 183,232 European ancestry controls		FALSE	FALSE	G		FALSE					4e-15				37467357
HCM_Tadros_MTAG_meta	MAPT	70	17	17:45941033:G:A	rs2532363	0.973574	46256057	G	T	0.250844	0.0229842	1.07e-27	estrogen-receptor positive breast cancer	Schizophrenia or ER positive breast cancer (pleiotropy)	53,386 European ancestry schizophrenia cases, 69,501 European ancestry ER positive breast cancer cases, 183,232 European ancestry controls		FALSE	FALSE	G		FALSE					4e-15				37467357
HCM_Tadros_MTAG_meta	MAPT	70	17	17:45941033:G:A	rs62073157	0.972956	46256686	G	A	0.246991	0.0223543	2.39e-28	schizophrenia	Schizophrenia	29,519 East Asian ancestry cases, 44,392 East Asian ancestry controls, 59,901 European ancestry cases, 441,418 European ancestry controls, 1,234 Latino cases, 3,090 Latino controls, 6,152 African American cases, 3,918 African American controls		FALSE	FALSE			FALSE					2e-10				39753749
HCM_Tadros_MTAG_meta	MAPT	70	17	17:45941033:G:A	rs2696557	0.967063	46269852	C	A	0.253627	0.0231599	7.09e-28	feeling nervous measurement	Feeling nervous	373,121 European ancestry individuals		FALSE	FALSE	A	0.214201	FALSE	7.91				3e-15	z score	increase		29500382
HCM_Tadros_MTAG_meta	MAPT	70	17	17:45941033:G:A	rs2696557	0.967063	46269852	C	A	0.253627	0.0231599	7.09e-28	neuroimaging measurement	IDP dMRI TBSS ICVF Superior fronto-occipital fasciculus R	20,859 British ancestry individuals	10,496 British ancestry individuals	FALSE	FALSE	A		FALSE	0.128		0.012	[0.1-0.15]	8e-27	unit	decrease		33875891
HCM_Tadros_MTAG_meta	MAPT	70	17	17:45941033:G:A	rs2732708	0.971746	46274021	C	T	0.25299	0.0231527	9.24e-28	feeling miserable measurement	Feeling miserable	376,097 European ancestry individuals		FALSE	FALSE	T	0.214039	FALSE	6.64				3e-11	z score	increase		29500382
HCM_Tadros_MTAG_meta	MAPT	70	17	17:45941033:G:A	rs2732708	0.971746	46274021	C	T	0.25299	0.0231527	9.24e-28	neuroticism measurement	Neuroticism	329,821 European ancestry individuals	122,867 European ancestry individuals	FALSE	FALSE	T	0.21404	FALSE	9.955				2e-23	unit	increase		29255261
HCM_Tadros_MTAG_meta	MAPT	70	17	17:45941033:G:A	rs2732706	0.967788	46274320	C	T	0.251795	0.0231578	1.67e-27	bowel opening frequency	Stool frequency	167,875 European ancestry individuals		FALSE	FALSE	T	0.221	FALSE	0.024		0.003	[0.018-0.03]	4e-12	unit	increase		34957435
HCM_Tadros_MTAG_meta	MAPT	70	17	17:45941033:G:A	rs78569719	0.970141	46279583	T	C	0.253492	0.0231614	7.6e-28	cerebral cortex area attribute	Dorsolateral prefrontal area (unadjusted for global measures)	32,488 European ancestry individuals	5,360 European ancestry children, 3,776 children	FALSE	FALSE			FALSE	0.114		0.0097	[0.095-0.133]	1e-31	unit	increase		36893272
HCM_Tadros_MTAG_meta	MAPT	70	17	17:45941033:G:A	rs2696497	0.953589	46287283	C	T	0.25124	0.0244715	1.07e-24	alcohol consumption quality	Drinks per week	2,965,643 European ancestry, East Asian ancestry, Hispanic or Latin American, African ancestry individuals		FALSE	FALSE	T		FALSE	0.0229		0.00219	[0.019-0.027]	3e-25	unit	decrease		36477530
HCM_Tadros_MTAG_meta	MAPT	70	17	17:45941033:G:A	rs2696497	0.953589	46287283	C	T	0.25124	0.0244715	1.07e-24	feeling ""fed-up"" measurement	Feeling fed-up	374,971 European ancestry individuals		FALSE	FALSE	T	0.21384	FALSE	7.92				2e-15	z score	increase		29500382
HCM_Tadros_MTAG_meta	MAPT	70	17	17:45941033:G:A	rs1378358	0.874902	46709946	C	T	0.245102	0.0222444	3.36e-28	neuroticism measurement	Neuroticism	523,783 European ancestry individuals	59,206 European ancestry individuals	FALSE	FALSE	T	0.217293	FALSE	0.0196323		0.0022365	[0.015-0.024]	2e-18	unit	increase		30643256
HCM_Tadros_MTAG_meta	MAPT	70	17	17:45941033:G:A	rs1378358	0.874902	46709946	C	T	0.245102	0.0222444	3.36e-28	cortical thickness	Ventral frontal thickness (unadjusted for global measures)	32,488 European ancestry individuals	5,360 European ancestry children, 3,776 children	FALSE	FALSE			FALSE	0.0672		0.0086	[0.05-0.084]	8e-15	unit	increase		36893272
HCM_Tadros_MTAG_meta	MAPT	70	17	17:45941033:G:A	rs1378358	0.874902	46709946	C	T	0.245102	0.0222444	3.36e-28	feeling miserable measurement	Feeling miserable	376,097 European ancestry individuals		FALSE	FALSE	T	0.206287	FALSE	6.69				2e-11	z score	increase		29500382
HCM_Tadros_MTAG_meta	MAPT	70	17	17:45941033:G:A	rs1378358	0.874902	46709946	C	T	0.245102	0.0222444	3.36e-28	cortical thickness	Cortical thickness	32,488 European ancestry individuals	3,776 children, 5,360 European ancestry children	FALSE	FALSE			FALSE	0.0413		0.0086	[0.024-0.058]	2e-06	unit	increase		36893272
HCM_Tadros_MTAG_meta	MAPT	70	17	17:45941033:G:A	rs1378358	0.874902	46709946	C	T	0.245102	0.0222444	3.36e-28	25-hydroxyvitamin D3 measurement	FEV1 x serum 25-hydroxyvitamin D interaction in never smokers (2df test)	1,781 African ancestry individuals, 767 East Asian ancestry individuals, 111,137 European ancestry individuals, 1,627 South Asian ancestry individuals		TRUE	FALSE	C		FALSE					8e-19				38484975
HCM_Tadros_MTAG_meta	MAPT	70	17	17:45941033:G:A	rs1378358	0.874902	46709946	C	T	0.245102	0.0222444	3.36e-28	forced expiratory volume	FEV1 x serum 25-hydroxyvitamin D interaction in never smokers (2df test)	1,781 African ancestry individuals, 767 East Asian ancestry individuals, 111,137 European ancestry individuals, 1,627 South Asian ancestry individuals		TRUE	FALSE	C		FALSE					8e-19				38484975
HCM_Tadros_MTAG_meta	MAPT	70	17	17:45941033:G:A	rs1378358	0.874902	46709946	C	T	0.245102	0.0222444	3.36e-28	cortical thickness	Medial temporal thickness (unadjusted for global measures)	32,488 European ancestry individuals	5,360 European ancestry children, 3,776 children	FALSE	FALSE			FALSE	0.0565		0.0086	[0.04-0.073]	6e-11	unit	increase		36893272
HCM_Tadros_MTAG_meta	MAPT	70	17	17:45941033:G:A	rs1378358	0.874902	46709946	C	T	0.245102	0.0222444	3.36e-28	cortical thickness	Middle temporal thickness (unadjusted for global measures)	32,488 European ancestry individuals	5,360 European ancestry children, 3,776 children	FALSE	FALSE			FALSE	0.0518		0.0086	[0.035-0.069]	2e-09	unit	increase		36893272
HCM_Tadros_MTAG_meta	MAPT	70	17	17:45941033:G:A	rs1378358	0.874902	46709946	C	T	0.245102	0.0222444	3.36e-28	hypertrophic cardiomyopathy	Hypertrophic cardiomyopathy (MTAG)	1,733 European ancestry cases, 6,628 European ancestry controls		FALSE	FALSE	T	0.2314	FALSE		1.33763		1.22-1.47	5e-13				33495596
HCM_Tadros_MTAG_meta	MAPT	70	17	17:45941033:G:A	rs1378358	0.874902	46709946	C	T	0.245102	0.0222444	3.36e-28	neuroticism measurement	Neurociticism	380,506 European ancestry individuals		FALSE	FALSE	T	0.206287	FALSE	10.86				2e-27	z score	increase		29500382
HCM_Tadros_MTAG_meta	MAPT	70	17	17:45941033:G:A	rs1378358	0.874902	46709946	C	T	0.245102	0.0222444	3.36e-28	Headache	Headache or migraine	397,385 European ancestry individuals		FALSE	FALSE			FALSE					5e-10				36939796
HCM_Tadros_MTAG_meta	MAPT	70	17	17:45941033:G:A	rs1378358	0.874902	46709946	C	T	0.245102	0.0222444	3.36e-28	migraine disorder	Headache or migraine	397,385 European ancestry individuals		FALSE	FALSE			FALSE					5e-10				36939796
HCM_Tadros_MTAG_meta	MAPT	70	17	17:45941033:G:A	rs1378358	0.874902	46709946	C	T	0.245102	0.0222444	3.36e-28	cortical thickness	Inferior parietal thickness (unadjusted for global measures)	32,488 European ancestry individuals	5,360 European ancestry children, 3,776 children	FALSE	FALSE			FALSE	0.0481		0.0087	[0.031-0.065]	3e-08	unit	increase		36893272
HCM_Tadros_MTAG_meta	MAPT	70	17	17:45941033:G:A	rs1378358	0.874902	46709946	C	T	0.245102	0.0222444	3.36e-28	hypertrophic cardiomyopathy	Hypertrophic cardiomyopathy	1,733 European ancestry cases, 6,628 European ancestry controls	2,694 European ancestry cases, 47,486 European ancestry controls	FALSE	FALSE	T	0.2314	FALSE		1.28135		1.21-1.36	7e-16				33495596
HCM_Tadros_MTAG_meta	MAPT	70	17	17:45941033:G:A	rs1378358	0.874902	46709946	C	T	0.245102	0.0222444	3.36e-28	total cortical area measurement	Cortical surface area (global PC1)	23,784 European ancestry individuals	19,512 European ancestry individuals, 6,234 individuals	FALSE	FALSE			FALSE	2.0049		0.171	[1.67-2.34]	1e-31	unit	decrease		32198502
HCM_Tadros_MTAG_meta	MAPT	70	17	17:45941033:G:A	rs1378358	0.874902	46709946	C	T	0.245102	0.0222444	3.36e-28	worry measurement	Feeling worry	372,869 European ancestry individuals		FALSE	FALSE	T	0.206287	FALSE	5.619				2e-08	unit	increase		29500382
HCM_Tadros_MTAG_meta	MAPT	70	17	17:45941033:G:A	rs1378358	0.874902	46709946	C	T	0.245102	0.0222444	3.36e-28	cortical thickness	Dorsolateral prefrontal thickness (unadjusted for global measures)	32,488 European ancestry individuals	5,360 European ancestry children, 3,776 children	FALSE	FALSE			FALSE	0.044		0.0087	[0.027-0.061]	4e-07	unit	increase		36893272
HCM_Tadros_MTAG_meta	MAPT	70	17	17:45941033:G:A	rs1378358	0.874902	46709946	C	T	0.245102	0.0222444	3.36e-28	cortical thickness	Ventromedial occipital thickness (unadjusted for global measures)	32,488 European ancestry individuals	5,360 European ancestry children, 3,776 children	FALSE	FALSE			FALSE	0.0477		0.0086	[0.031-0.065]	3e-08	unit	increase		36893272
HCM_Tadros_MTAG_meta	MAPT	70	17	17:45941033:G:A	rs169201	0.876466	46712837	A	G	0.243669	0.0222236	6.12e-28	cerebral cortex area attribute	Parsopercularis area (unadjusted for global measures)	32,488 European ancestry individuals	5,360 European ancestry children, 3,776 children	FALSE	FALSE			FALSE	0.117		0.0086	[0.1-0.13]	4e-42	unit	increase		36893272
HCM_Tadros_MTAG_meta	MAPT	70	17	17:45941033:G:A	rs169201	0.876466	46712837	A	G	0.243669	0.0222236	6.12e-28	grip strength measurement	Hand grip strength (baseline)	404,112 European ancestry individuals		FALSE	FALSE	A		FALSE	0.013159		0.00173098	[0.0098-0.0166]	3e-14	unit	increase		40374629
HCM_Tadros_MTAG_meta	MAPT	70	17	17:45941033:G:A	rs169201	0.876466	46712837	A	G	0.243669	0.0222236	6.12e-28	cerebral cortex area attribute	Dorsomedial frontal area (unadjusted for global measures)	32,488 European ancestry individuals	5,360 European ancestry children, 3,776 children	FALSE	FALSE			FALSE	0.1032		0.0085	[0.087-0.12]	8e-34	unit	increase		36893272
HCM_Tadros_MTAG_meta	MAPT	70	17	17:45941033:G:A	rs169201	0.876466	46712837	A	G	0.243669	0.0222236	6.12e-28	cerebral cortex area attribute	Precuneus area (unadjusted for global measures)	32,488 European ancestry individuals	5,360 European ancestry children, 3,776 children	FALSE	FALSE			FALSE	0.11		0.0086	[0.093-0.127]	2e-37	unit	increase		36893272
HCM_Tadros_MTAG_meta	MAPT	70	17	17:45941033:G:A	rs169201	0.876466	46712837	A	G	0.243669	0.0222236	6.12e-28	cerebral cortex area attribute	Superior parietal area (unadjusted for global measures)	32,488 European ancestry individuals	5,360 European ancestry children, 3,776 children	FALSE	FALSE			FALSE	0.096		0.0086	[0.079-0.113]	7e-29	unit	increase		36893272
HCM_Tadros_MTAG_meta	MAPT	70	17	17:45941033:G:A	rs169201	0.876466	46712837	A	G	0.243669	0.0222236	6.12e-28	brain volume	Cortical volume	22,824 European and African American ancestry individuals		FALSE	FALSE			FALSE					2e-13				32963231
HCM_Tadros_MTAG_meta	MAPT	70	17	17:45941033:G:A	rs169201	0.876466	46712837	A	G	0.243669	0.0222236	6.12e-28	cerebral cortex area attribute	Orbitofrontal area (unadjusted for global measures)	32,488 European ancestry individuals	5,360 European ancestry children, 3,776 children	FALSE	FALSE			FALSE	0.0974		0.0086	[0.081-0.114]	5e-30	unit	increase		36893272
HCM_Tadros_MTAG_meta	MAPT	70	17	17:45941033:G:A	rs199439	0.877102	46716137	A	G	0.243235	0.0221717	5.71e-28	thyroid stimulating hormone amount	Thyroid stimulating hormone levels	247,107 European ancestry individuals	63,326 European ancestry individuals, 33,171 South Asian ancestry individuals	FALSE	FALSE	A		FALSE	0.0364		0.0033	[0.03-0.043]	7e-28	unit	decrease		37872160
HCM_Tadros_MTAG_meta	MAPT	70	17	17:45941033:G:A	rs199457	0.877656	46718103	C	T	0.244348	0.0222277	4.46e-28	COVID-19	Major depressive disorder or hospitalized COVID-19 (pleiotropy)	65,075 European ancestry MDD cases, 24,274 European ancestry hospitalized COVID-19 cases, 2,294,081 European ancestry controls		FALSE	FALSE	T		FALSE					5e-10				37426090
HCM_Tadros_MTAG_meta	MAPT	70	17	17:45941033:G:A	rs199457	0.877656	46718103	C	T	0.244348	0.0222277	4.46e-28	major depressive disorder	Major depressive disorder or hospitalized COVID-19 (pleiotropy)	65,075 European ancestry MDD cases, 24,274 European ancestry hospitalized COVID-19 cases, 2,294,081 European ancestry controls		FALSE	FALSE	T		FALSE					5e-10				37426090
HCM_Tadros_MTAG_meta	MAPT	70	17	17:45941033:G:A	rs199456	0.876585	46720553	C	T	0.244261	0.0222368	4.89e-28	macula attribute	Macular thickness	59,814 European ancestry individuals	8,609 European ancestry individuals	FALSE	FALSE			FALSE	0.86		0.0835	[0.7-1.02]	3e-28	unit	decrease		30535121
HCM_Tadros_MTAG_meta	MAPT	70	17	17:45941033:G:A	rs199456	0.876585	46720553	C	T	0.244261	0.0222368	4.89e-28	N-glycan measurement	Percentage of core-fucosylation of trigalactosylated structures (GP111)	10,172 European ancestry individuals		FALSE	FALSE	C		FALSE	0.107478		0.0184882	[0.071-0.144]	6e-09	unit	increase		40593539
HCM_Tadros_MTAG_meta	MAPT	70	17	17:45941033:G:A	rs199447	0.876402	46734822	C	T	0.243252	0.02215	5.03e-28	neuroticism measurement	Neuroticism	449,484 European ancestry individuals		FALSE	FALSE	T		FALSE	10.659				2e-26	z score	increase		29942085
HCM_Tadros_MTAG_meta	MAPT	70	17	17:45941033:G:A	rs199445	0.875301	46740042	C	T	0.241642	0.0220794	7.64e-28	sex hormone-binding globulin measurement	Sex hormone-binding globulin levels adjusted for BMI and heel estimated bone mineral density	831,753 European ancestry individuals		FALSE	FALSE			FALSE					1e-29				37615194
HCM_Tadros_MTAG_meta	MAPT	70	17	17:45941033:G:A	rs199445	0.875301	46740042	C	T	0.241642	0.0220794	7.64e-28	heel bone mineral density	Sex hormone-binding globulin levels adjusted for BMI and heel estimated bone mineral density	831,753 European ancestry individuals		FALSE	FALSE			FALSE					1e-29				37615194
HCM_Tadros_MTAG_meta	MAPT	70	17	17:45941033:G:A	rs199445	0.875301	46740042	C	T	0.241642	0.0220794	7.64e-28	obstructive sleep apnea	Obstructive sleep apnea	23,651 black cases, 84,817 black controls, 1,720 Asian ancestry cases, 6,361 Asian ancestry controls, 117,496 European ancestry cases, 635,463 European ancestry controls, 11,056 Hispanic or Latin American cases, 34,840 Hispanic or Latin American controls, 130 cases, 1,162 controls		FALSE	FALSE			FALSE		1.03523	0.006464	[1.02-1.05]	4e-08				36989840
HCM_Tadros_MTAG_meta	MAPT	70	17	17:45941033:G:A	rs199443	0.874702	46742199	C	T	0.242058	0.0220756	6.08e-28	feeling ""fed-up"" measurement	Feeling fed-up	374,971 European ancestry individuals		FALSE	FALSE	T	0.20675	FALSE	7.26				4e-13	z score	increase		29500382
HCM_Tadros_MTAG_meta	MAPT	70	17	17:45941033:G:A	rs199443	0.874702	46742199	C	T	0.242058	0.0220756	6.08e-28	sensory perception of smell	Sense of smell	6,252 European ancestry individuals		FALSE	FALSE	T	0.2	FALSE	0.03		0.01	[0.01-0.05]	3e-06	ln(smell score+1)	increase		26632684
HCM_Tadros_MTAG_meta	MAPT	70	17	17:45941033:G:A	rs199443	0.874702	46742199	C	T	0.242058	0.0220756	6.08e-28	sensory perception of smell	Sense of smell	6,252 European ancestry individuals		FALSE	FALSE	T	0.2	FALSE	0.03		0.01	[0.01-0.05]	4e-06	ln(smell score+1)	increase		26632684
HCM_Tadros_MTAG_meta	MAPT	70	17	17:45941033:G:A	rs199535	0.872708	46745296	A	G	0.24138	0.0220622	7.93e-28	cerebral cortex area attribute	Cortical surface area	18,617 European and African American ancestry individuals	22,363 European ancestry individuals	FALSE	FALSE			FALSE					8e-18				32963231
HCM_Tadros_MTAG_meta	MAPT	70	17	17:45941033:G:A	rs199535	0.872708	46745296	A	G	0.24138	0.0220622	7.93e-28	cerebral cortex area attribute	Dorsolateral prefrontal area (unadjusted for global measures)	32,488 European ancestry individuals	5,360 European ancestry children, 3,776 children	FALSE	FALSE			FALSE	0.0924		0.0086	[0.076-0.109]	9e-27	unit	increase		36893272
HCM_Tadros_MTAG_meta	MAPT	70	17	17:45941033:G:A	rs199535	0.872708	46745296	A	G	0.24138	0.0220622	7.93e-28	diet measurement	Dietary macronutrient intake (multi-trait analysis)	282,271 European ancestry individuals			FALSE	A		FALSE					1e-10				34426670
HCM_Tadros_MTAG_meta	MAPT	70	17	17:45941033:G:A	rs199535	0.872708	46745296	A	G	0.24138	0.0220622	7.93e-28	cerebral cortex area attribute	Motor premotor area (unadjusted for global measures)	32,488 European ancestry individuals	5,360 European ancestry children, 3,776 children	FALSE	FALSE			FALSE	0.0932		0.0086	[0.076-0.11]	3e-27	unit	increase		36893272
HCM_Tadros_MTAG_meta	MAPT	70	17	17:45941033:G:A	rs199534	0.872759	46746847	T	G	0.242358	0.0221319	7.11e-28	chronotype measurement	Chronotype and breast cancer	133,384 European ancestry breast cancer cases, 113,789 European ancestry controls, 449,734 European ancestry individuals		FALSE	FALSE	T		FALSE					3e-08				37380357
HCM_Tadros_MTAG_meta	MAPT	70	17	17:45941033:G:A	rs199534	0.872759	46746847	T	G	0.242358	0.0221319	7.11e-28	breast cancer	Chronotype and breast cancer	133,384 European ancestry breast cancer cases, 113,789 European ancestry controls, 449,734 European ancestry individuals		FALSE	FALSE	T		FALSE					3e-08				37380357
HCM_Tadros_MTAG_meta	MAPT	70	17	17:45941033:G:A	rs199534	0.872759	46746847	T	G	0.242358	0.0221319	7.11e-28	cerebral cortex area attribute	Anteromedial temporal area (unadjusted for global measures)	32,488 European ancestry individuals	5,360 European ancestry children, 3,776 children	FALSE	FALSE			FALSE	0.1346		0.0086	[0.12-0.15]	1e-55	unit	increase		36893272
HCM_Tadros_MTAG_meta	MAPT	70	17	17:45941033:G:A	rs199534	0.872759	46746847	T	G	0.242358	0.0221319	7.11e-28	cerebral cortex area attribute	Inferior parietal area (unadjusted for global measures)	32,488 European ancestry individuals	5,360 European ancestry children, 3,776 children	FALSE	FALSE			FALSE	0.1173		0.0086	[0.1-0.13]	5e-42	unit	increase		36893272
HCM_Tadros_MTAG_meta	MAPT	70	17	17:45941033:G:A	rs199534	0.872759	46746847	T	G	0.242358	0.0221319	7.11e-28	cerebral cortex area attribute	Occipital area (unadjusted for global measures)	32,488 European ancestry individuals	5,360 European ancestry children, 3,776 children	FALSE	FALSE			FALSE	0.1215		0.0085	[0.1-0.14]	4e-46	unit	increase		36893272
HCM_Tadros_MTAG_meta	MAPT	70	17	17:45941033:G:A	rs199534	0.872759	46746847	T	G	0.242358	0.0221319	7.11e-28	cerebral cortex area attribute	Superior temporal area (unadjusted for global measures)	32,488 European ancestry individuals	5,360 European ancestry children, 3,776 children	FALSE	FALSE			FALSE	0.0986		0.0086	[0.082-0.115]	2e-30	unit	increase		36893272
HCM_Tadros_MTAG_meta	MAPT	70	17	17:45941033:G:A	rs199534	0.872759	46746847	T	G	0.242358	0.0221319	7.11e-28	cerebral cortex area attribute	Posterolateral temporal area (unadjusted for global measures)	32,488 European ancestry individuals	5,360 European ancestry children, 3,776 children	FALSE	FALSE			FALSE	0.1157		0.0086	[0.099-0.133]	3e-41	unit	increase		36893272
HCM_Tadros_MTAG_meta	MAPT	70	17	17:45941033:G:A	rs199533	0.864917	46751565	G	A	0.237145	0.0219807	4.19e-27	Parkinson disease	Parkinson's disease	1,713 European ancestry cases, 3,978 European ancestry controls	3,361 European ancestry cases, 4,573 European ancestry controls	FALSE	FALSE	C		FALSE		1.28			1e-14				19915575
HCM_Tadros_MTAG_meta	MAPT	70	17	17:45941033:G:A	rs199533	0.864917	46751565	G	A	0.237145	0.0219807	4.19e-27	Parkinson disease	Parkinson's disease	2,000 European ancestry cases, 1,986 European ancestry controls	Up to 1,447 cases, 1,468 controls	FALSE	FALSE	C		FALSE		1.35		[1.19-1.52]	1e-06				20711177
HCM_Tadros_MTAG_meta	MAPT	70	17	17:45941033:G:A	rs199533	0.864917	46751565	G	A	0.237145	0.0219807	4.19e-27	cancer	Cancer (pleiotropy)	64,962 European ancestry cases, 410,350 European ancestry controls		FALSE	FALSE	G		FALSE		1.06		[1.036-1.084]	4e-07				32887889
HCM_Tadros_MTAG_meta	MAPT	70	17	17:45941033:G:A	rs199533	0.864917	46751565	G	A	0.237145	0.0219807	4.19e-27	physical activity measurement	Physical activity	89,683 European ancestry individuals		FALSE	FALSE	G		FALSE	0.25		0.046	[0.16-0.34]	4e-08	unit	decrease		34753499
HCM_Tadros_MTAG_meta	MAPT	70	17	17:45941033:G:A	rs199533	0.864917	46751565	G	A	0.237145	0.0219807	4.19e-27	hemoglobin measurement	Hemoglobin concentration	52,141 European ancestry females	89,584 European ancestry females	FALSE	FALSE	A		FALSE	0.03685				4e-20	unit	increase		35964923
HCM_Tadros_MTAG_meta	MAPT	70	17	17:45941033:G:A	rs199533	0.864917	46751565	G	A	0.237145	0.0219807	4.19e-27	Alzheimer disease	Alzheimer's disease (age of onset) in APOE e4 non-carriers	7,185 European ancestry individuals	5,416 European ancestry individuals	FALSE	FALSE			FALSE		0.859			1e-07				33637690
HCM_Tadros_MTAG_meta	MAPT	70	17	17:45941033:G:A	rs199533	0.864917	46751565	G	A	0.237145	0.0219807	4.19e-27	age at onset	Alzheimer's disease (age of onset) in APOE e4 non-carriers	7,185 European ancestry individuals	5,416 European ancestry individuals	FALSE	FALSE			FALSE		0.859			1e-07				33637690
HCM_Tadros_MTAG_meta	MAPT	70	17	17:45941033:G:A	rs199533	0.864917	46751565	G	A	0.237145	0.0219807	4.19e-27	25-hydroxyvitamin D3 measurement	FVC x serum 25-hydroxyvitamin D interaction in ever smokers (2df test)	788 African ancestry individuals, 278 East Asian ancestry individuals, 94,328 European ancestry individuals, 558 South Asian ancestry individuals		TRUE	FALSE	G		FALSE					1e-12				38484975
HCM_Tadros_MTAG_meta	MAPT	70	17	17:45941033:G:A	rs199533	0.864917	46751565	G	A	0.237145	0.0219807	4.19e-27	forced expiratory volume	FVC x serum 25-hydroxyvitamin D interaction in ever smokers (2df test)	788 African ancestry individuals, 278 East Asian ancestry individuals, 94,328 European ancestry individuals, 558 South Asian ancestry individuals		TRUE	FALSE	G		FALSE					1e-12				38484975
HCM_Tadros_MTAG_meta	MAPT	70	17	17:45941033:G:A	rs199533	0.864917	46751565	G	A	0.237145	0.0219807	4.19e-27	systemic lupus erythematosus	Systemic lupus erythematosus (MTAG)	at least 5,877 East Asian ancestry cases, at least 188,588 East Asian ancestry controls, at least 14,355 European ancestry cases, at least 505,956 European ancestry controls, at least 1,393 admixed American ancestry cases, at least 2,327 admixed American ancestry controls (MTAG boosted by autoimmune diseases samples)		FALSE	FALSE	G		FALSE	0.066		0.0115	[0.043-0.089]	1e-08	unit	increase		36750564
HCM_Tadros_MTAG_meta	MAPT	70	17	17:45941033:G:A	rs199533	0.864917	46751565	G	A	0.237145	0.0219807	4.19e-27	breast carcinoma	Breast cancer	17,881 European ancestry cases, 410,350 European ancestry controls		FALSE	FALSE	G		FALSE		1.078			5e-08				32887889
HCM_Tadros_MTAG_meta	MAPT	70	17	17:45941033:G:A	rs199533	0.864917	46751565	G	A	0.237145	0.0219807	4.19e-27	Alzheimer disease	Alzheimer's disease (age of onset) (adjusted for APOE e4 carrier status)	10,216 European ancestry individuals	9,261 European ancestry individuals	FALSE	FALSE			FALSE		0.896			4e-07				33637690
HCM_Tadros_MTAG_meta	MAPT	70	17	17:45941033:G:A	rs199533	0.864917	46751565	G	A	0.237145	0.0219807	4.19e-27	age at onset	Alzheimer's disease (age of onset) (adjusted for APOE e4 carrier status)	10,216 European ancestry individuals	9,261 European ancestry individuals	FALSE	FALSE			FALSE		0.896			4e-07				33637690
HCM_Tadros_MTAG_meta	MAPT	70	17	17:45941033:G:A	rs199533	0.864917	46751565	G	A	0.237145	0.0219807	4.19e-27	APOE carrier status	Alzheimer's disease (age of onset) (adjusted for APOE e4 carrier status)	10,216 European ancestry individuals	9,261 European ancestry individuals	FALSE	FALSE			FALSE		0.896			4e-07				33637690
HCM_Tadros_MTAG_meta	MAPT	70	17	17:45941033:G:A	rs199528	0.835969	46765770	C	T	0.229591	0.0222091	5.11e-25	level of desmoglein-4 in blood serum	DSG4 protein levels	47,745 European ancestry individuals		FALSE	FALSE	T		FALSE	0.0707666		0.00631879	[0.058-0.083]	2e-39	unit	increase		39789286
HCM_Tadros_MTAG_meta	MAPT	70	17	17:45941033:G:A	rs199528	0.835969	46765770	C	T	0.229591	0.0222091	5.11e-25	25-hydroxyvitamin D3 measurement	FEV1 x serum 25-hydroxyvitamin D interaction in ever smokers (2df test)	788 African ancestry individuals, 278 East Asian ancestry individuals, 94,328 European ancestry individuals, 558 South Asian ancestry individuals		TRUE	FALSE	C		FALSE					2e-12				38484975
HCM_Tadros_MTAG_meta	MAPT	70	17	17:45941033:G:A	rs199528	0.835969	46765770	C	T	0.229591	0.0222091	5.11e-25	forced expiratory volume	FEV1 x serum 25-hydroxyvitamin D interaction in ever smokers (2df test)	788 African ancestry individuals, 278 East Asian ancestry individuals, 94,328 European ancestry individuals, 558 South Asian ancestry individuals		TRUE	FALSE	C		FALSE					2e-12				38484975
HCM_Tadros_MTAG_meta	MAPT	70	17	17:45941033:G:A	rs199528	0.835969	46765770	C	T	0.229591	0.0222091	5.11e-25	alcohol consumption quality	Alcohol consumption (drinks per week)	up to 357,854 European ancestry individuals		FALSE	FALSE	T	0.223	FALSE	0.0286		0.00304	[0.023-0.035]	5e-21	unit	decrease		30679032
HCM_Tadros_MTAG_meta	MAPT	70	17	17:45941033:G:A	rs199528	0.835969	46765770	C	T	0.229591	0.0222091	5.11e-25	executive function measurement	Common executive function	266,413 European ancestry individuals		FALSE	FALSE			FALSE					1e-08				39891803
HCM_Tadros_MTAG_meta	MAPT	70	17	17:45941033:G:A	rs199525	0.834959	46770468	T	G	0.228929	0.0221803	6.06e-25	Fc receptor-like protein 2 measurement	FCRL2 protein levels	47,745 European ancestry individuals		FALSE	FALSE	G		FALSE	0.0440739		0.00587314	[0.033-0.056]	1e-15	unit	decrease		39789286
HCM_Tadros_MTAG_meta	MAPT	70	17	17:45941033:G:A	rs199525	0.834959	46770468	T	G	0.228929	0.0221803	6.06e-25	BMI-adjusted hip circumference	Hip circumference adjusted for BMI	219,872 British ancestry women		FALSE	FALSE	G		FALSE	0.0193608		0.00342278	[0.013-0.026]	2e-08	unit	decrease		34021172
HCM_Tadros_MTAG_meta	MAPT	70	17	17:45941033:G:A	rs199525	0.834959	46770468	T	G	0.228929	0.0221803	6.06e-25	vital capacity	Lung function (FVC)	60,552 European ancestry individuals, 8,429 African individuals, 9,959 Korean ancestry individuals, 11,775 Hispanic individuals		FALSE	FALSE	T	0.8	FALSE	20.32		3.52	[13.42-27.22]	8e-09	ml	increase		30061609
HCM_Tadros_MTAG_meta	MAPT	70	17	17:45941033:G:A	rs199525	0.834959	46770468	T	G	0.228929	0.0221803	6.06e-25	vital capacity	Lung function (FVC)	60,552 European ancestry individuals, 8,429 African individuals, 9,959 Korean ancestry individuals, 11,775 Hispanic individuals		FALSE	FALSE	T	0.79	FALSE	20.03		3.89	[12.41-27.65]	3e-07	ml	increase		30061609
HCM_Tadros_MTAG_meta	MAPT	70	17	17:45941033:G:A	rs199525	0.834959	46770468	T	G	0.228929	0.0221803	6.06e-25	guilt measurement	Feeling guilty	373,380 European ancestry individuals		FALSE	FALSE	T	0.207235	FALSE	5.51				4e-08	z score	decrease		29500382
HCM_Tadros_MTAG_meta	MAPT	70	17	17:45941033:G:A	rs199525	0.834959	46770468	T	G	0.228929	0.0221803	6.06e-25	intracranial volume measurement	Intracranial volume	24,024 European ancestry individuals		FALSE	FALSE	T		FALSE	9.262				2e-20	z score	increase		30818988
HCM_Tadros_MTAG_meta	MAPT	70	17	17:45941033:G:A	rs199525	0.834959	46770468	T	G	0.228929	0.0221803	6.06e-25	forced expiratory volume	Lung function (FEV1)	60,552 European ancestry individuals, 8,429 African individuals, 9,959 Korean ancestry individuals, 11,775 Hispanic individuals		FALSE	FALSE	T	0.8	FALSE	18.85		3.08	[12.81-24.89]	1e-09	ml	increase		30061609
HCM_Tadros_MTAG_meta	MAPT	70	17	17:45941033:G:A	rs199525	0.834959	46770468	T	G	0.228929	0.0221803	6.06e-25	forced expiratory volume	Lung function (FEV1)	60,552 European ancestry individuals, 8,429 African individuals, 9,959 Korean ancestry individuals, 11,775 Hispanic individuals		FALSE	FALSE	T	0.79	FALSE	19.16		3.42	[12.46-25.86]	2e-08	ml	increase		30061609
HCM_Tadros_MTAG_meta	MAPT	70	17	17:45941033:G:A	rs199525	0.834959	46770468	T	G	0.228929	0.0221803	6.06e-25	COVID-19 symptoms measurement	COVID-19 severity	2,453 European ancestry hospitalised cases, 956 European ancestry non-hospitalised controls, up to 25,031 hospitalised cases, up to 2,062,030 non-hospitalised or general population controls, 244 African ancestry hospitalised cases, 201 African ancestry non-hospitalised controls, 1 Native Brazilian ancestry hospitalised case, 4 Native Brazilian ancestry non-hospitalised controls, 39 Asian ancestry hospitalised cases, 30 Asian ancestry non-hospitalised controls			FALSE			FALSE	0.0909		0.014	[0.063-0.118]	9e-11	unit	decrease		35368071
HCM_Tadros_MTAG_meta	MAPT	70	17	17:45941033:G:A	rs199516	0.830026	46779119	C	T	-0.221156	0.0218988	5.98e-24	socioeconomic status	CAMSIS occupational score (MTAG)	273,157 British ancestry individuals		FALSE	FALSE			FALSE	0.0173903		0.00205758	[0.013-0.021]	3e-17	unit	increase		39715877
HCM_Tadros_MTAG_meta	MAPT	70	17	17:45941033:G:A	rs199516	0.830026	46779119	C	T	-0.221156	0.0218988	5.98e-24	socioeconomic status	ISEI occupational score (MTAG)	271,769 British ancestry individuals		FALSE	FALSE			FALSE	0.0162771		0.00190098	[0.013-0.02]	1e-17	unit	increase		39715877
HCM_Tadros_MTAG_meta	MAPT	70	17	17:45941033:G:A	rs199516	0.830026	46779119	C	T	-0.221156	0.0218988	5.98e-24	socioeconomic status	SIOPS occupational score (MTAG)	271,769 British ancestry individuals		FALSE	FALSE			FALSE	0.0158784		0.00185486	[0.012-0.02]	1e-17	unit	increase		39715877
HCM_Tadros_MTAG_meta	MAPT	70	17	17:45941033:G:A	rs199516	0.830026	46779119	C	T	-0.221156	0.0218988	5.98e-24	omega-3 polyunsaturated fatty acid measurement	Omega-3 fatty acid levels	239,268 European ancestry individuals		FALSE	FALSE	C		FALSE					7e-15				40545721
HCM_Tadros_MTAG_meta	MAPT	70	17	17:45941033:G:A	rs199512	0.829424	46779986	T	C	-0.218916	0.0219327	1.97e-23	handedness	Handedness (left-handed vs. right-handed)	38,322 European ancestry left-handed individuals, 356,567 European ancestry right-handed individuals		FALSE	FALSE	C	0.791	FALSE		1.06		[1.04-1.07]	4e-09				31504236
HCM_Tadros_MTAG_meta	MAPT	70	17	17:45941033:G:A	rs199512	0.829424	46779986	T	C	-0.218916	0.0219327	1.97e-23	COVID-19	Ovarian cancer or critical COVID-19 (pleiotropy)	22,406 European ancestry ovarian cancer cases, 13,769 European ancestry critical COVID-19 cases, 1,113,383 European ancestry controls			FALSE	C		FALSE					3e-15				37636041
HCM_Tadros_MTAG_meta	MAPT	70	17	17:45941033:G:A	rs199512	0.829424	46779986	T	C	-0.218916	0.0219327	1.97e-23	ovarian carcinoma	Ovarian cancer or critical COVID-19 (pleiotropy)	22,406 European ancestry ovarian cancer cases, 13,769 European ancestry critical COVID-19 cases, 1,113,383 European ancestry controls			FALSE	C		FALSE					3e-15				37636041
HCM_Tadros_MTAG_meta	MAPT	70	17	17:45941033:G:A	rs199512	0.829424	46779986	T	C	-0.218916	0.0219327	1.97e-23	handedness	Handedness (non-right-handed vs right-handed)	44,631 European ancestry non-right-handed individuals, 356,567 European ancestry right-handed individuals		FALSE	FALSE			FALSE					5e-08				31504236
HCM_Tadros_MTAG_meta	MAPT	70	17	17:45941033:G:A	rs199512	0.829424	46779986	T	C	-0.218916	0.0219327	1.97e-23	handedness	Handedness (Left-handed vs. non-left-handed)	38,322 European ancestry left-handed individuals, 362,866 European ancestry right-handed individuals		FALSE	FALSE			FALSE					5e-08				31504236
HCM_Tadros_MTAG_meta	MAPT	70	17	17:45941033:G:A	rs199512	0.829424	46779986	T	C	-0.218916	0.0219327	1.97e-23	COVID-19	Breast cancer or critical COVID-19 (pleiotropy)	133,384 European ancestry breast cancer cases, 13,769 European ancestry critical COVID-19 cases, 1,186,231 European ancestry controls			FALSE	C		FALSE					4e-18				37636041
HCM_Tadros_MTAG_meta	MAPT	70	17	17:45941033:G:A	rs199512	0.829424	46779986	T	C	-0.218916	0.0219327	1.97e-23	breast cancer	Breast cancer or critical COVID-19 (pleiotropy)	133,384 European ancestry breast cancer cases, 13,769 European ancestry critical COVID-19 cases, 1,186,231 European ancestry controls			FALSE	C		FALSE					4e-18				37636041
HCM_Tadros_MTAG_meta	MAPT	70	17	17:45941033:G:A	rs415430	0.828335	46781778	C	T	-0.218664	0.0219254	2.14e-23	Parkinson disease	Parkinson's disease	268 Ashkenazi Jewish cases, 178 Ashkenazi Jewish controls	1,782 European ancestry cases, 1,658 European ancestry controls	FALSE	FALSE	T		FALSE					7e-07				21812969
HCM_Tadros_MTAG_meta	MAPT	70	17	17:45941033:G:A	rs430685	0.828834	46781782	T	C	-0.218346	0.0219473	2.73e-23	cerebral cortex area attribute	Dorsolateral prefrontal area	32,488 European ancestry individuals	7,592 European ancestry individuals, 8,954 Admixed ancestry individuals		FALSE			FALSE	0.0516		0.008	[0.036-0.067]	9e-11	unit	increase		35113692
HCM_Tadros_MTAG_meta	MAPT	70	17	17:45941033:G:A	rs430685	0.828834	46781782	T	C	-0.218346	0.0219473	2.73e-23	Alzheimer disease	Alzheimer's disease (adjusted for APOE e4 dosage)	17,839 European ancestry cases, 19,543 European ancestry controls, 2,114 African American cases, 4,614 African American controls, 3,112 Hispanic cases, 5,787 Hispanic controls, 1,430 East Asian ancestry cases, 1,802 East Asian ancestry controls		FALSE	FALSE	C		FALSE		0.89		[0.85-0.93]	7e-08				40676597
HCM_Tadros_MTAG_meta	MAPT	70	17	17:45941033:G:A	rs430685	0.828834	46781782	T	C	-0.218346	0.0219473	2.73e-23	APOE carrier status	Alzheimer's disease (adjusted for APOE e4 dosage)	17,839 European ancestry cases, 19,543 European ancestry controls, 2,114 African American cases, 4,614 African American controls, 3,112 Hispanic cases, 5,787 Hispanic controls, 1,430 East Asian ancestry cases, 1,802 East Asian ancestry controls		FALSE	FALSE	C		FALSE		0.89		[0.85-0.93]	7e-08				40676597
HCM_Tadros_MTAG_meta	MAPT	70	17	17:45941033:G:A	rs199505	0.828016	46782044	A	G	-0.219881	0.0219566	1.41e-23	mood disorder	Depressed affect	357,957 European ancestry individuals		FALSE	FALSE			FALSE	0.02469		0.002806	[0.019-0.03]	1e-18	unit	increase		29942085
HCM_Tadros_MTAG_meta	MAPT	70	17	17:45941033:G:A	rs199505	0.828016	46782044	A	G	-0.219881	0.0219566	1.41e-23	major depressive disorder	Depressed affect	357,957 European ancestry individuals		FALSE	FALSE			FALSE	0.02469		0.002806	[0.019-0.03]	1e-18	unit	increase		29942085
HCM_Tadros_MTAG_meta	MAPT	70	17	17:45941033:G:A	rs70602	0.826539	46782349	T	C	-0.220075	0.0219603	1.31e-23	COVID-19	Ovarian cancer or hospitalized COVID-19 (pleiotropy)	22,406 European ancestry ovarian cancer cases, 32,519 European ancestry hospitalized COVID-19 cases, 2,103,746 European ancestry controls			FALSE	C		FALSE					6e-14				37636041
HCM_Tadros_MTAG_meta	MAPT	70	17	17:45941033:G:A	rs70602	0.826539	46782349	T	C	-0.220075	0.0219603	1.31e-23	ovarian carcinoma	Ovarian cancer or hospitalized COVID-19 (pleiotropy)	22,406 European ancestry ovarian cancer cases, 32,519 European ancestry hospitalized COVID-19 cases, 2,103,746 European ancestry controls			FALSE	C		FALSE					6e-14				37636041
HCM_Tadros_MTAG_meta	MAPT	70	17	17:45941033:G:A	rs70602	0.826539	46782349	T	C	-0.220075	0.0219603	1.31e-23	COVID-19	Breast cancer or hospitalized COVID-19 (pleiotropy)	133,384 European ancestry breast cancer cases, 32,519 European ancestry hospitalized COVID-19 cases, 2,176,594 European ancestry controls			FALSE	C		FALSE					2e-15				37636041
HCM_Tadros_MTAG_meta	MAPT	70	17	17:45941033:G:A	rs70602	0.826539	46782349	T	C	-0.220075	0.0219603	1.31e-23	breast cancer	Breast cancer or hospitalized COVID-19 (pleiotropy)	133,384 European ancestry breast cancer cases, 32,519 European ancestry hospitalized COVID-19 cases, 2,176,594 European ancestry controls			FALSE	C		FALSE					2e-15				37636041
HCM_Tadros_MTAG_meta	MAPT	70	17	17:45941033:G:A	rs70600	0.826387	46782655	C	T	0.221958	0.0221533	1.34e-23	irritability measurement	Irritable mood	366,726 European ancestry individuals		FALSE	FALSE	T	0.20718	FALSE	6.65				3e-11	z score	increase		29500382
HCM_Tadros_MTAG_meta	MAPT	70	17	17:45941033:G:A	rs199504	0.821232	46783637	C	T	-0.222192	0.0218719	3.24e-24	cortical thickness	Cortical thickness	22,163 European and African American ancestry individuals	22,363 European ancestry individuals	FALSE	FALSE			FALSE					6e-13				32963231
HCM_Tadros_MTAG_meta	MAPT	70	17	17:45941033:G:A	rs199504	0.821232	46783637	C	T	-0.222192	0.0218719	3.24e-24	degree of unsaturation measurement	Degree of unsaturation	239,268 European ancestry individuals		FALSE	FALSE	C		FALSE					1e-11				40545721
HCM_Tadros_MTAG_meta	MAPT	70	17	17:45941033:G:A	rs199504	0.821232	46783637	C	T	-0.222192	0.0218719	3.24e-24	heel bone mineral density	Sex hormone-binding globulin levels and heel estimated bone mineral density	832,949 European ancestry individuals		FALSE	FALSE			FALSE					8e-25				37615194
HCM_Tadros_MTAG_meta	MAPT	70	17	17:45941033:G:A	rs199504	0.821232	46783637	C	T	-0.222192	0.0218719	3.24e-24	sex hormone-binding globulin measurement	Sex hormone-binding globulin levels and heel estimated bone mineral density	832,949 European ancestry individuals		FALSE	FALSE			FALSE					8e-25				37615194
HCM_Tadros_MTAG_meta	MGC27382	44	1	1:78222972:A:G	rs11162433	0.940958	78222989	G	T	-0.127456	0.0244354	1.87e-07	Alzheimer disease	Alzheimer‚Äôs disease polygenic risk score (upper quantile vs lower quantile)	18,892 European ancestry high risk individuals, 18,892 European ancestry low risk individuals			FALSE			FALSE					7e-09				35589863
HCM_Tadros_MTAG_meta	MGC27382	44	1	1:78222972:A:G	rs11162433	0.940958	78222989	G	T	-0.127456	0.0244354	1.87e-07	polygenic risk score	Alzheimer‚Äôs disease polygenic risk score (upper quantile vs lower quantile)	18,892 European ancestry high risk individuals, 18,892 European ancestry low risk individuals			FALSE			FALSE					7e-09				35589863
HCM_Tadros_meta	MIR4662B	22	8	8:124847575:A:C	rs10107090	0.85563	124837372	C	G	-0.147257	0.0214054	6.24e-12	electrocardiography	12-lead ECG morphology phenotype	41,960 European ancestry individuals		FALSE	FALSE			FALSE					5e-11				38180560
HCM_Tadros_MTAG_meta	MIR4662B	22	8	8:124847575:A:C	rs7003871	0.858784	124839268	C	T	-0.174199	0.0195698	5.84e-19	reticulocyte amount	Reticulocyte fraction of red cells	408,112 British individuals		FALSE	FALSE	T	0.66092	FALSE	0.0149461		0.00236434	[0.01-0.02]	3e-10	unit	decrease		32888494
HCM_Tadros_MTAG_meta	MIR4662B	22	8	8:124847575:A:C	rs12541595	0.984073	124845117	G	T	0.188788	0.0201312	7.17e-21	left ventricular diastolic function measurement	Left ventricular end diastolic volume (indexed to body surface area)	36,083 European or unknown ancestry individuals		FALSE	FALSE	G		FALSE	0.462814		0.099833	[0.27-0.66]	4e-06	unit	increase		39966646
HCM_Tadros_MTAG_meta	MIR4662B	22	8	8:124847575:A:C	rs12541595	0.984073	124845117	G	T	0.188788	0.0201312	7.17e-21	left ventricular ejection fraction measurement	Left ventricular ejection fraction	19,260 European ancestry individuals		FALSE	FALSE	G	0.6907	FALSE	0.4022		0.0614	[0.28-0.52]	6e-11	unit	decrease		33495596
HCM_Tadros_MTAG_meta	MIR4662B	22	8	8:124847575:A:C	rs12541595	0.984073	124845117	G	T	0.188788	0.0201312	7.17e-21	dilated cardiomyopathy	Dilated cardiomyopathy (MTAG)	5,521 cases, 397,323 controls		FALSE	FALSE	G	0.69	FALSE		1.10042		1.07-1.13	2e-11				33495596
HCM_Tadros_MTAG_meta	MIR4662B	22	8	8:124847575:A:C	rs12541595	0.984073	124845117	G	T	0.188788	0.0201312	7.17e-21	left ventricular systolic function measurement	Left ventricular end-systolic volume	19,260 European ancestry individuals		FALSE	FALSE	G	0.6907	FALSE	1.0024		0.1442	[0.72-1.29]	4e-12	unit	increase		33495596
HCM_Tadros_MTAG_meta	MIR4662B	22	8	8:124847575:A:C	rs12541595	0.984073	124845117	G	T	0.188788	0.0201312	7.17e-21	left ventricular function	Left ventricular global radial strain	36,033 European or unknown ancestry individuals		FALSE	FALSE	G		FALSE	0.283121		0.061957	[0.16-0.4]	5e-06	unit	decrease		39966646
HCM_Tadros_MTAG_meta	MIR4662B	22	8	8:124847575:A:C	rs12541595	0.984073	124845117	G	T	0.188788	0.0201312	7.17e-21	left ventricular function	Left ventricular global circumferential strain	36,033 European or unknown ancestry individuals		FALSE	FALSE	G		FALSE	0.173153		0.0248944	[0.12-0.22]	8e-12	unit	increase		39966646
HCM_Tadros_MTAG_meta	MIR4662B	22	8	8:124847575:A:C	rs12541595	0.984073	124845117	G	T	0.188788	0.0201312	7.17e-21	left ventricular ejection fraction measurement	Left ventricular ejection fraction	36,083 European or unknown ancestry individuals		FALSE	FALSE	G		FALSE	0.388698		0.0460319	[0.3-0.48]	6e-17	unit	decrease		39966646
HCM_Tadros_MTAG_meta	MIR4662B	22	8	8:124847575:A:C	rs12541595	0.984073	124845117	G	T	0.188788	0.0201312	7.17e-21	left ventricular function	Left ventricular concentricity (left ventricular mass / left ventricular end diastolic volume)	36,083 European or unknown ancestry individuals		FALSE	FALSE	G		FALSE	0.00275786		0.000584899	[0.0016-0.0039]	1e-06	unit	decrease		39966646
HCM_Tadros_MTAG_meta	MIR4662B	22	8	8:124847575:A:C	rs12541595	0.984073	124845117	G	T	0.188788	0.0201312	7.17e-21	left ventricular structural measurement	Left ventricle diastolic internal dimension	30,201 European ancestry individuals	14,002 European ancestry individuals	FALSE	FALSE	T	0.3	FALSE	0.023		0.003	[0.017-0.029]	2e-13	cm	decrease		28394258
HCM_Tadros_MTAG_meta	MIR4662B	22	8	8:124847575:A:C	rs12541595	0.984073	124845117	G	T	0.188788	0.0201312	7.17e-21	left ventricular systolic function measurement	Left ventricular end systolic volume (indexed to body surface area)	36,083 European or unknown ancestry individuals		FALSE	FALSE	G		FALSE	0.48313		0.0592	[0.37-0.6]	2e-16	unit	increase		39966646
HCM_Tadros_MTAG_meta	MIR4662B	22	8	8:124847575:A:C	rs12541595	0.984073	124845117	G	T	0.188788	0.0201312	7.17e-21	heart function attribute	Left ventricular global circumferential strain	19,260 European ancestry individuals		FALSE	FALSE	G	0.6907	FALSE	0.2031		0.0337	[0.14-0.27]	2e-09	unit	increase		33495596
HCM_Tadros_MTAG_meta	MIR4662B	22	8	8:124847575:A:C	rs12541595	0.984073	124845117	G	T	0.188788	0.0201312	7.17e-21	hematocrit	Hematocrit	737,823 African American or Afro-Caribbean, African ancestry, European ancestry, East Asian ancestry, Hispanic or Latin American and South Asian ancestry individuals		FALSE	FALSE	T	0.347117	FALSE					4e-11				32888493
HCM_Tadros_MTAG_meta	MIR4662B	22	8	8:124847575:A:C	rs12541595	0.984073	124845117	G	T	0.188788	0.0201312	7.17e-21	left ventricular structural measurement	Left ventricular wall thickness (maximal)	36,203 European or unknown ancestry individuals		FALSE	FALSE	G		FALSE	0.0560585		0.00951519	[0.037-0.075]	4e-09	unit	decrease		39966646
HCM_Tadros_MTAG_meta	MIR4662B	22	8	8:124847575:A:C	rs12541595	0.984073	124845117	G	T	0.188788	0.0201312	7.17e-21	left ventricular ejection fraction measurement	Left ventricular ejection fraction	32,532 European ancestry individuals		FALSE	FALSE	G		FALSE					3e-12				37126556
HCM_Tadros_MTAG_meta	MIR4662B	22	8	8:124847575:A:C	rs72716972	0.984073	124846279	G	A	0.188095	0.0201253	9.66e-21	left ventricular structural measurement	Left ventricular end systole inferolateral wall thickness	41,947 European ancestry individuals		FALSE	FALSE	A		FALSE	0.04		0.01	[0.02-0.06]	5e-08	unit	increase		38036550
HCM_Tadros_MTAG_meta	MIR4662B	22	8	8:124847575:A:C	rs35006907	1	124847575	C	A	0.189392	0.0200356	3.51e-21	atrial fibrillation	Atrial fibrillation	1,782 Admix African and African American cases, 9,356 Admix African and African American controls, 11,350 East Asian ancestry cases, 137,515 East Asian ancestry controls, 166,322 European ancestry cases, 1,313,950 European ancestry controls, 1,774 Hispanic or Latin American cases, 7,665 Hispanic or Latin American controls, 218 South Asian ancestry cases, 413 South Asian ancestry controls		FALSE	FALSE	A		FALSE		1.03		[1.02-1.04]	1e-10				40050429
HCM_Tadros_MTAG_meta	MIR4662B	22	8	8:124847575:A:C	rs35006907	1	124847575	C	A	0.189392	0.0200356	3.51e-21	atrial fibrillation	Atrial fibrillation	55,114 European ancestry cases, 482,295 European ancestry controls, 8,180 Japanese ancestry cases, 28,612 Japanese ancestry controls, 1,307 African American ancestry cases, 7,660 African American ancestry controls, 845 Hispanic cases, 4,177 Hispanic controls		FALSE	FALSE	A	0.33	FALSE		1.05		[1.03-1.06]	3e-09				29892015
HCM_Tadros_MTAG_meta	MIR4662B	22	8	8:124847575:A:C	rs35006907	1	124847575	C	A	0.189392	0.0200356	3.51e-21	atrial fibrillation	Atrial fibrillation	55,114 European ancestry cases, 482,295 European ancestry controls, 8,180 Japanese ancestry cases, 28,612 Japanese ancestry controls, 1,307 African American ancestry cases, 7,660 African American ancestry controls, 845 Hispanic cases, 4,177 Hispanic controls		FALSE	FALSE	A	0.31	FALSE		1.05		[1.03-1.07]	3e-09				29892015
HCM_Tadros_MTAG_meta	MIR4662B	22	8	8:124847575:A:C	rs35006907	1	124847575	C	A	0.189392	0.0200356	3.51e-21	PR interval	PR interval	271,570 European ancestry individuals, 8,173 African American individuals, 12,823 Hispanic/Latino individuals		FALSE	FALSE	A	0.31	FALSE	0.48		0.07	[0.34-0.62]	2e-12	ms	increase		32439900
HCM_Tadros_MTAG_meta	MIR4662B	22	8	8:124847575:A:C	rs35006907	1	124847575	C	A	0.189392	0.0200356	3.51e-21	left ventricular structural measurement	Myocardial fractal dimension (slice 6)	18,096 European individuals		FALSE	FALSE	A	0.31181	FALSE	0.066199		0.011377	[0.044-0.088]	6e-09	unit	increase		32814899
HCM_Tadros_MTAG_meta	MIR4662B	22	8	8:124847575:A:C	rs35006907	1	124847575	C	A	0.189392	0.0200356	3.51e-21	hypertrophic cardiomyopathy	Hypertrophic cardiomyopathy (MTAG)	28,106 European, African, Admixed American, East Asian, South Asian or unknown ancestry individuals (MTAG effective sample size boosted by left ventricular trait samples)		FALSE	FALSE	A		FALSE	0.187		0.021	[0.15-0.23]	2e-18	unit	increase		39966646
HCM_Tadros_MTAG_meta	MIR4662B	22	8	8:124847575:A:C	rs35006907	1	124847575	C	A	0.189392	0.0200356	3.51e-21	left ventricular structural measurement	Myocardial fractal dimension (slice 5)	18,096 European individuals		FALSE	FALSE	A	0.31181	FALSE	0.075434		0.011373	[0.053-0.098]	3e-11	unit	increase		32814899
HCM_Tadros_MTAG_meta	MIR4662B	22	8	8:124847575:A:C	rs35006907	1	124847575	C	A	0.189392	0.0200356	3.51e-21	cardiomyopathy	Cardiomyopathy (PheCode 425)	7,053 African American or Afro-Caribbean cases, 111,507 African American or Afro-Caribbean controls, 20,680 European ancestry cases, 418,334 European ancestry controls, 1,730 Hispanic or Latin American cases, 57,089 Hispanic or Latin American controls		FALSE	FALSE	C		FALSE	0.08027		0.01169	[0.057-0.103]	2e-13	unit	increase		39024449
HCM_Tadros_MTAG_meta	MIR4662B	22	8	8:124847575:A:C	rs35006907	1	124847575	C	A	0.189392	0.0200356	3.51e-21	atrial fibrillation	Atrial fibrillation	252,438 European ancestry cases, 1,959,739 European ancestry controls, 9,826 East Asian ancestry cases, 140,446 East Asian ancestry controls, 754 South Asian ancestry cases, 52,054 South Asian ancestry controls, 9,485 African ancestry cases, 109,006 African ancestry controls, 3,447 Admixed American ancestry cases, 46,818 Admixed American ancestry controls		FALSE	FALSE	A		FALSE	0.0317		0.0036	[0.025-0.039]	1e-18	unit	increase		40645996
HCM_Tadros_MTAG_meta	MIR4662B	22	8	8:124847575:A:C	rs35006907	1	124847575	C	A	0.189392	0.0200356	3.51e-21	atrial fibrillation	Atrial fibrillation	228,926 European ancestry cases, 1,611,415 European ancestry controls		FALSE	FALSE	A		FALSE	0.0319		0.0038	[0.024-0.039]	5e-17	unit	increase		40645996
HCM_Tadros_MTAG_meta	MIR4662B	22	8	8:124847575:A:C	rs35006907	1	124847575	C	A	0.189392	0.0200356	3.51e-21	cardiomyopathy	Primary/intrinsic cardiomyopathies (PheCode 425.1)	6,758 African American or Afro-Caribbean cases, 112,127 African American or Afro-Caribbean controls, 19,708 European ancestry cases, 419,904 European ancestry controls, 1,631 Hispanic or Latin American cases, 57,317 Hispanic or Latin American controls		FALSE	FALSE	C		FALSE	0.08056		0.0117	[0.058-0.103]	2e-13	unit	increase		39024449
HCM_Tadros_MTAG_meta	MIR4662B	22	8	8:124847575:A:C	rs35006907	1	124847575	C	A	0.189392	0.0200356	3.51e-21	left ventricular structural measurement	Myocardial fractal dimension (slice 4)	18,096 European individuals		FALSE	FALSE	A	0.31181	FALSE	0.058721		0.011379	[0.036-0.081]	2e-07	unit	increase		32814899
HCM_Tadros_MTAG_meta	MIR4662B	22	8	8:124847575:A:C	rs34866937	0.997577	124847608	G	A	0.187591	0.0199906	6.75e-21	heart wall thickness	Relative wall thickness	19,311 Japanese ancestry individuals		FALSE	FALSE			FALSE	0.059		0.01	[0.039-0.079]	1e-08	unit	increase		29403010
HCM_Tadros_MTAG_meta	MIR4662B	22	8	8:124847575:A:C	rs34866937	0.997577	124847608	G	A	0.187591	0.0199906	6.75e-21	left ventricular diastolic function measurement	Left ventricular internal dimension in diastole	19,676 Japanese ancestry individuals		FALSE	FALSE			FALSE	0.06155		0.01023	[0.041-0.082]	2e-09	unit	decrease		29403010
HCM_Tadros_MTAG_meta	MIR4662B	22	8	8:124847575:A:C	rs34866937	0.997577	124847608	G	A	0.187591	0.0199906	6.75e-21	heart failure	Heart failure (multivariate analysis)	17,917 African ancestry individuals, 4,293 admixed ancestry individuals, 47,934 East Asian ancestry individuals, 343,120 European ancestry individuals			FALSE			FALSE	0.00594219		0.000922788	[0.0041-0.0078]	1e-10	unit	increase		36376295
HCM_Tadros_MTAG_meta	MIR4662B	22	8	8:124847575:A:C	rs34866937	0.997577	124847608	G	A	0.187591	0.0199906	6.75e-21	ejection fraction measurement	Ejection fraction	19,516 Japanese ancestry individuals		FALSE	FALSE			FALSE	0.0826		0.01027	[0.062-0.103]	9e-16	unit	increase		29403010
HCM_Tadros_MTAG_meta	MIR4662B	22	8	8:124847575:A:C	rs34866937	0.997577	124847608	G	A	0.187591	0.0199906	6.75e-21	left ventricular ejection fraction measurement	Left ventricular ejection fraction	35,407 European ancestry individuals, 95 African ancestry individuals, 108 East Asian ancestry individuals, 303 South Asian ancestry individuals, 128 individuals	940 European ancestry individuals, 299 East Asian ancestry individuals, 507 African American individuals, 438 Hispanic individuals	FALSE	FALSE			FALSE					1e-07				32382064
HCM_Tadros_MTAG_meta	MIR4662B	22	8	8:124847575:A:C	rs34866937	0.997577	124847608	G	A	0.187591	0.0199906	6.75e-21	right ventricular ejection fraction measurement	Right ventricular ejection fraction	35,875 European ancestry individuals		FALSE	FALSE	G		FALSE					6e-09				37126556
HCM_Tadros_MTAG_meta	MIR4662B	22	8	8:124847575:A:C	rs34866937	0.997577	124847608	G	A	0.187591	0.0199906	6.75e-21	electrocardiography	Electrocardiogram morphology (amplitude at temporal datapoints)	63,706 European and unknown ancestry individuals		FALSE	FALSE	G	0.688305	FALSE	0.0402091		0.00601745	[0.028-0.052]	2e-11	unit	increase		32916098
HCM_Tadros_MTAG_meta	MIR4662B	22	8	8:124847575:A:C	rs34866937	0.997577	124847608	G	A	0.187591	0.0199906	6.75e-21	electrocardiography	Electrocardiogram morphology (amplitude at temporal datapoints)	63,706 European and unknown ancestry individuals		FALSE	FALSE	G	0.688305	FALSE	0.0390028		0.00602057	[0.027-0.051]	2e-10	unit	increase		32916098
HCM_Tadros_MTAG_meta	MIR4662B	22	8	8:124847575:A:C	rs34866937	0.997577	124847608	G	A	0.187591	0.0199906	6.75e-21	electrocardiography	Electrocardiogram morphology (amplitude at temporal datapoints)	63,706 European and unknown ancestry individuals		FALSE	FALSE	G	0.688305	FALSE	0.0341208		0.0060181	[0.022-0.046]	2e-08	unit	increase		32916098
HCM_Tadros_MTAG_meta	MIR4662B	22	8	8:124847575:A:C	rs34866937	0.997577	124847608	G	A	0.187591	0.0199906	6.75e-21	electrocardiography	Electrocardiogram morphology (amplitude at temporal datapoints)	63,706 European and unknown ancestry individuals		FALSE	FALSE	G	0.688305	FALSE	0.0413803		0.00604257	[0.03-0.053]	7e-12	unit	increase		32916098
HCM_Tadros_MTAG_meta	MIR4662B	22	8	8:124847575:A:C	rs34866937	0.997577	124847608	G	A	0.187591	0.0199906	6.75e-21	left ventricular ejection fraction measurement	Left ventricular ejection fraction	16,923 European ancestry individuals	1,742 European ancestry individuals, 1,083 African American individuals, 586 Chinese ancestry individuals, 972 Hispanic individuals	FALSE	FALSE	G	0.686	FALSE	0.0764623		0.0117181	[0.053-0.099]	7e-11	unit	decrease		31554410
HCM_Tadros_MTAG_meta	MIR4662B	22	8	8:124847575:A:C	rs34866937	0.997577	124847608	G	A	0.187591	0.0199906	6.75e-21	left ventricular systolic function measurement	Left ventricular internal dimension in systole	19,586 Japanese ancestry individuals		FALSE	FALSE			FALSE	0.07565		0.01025	[0.056-0.096]	2e-13	unit	decrease		29403010
HCM_Tadros_MTAG_meta	MIR4662B	22	8	8:124847575:A:C	rs34866937	0.997577	124847608	G	A	0.187591	0.0199906	6.75e-21	fractional shortening	Fractional shortening	19,580 Japanese ancestry individuals		FALSE	FALSE			FALSE	0.07512		0.01026	[0.055-0.095]	2e-13	unit	increase		29403010
HCM_Tadros_MTAG_meta	MIR4662B	22	8	8:124847575:A:C	rs34866937	0.997577	124847608	G	A	0.187591	0.0199906	6.75e-21	platelet crit	Plateletcrit	408,112 British individuals		FALSE	FALSE	A	0.314893	FALSE	0.0197947		0.00243446	[0.015-0.025]	4e-16	unit	increase		32888494
HCM_Tadros_MTAG_meta	MIR4662B	22	8	8:124847575:A:C	rs7461129	0.989889	124849132	C	T	0.188318	0.0199965	4.91e-21	hypertrophic cardiomyopathy	Hypertrophic cardiomyopathy	252 African ancestry cases, 1,363 African ancestry controls, 123 Admixed American ancestry cases, 175 Admixed American ancestry controls, 72 East Asian ancestry cases, 346 East Asian ancestry controls, 5,222 European ancestry cases, 63,447 European ancestry controls, 189 South Asian ancestry cases, 1,903 South Asian ancestry controls, 42 cases, 1,125 controls		FALSE	FALSE	T		FALSE		1.16		[1.11-1.21]	8e-11				39966646
HCM_Tadros_MTAG_meta	MIR4662B	22	8	8:124847575:A:C	rs7461129	0.989889	124849132	C	T	0.188318	0.0199965	4.91e-21	acute myeloid leukemia	Core binding factor acute myeloid leukemia	175 European ancestry cases, 218 European ancestry controls		FALSE	FALSE	T		TRUE					2e-16				27903959
HCM_Tadros_MTAG_meta	MIR4662B	22	8	8:124847575:A:C	rs7461129	0.989889	124849132	C	T	0.188318	0.0199965	4.91e-21	acute myeloid leukemia	Core binding factor acute myeloid leukemia	175 European ancestry cases, 218 European ancestry controls		FALSE	FALSE	C		TRUE					2e-14				27903959
HCM_Tadros_MTAG_meta	MIR4662B	22	8	8:124847575:A:C	rs7461129	0.989889	124849132	C	T	0.188318	0.0199965	4.91e-21	dilated cardiomyopathy	Dilated cardiomyopathy	9,365 European or unknown ancestry cases, 946,368 European or unknown ancestry controls	13,258 European, African, Admixed American or unknown ancestry cases, 1,435,287 European, African, Admixed American or unknown ancestry controls	FALSE	FALSE	T		FALSE	0.0887952				2e-09	unit	decrease		39572784
HCM_Tadros_MTAG_meta	MIR4662B	22	8	8:124847575:A:C	rs7461129	0.989889	124849132	C	T	0.188318	0.0199965	4.91e-21	QRS-T angle	Spatial QRS-T angle	118,780 European ancestry, African ancestry, Hispanic or Latin American individuals		FALSE	FALSE	T		FALSE	0.031		0.005	[0.021-0.041]	2e-11	unit	increase		36918541
HCM_Tadros_MTAG_meta	MIR4662B	22	8	8:124847575:A:C	rs7461129	0.989889	124849132	C	T	0.188318	0.0199965	4.91e-21	dilated cardiomyopathy	Dilated cardiomyopathy (MTAG)	at least 9,365 European or unknown ancestry cases, at least 946,368 European or unknown ancestry controls (MTAG boosted by left ventricular trait samples)	13,258 European, African, Admixed American or unknown ancestry cases, 1,435,287 European, African, Admixed American or unknown ancestry controls	FALSE	FALSE	T		FALSE	0.0887952				2e-09	unit	decrease		39572784
HCM_Tadros_MTAG_meta	MIR4662B	22	8	8:124847575:A:C	rs7461129	0.989889	124849132	C	T	0.188318	0.0199965	4.91e-21	QRS-T angle	Spatial QRS-T angle	96,562 European ancestry individuals		FALSE	FALSE	T		FALSE	0.033		0.005	[0.023-0.043]	6e-11	unit	increase		36918541
HCM_Tadros_meta	MIR4662B	22	8	8:124847575:A:C	rs55679363	0.982787	124855592	A	T	0.157483	0.0217115	4.23e-13	heart failure	Heart failure	168,363 European ancestry cases, 1,725,558 European ancestry controls, 21,202 African ancestry cases, 121,670 African ancestry controls, 12,665 East Asian ancestry cases, 245,263 East Asian ancestry controls, 5,116 Hispanic or Latin American cases, 58,719 Hispanic or Latin American controls		FALSE	FALSE	A		FALSE	0.0252		0.004	[0.017-0.033]	2e-10	unit	increase		40195560
HCM_Tadros_meta	MIR4662B	22	8	8:124847575:A:C	rs55679363	0.982787	124855592	A	T	0.157483	0.0217115	4.23e-13	benign neoplasm of eye	Benign neoplasm of eye, uveal (PheCode 224.1)	858 African American or Afro-Caribbean cases, 120,332 African American or Afro-Caribbean controls, 18,840 European ancestry cases, 423,317 European ancestry controls, 1,126 Hispanic or Latin American cases, 58,072 Hispanic or Latin American controls		FALSE	FALSE	A		FALSE	0.1301		0.009767	[0.11-0.15]	7e-31	unit	decrease		39024449
HCM_Tadros_meta	MIR4662B	22	8	8:124847575:A:C	rs55679363	0.982787	124855592	A	T	0.157483	0.0217115	4.23e-13	left ventricular ejection fraction measurement	Supranormal left ventricular ejection fraction	7,548 African ancestry, Hispanic, European ancestry, Asian ancestry, unknown ancestry cases, 23,009 African ancestry, Hispanic, European ancestry, Asian ancestry, unknown ancestry controls		FALSE	FALSE	T		FALSE	0.14		0.025	[0.091-0.189]	7e-09	unit	increase		35278270
HCM_Tadros_meta	MIR4662B	22	8	8:124847575:A:C	rs55679363	0.982787	124855592	A	T	0.157483	0.0217115	4.23e-13	electrocardiography	ECG cardiac MRI latent space	37,774 European ancestry individuals		FALSE	FALSE			FALSE					6e-14				37105979
HCM_Tadros_meta	MIR4662B	22	8	8:124847575:A:C	rs55679363	0.982787	124855592	A	T	0.157483	0.0217115	4.23e-13	Magnetic Resonance Imaging of the Heart	ECG cardiac MRI latent space	37,774 European ancestry individuals		FALSE	FALSE			FALSE					6e-14				37105979
HCM_Tadros_meta	MIR4662B	22	8	8:124847575:A:C	rs55679363	0.982787	124855592	A	T	0.157483	0.0217115	4.23e-13	hemoglobin measurement	Hemoglobin concentration	563,946 European ancestry individuals		FALSE	FALSE	T	0.314695	FALSE	0.013428		0.001978	[0.0096-0.0173]	1e-11	SD unit	decrease		32888493
HCM_Tadros_meta	MIR4662B	22	8	8:124847575:A:C	rs55679363	0.982787	124855592	A	T	0.157483	0.0217115	4.23e-13	benign neoplasm of eye	Benign neoplasm of eye (PheCode 224)	1,240 African American or Afro-Caribbean cases, 119,408 African American or Afro-Caribbean controls, 19,748 European ancestry cases, 421,282 European ancestry controls, 1,294 Hispanic or Latin American cases, 57,693 Hispanic or Latin American controls		FALSE	FALSE	A		FALSE	0.121		0.009614	[0.1-0.14]	3e-28	unit	decrease		39024449
HCM_Tadros_meta	MIR4662B	22	8	8:124847575:A:C	rs55679363	0.982787	124855592	A	T	0.157483	0.0217115	4.23e-13	benign neoplasm of eye	Benign neoplasm of eye (PheCode 224)	19,748 European ancestry cases, 421,282 European ancestry controls		FALSE	FALSE	A		FALSE	0.1202		0.01112	[0.098-0.142]	4e-28	unit	decrease		39024449
HCM_Tadros_meta	MIR4662B	22	8	8:124847575:A:C	rs55679363	0.982787	124855592	A	T	0.157483	0.0217115	4.23e-13	PR interval	PR interval	271,570 European ancestry individuals		FALSE	FALSE	T	0.3196	FALSE	0.505		0.0711	[0.37-0.64]	1e-12	ms	increase		32439900
HCM_Tadros_meta	MIR4662B	22	8	8:124847575:A:C	rs55679363	0.982787	124855592	A	T	0.157483	0.0217115	4.23e-13	benign neoplasm of eye	Benign neoplasm of eye, uveal (PheCode 224.1)	18,840 European ancestry cases, 423,317 European ancestry controls		FALSE	FALSE	A		FALSE	0.1288		0.01135	[0.11-0.15]	1e-30	unit	decrease		39024449
HCM_Tadros_meta	MIR4662B	22	8	8:124847575:A:C	rs55679363	0.982787	124855592	A	T	0.157483	0.0217115	4.23e-13	electrocardiography	R peak area in lead V2	42,340 European ancestry individuals		FALSE	FALSE			FALSE					3e-10				38507016
HCM_Tadros_meta	MIR4662B	22	8	8:124847575:A:C	rs55679363	0.982787	124855592	A	T	0.157483	0.0217115	4.23e-13	hematocrit	Hematocrit	562,259 European ancestry individuals		FALSE	FALSE	T	0.314536	FALSE	0.014675		0.001983	[0.011-0.019]	1e-13	SD unit	decrease		32888493
HCM_Tadros_meta	MIR4662B	22	8	8:124847575:A:C	rs55679363	0.982787	124855592	A	T	0.157483	0.0217115	4.23e-13	electrocardiography	ECG latent space	38,686 European ancestry individuals		FALSE	FALSE			FALSE					3e-14				37105979
HCM_Tadros_meta	MIR4662B	22	8	8:124847575:A:C	rs55679363	0.982787	124855592	A	T	0.157483	0.0217115	4.23e-13	R wave amplitude	R amplitude of combined wave in lead V2	42,340 European ancestry individuals		FALSE	FALSE			FALSE					3e-10				38507016
HCM_Tadros_MTAG_meta	MIR4662B	22	8	8:124847575:A:C	rs12542527	0.839258	124864202	A	G	0.17641	0.0204484	6.65e-18	platelet count	Platelet count	721,201 African American or Afro-Caribbean, African ancestry, European ancestry, East Asian ancestry, Hispanic or Latin American and South Asian ancestry individuals		FALSE	FALSE	G	0.321185	FALSE					2e-20				32888493
HCM_Tadros_MTAG_meta	MIR4662B	22	8	8:124847575:A:C	rs12542527	0.839258	124864202	A	G	0.17641	0.0204484	6.65e-18	platelet crit	Platelet crit (UKB data field 30090)	394,642 European ancestry individuals		FALSE	FALSE	G		FALSE	0.0149031		0.0020501	[0.011-0.019]	1e-14	unit	increase		39789286
HCM_Tadros_MTAG_meta	MIR4662B	22	8	8:124847575:A:C	rs12542527	0.839258	124864202	A	G	0.17641	0.0204484	6.65e-18	platelet count	Platelet count	542,827 European ancestry individuals		FALSE	FALSE	G	0.283216	FALSE	0.020429		0.002078	[0.016-0.025]	9e-23	SD unit	increase		32888493
HCM_Tadros_MTAG_meta	MIR4662B	22	8	8:124847575:A:C	rs12542527	0.839258	124864202	A	G	0.17641	0.0204484	6.65e-18	platelet count	Platelet count	408,112 British individuals		FALSE	FALSE	G	0.284632	FALSE	0.020345		0.00249963	[0.015-0.025]	4e-16	unit	increase		32888494
HCM_Tadros_MTAG_meta	MIR4662B	22	8	8:124847575:A:C	rs12542527	0.839258	124864202	A	G	0.17641	0.0204484	6.65e-18	platelet count	Platelet count (UKB data field 30080)	394,642 European ancestry individuals		FALSE	FALSE	G		FALSE	0.015596		0.00201474	[0.012-0.02]	3e-16	unit	increase		39789286
HCM_Tadros_MTAG_meta	MIR4662B	22	8	8:124847575:A:C	rs3935882	0.820474	124886015	T	C	0.166789	0.0207279	8.94e-16	platelet count	Platelet count	350,474 European ancestry individuals, 148,623 East Asian ancestry individuals		FALSE	FALSE	C		FALSE	0.0145		0.002	[0.011-0.018]	9e-13	unit	increase		34594039
HCM_Tadros_MTAG_meta	MIR6078	58	10	10:4056261:G:A	rs2645210	1	4056261	A	G	-0.140485	0.0236404	2.88e-09	hypertrophic cardiomyopathy	Hypertrophic cardiomyopathy	252 African ancestry cases, 1,363 African ancestry controls, 123 Admixed American ancestry cases, 175 Admixed American ancestry controls, 72 East Asian ancestry cases, 346 East Asian ancestry controls, 5,222 European ancestry cases, 63,447 European ancestry controls, 189 South Asian ancestry cases, 1,903 South Asian ancestry controls, 42 cases, 1,125 controls		FALSE	FALSE	A		FALSE		1.16		[1.1-1.23]	4e-08				39966646
HCM_Tadros_MTAG_meta	MIR6078	58	10	10:4056261:G:A	rs2645210	1	4056261	A	G	-0.140485	0.0236404	2.88e-09	hypertrophic cardiomyopathy	Hypertrophic cardiomyopathy (MTAG)	28,106 European, African, Admixed American, East Asian, South Asian or unknown ancestry individuals (MTAG effective sample size boosted by left ventricular trait samples)		FALSE	FALSE	A		FALSE	0.153		0.025	[0.1-0.2]	2e-09	unit	increase		39966646
HCM_Tadros_MTAG_meta	MITF	52	3	3:69857116:C:T	rs62250980	0.834697	69795457	G	A	0.146933	0.0224364	6e-11	left ventricular structural measurement	Left ventricular end systole anterolateral wall thickness	41,646 European ancestry individuals		FALSE	FALSE	A		FALSE	0.05		0.01	[0.03-0.07]	4e-10	unit	increase		38036550
HCM_Tadros_MTAG_meta	MITF	52	3	3:69857116:C:T	rs62251009	0.839702	69800684	T	C	0.14702	0.0223861	5.29e-11	neutrophil count	Neutrophil count	349,856 European ancestry individuals, 82,810 East Asian ancestry individuals		FALSE	FALSE	C		FALSE	0.0145		0.0026	[0.0094-0.0196]	2e-08	unit	decrease		34594039
HCM_Tadros_MTAG_meta	MITF	52	3	3:69857116:C:T	rs79502300	0.944642	69807602	C	T	0.16665	0.0230614	5.17e-13	hypertrophic cardiomyopathy	Hypertrophic cardiomyopathy (MTAG)	28,106 European, African, Admixed American, East Asian, South Asian or unknown ancestry individuals (MTAG effective sample size boosted by left ventricular trait samples)		FALSE	FALSE	T		FALSE	0.167		0.025	[0.12-0.22]	2e-11	unit	increase		39966646
HCM_Tadros_MTAG_meta	MITF	52	3	3:69857116:C:T	rs62251031	0.846576	69815932	T	C	0.148848	0.0224155	3.24e-11	QT interval	QT interval	212,199 European ancestry individuals		FALSE	FALSE	T		FALSE	0.0265		0.0038	[0.019-0.034]	3e-12	unit	increase		36050321
HCM_Tadros_MTAG_meta	MITF	52	3	3:69857116:C:T	rs60438183	0.849338	69831578	C	T	0.15287	0.0224396	9.95e-12	JT interval	JT interval	252,730 European ancestry, African ancestry, Hispanic or Latin American, South East Asian ancestry, South Asian ancestry individuals		FALSE	FALSE	T		FALSE	0.0419		0.0036	[0.035-0.049]	1e-31	unit	decrease		36050321
HCM_Tadros_MTAG_meta	MITF	52	3	3:69857116:C:T	rs74956589	0.851323	69836855	A	G	0.150174	0.0225045	2.59e-11	left ventricular ejection fraction measurement	Supranormal left ventricular ejection fraction	7,548 African ancestry, Hispanic, European ancestry, Asian ancestry, unknown ancestry cases, 23,009 African ancestry, Hispanic, European ancestry, Asian ancestry, unknown ancestry controls		FALSE	FALSE	G		FALSE	0.16		0.028	[0.11-0.21]	4e-08	unit	increase		35278270
HCM_Tadros_MTAG_meta	MITF	52	3	3:69857116:C:T	rs62252239	0.874949	69844820	G	T	0.150746	0.0227571	3.62e-11	sialic acid-binding Ig-like lectin 6 amount	SIGLEC6 protein levels	47,745 European ancestry individuals		FALSE	FALSE	T		FALSE	0.0473256		0.00634645	[0.035-0.06]	2e-16	unit	increase		39789286
HCM_Tadros_MTAG_meta	MITF	52	3	3:69857116:C:T	rs62252239	0.874949	69844820	G	T	0.150746	0.0227571	3.62e-11	brain volume	Subcortical volume (MOSTest)	26,502 European ancestry individuals		FALSE	FALSE			FALSE					3e-09				32665545
HCM_Tadros_MTAG_meta	MITF	52	3	3:69857116:C:T	rs62252239	0.874949	69844820	G	T	0.150746	0.0227571	3.62e-11	neuroimaging measurement	Subcortical volume (MOSTest)	26,502 European ancestry individuals		FALSE	FALSE			FALSE					3e-09				32665545
HCM_Tadros_MTAG_meta	MITF	52	3	3:69857116:C:T	rs62252239	0.874949	69844820	G	T	0.150746	0.0227571	3.62e-11	brain attribute	Brain morphology (MOSTest)	26,502 European ancestry individuals		FALSE	FALSE			FALSE					9e-09				32665545
HCM_Tadros_MTAG_meta	MITF	52	3	3:69857116:C:T	rs62252239	0.874949	69844820	G	T	0.150746	0.0227571	3.62e-11	neuroimaging measurement	Brain morphology (MOSTest)	26,502 European ancestry individuals		FALSE	FALSE			FALSE					9e-09				32665545
HCM_Tadros_MTAG_meta	MITF	52	3	3:69857116:C:T	rs57788691	0.855084	69848299	G	T	0.148347	0.0227076	6.67e-11	brain volume	Brain region volumes	19,629 British ancestry individuals		FALSE	FALSE			FALSE					4e-10				31676860
HCM_Tadros_MTAG_meta	MITF	52	3	3:69857116:C:T	rs62253174	0.812703	69849263	C	T	0.143216	0.022545	2.19e-10	leukocyte quantity	White blood cell count	approximately 444,000 European ancestry individuals		FALSE	FALSE			FALSE					7e-08				30595370
HCM_Tadros_MTAG_meta	MITF	52	3	3:69857116:C:T	rs62253176	0.963067	69857080	T	G	0.173705	0.0238919	3.73e-13	cortical thickness	Vertex-wise cortical thickness	33,748 European ancestry individuals		FALSE	FALSE	G		FALSE	7.64				2e-14	z score	increase		34910505
HCM_Tadros_MTAG_meta	MITF	52	3	3:69857116:C:T	rs62253176	0.963067	69857080	T	G	0.173705	0.0238919	3.73e-13	QRS duration	QRS duration	252,730 European ancestry, African ancestry, Hispanic or Latin American, South East Asian ancestry, South Asian ancestry individuals		FALSE	FALSE	T		FALSE	0.0388		0.0039	[0.031-0.046]	9e-24	unit	decrease		36050321
HCM_Tadros_MTAG_meta	MITF	52	3	3:69857116:C:T	rs62253177	1	69857116	T	C	0.17473	0.0236614	1.6e-13	cortical thickness	Cortical thickness	35,657 White British ancestry individuals		FALSE	FALSE	C	0.1907	FALSE					8e-10				34560273
HCM_Tadros_MTAG_meta	MITF	52	3	3:69857116:C:T	rs62253177	1	69857116	T	C	0.17473	0.0236614	1.6e-13	JT interval	JT interval	212,199 European ancestry individuals		FALSE	FALSE	T		FALSE	0.0446		0.004	[0.037-0.052]	9e-29	unit	increase		36050321
HCM_Tadros_MTAG_meta	MITF	52	3	3:69857116:C:T	rs62253177	1	69857116	T	C	0.17473	0.0236614	1.6e-13	interventricular septum thickness	Interventricular septum cross-sectional area	29,975 European ancestry individuals, 306 African or Afro-Caribbean individuals, 90 South Asian ancestry individuals, 395 East Asian ancestry individuals		FALSE	FALSE			FALSE	0.045		0.0071	[0.031-0.059]	3e-10	unit	increase		37017090
HCM_Tadros_MTAG_meta	MITF	52	3	3:69857116:C:T	rs62253179	0.963064	69857335	C	A	0.174409	0.0239008	3.06e-13	left ventricular function	Left ventricular global radial strain	36,033 European or unknown ancestry individuals		FALSE	FALSE	C		FALSE	0.472804		0.074078	[0.33-0.62]	2e-10	unit	decrease		39966646
HCM_Tadros_MTAG_meta	MITF	52	3	3:69857116:C:T	rs62253179	0.963064	69857335	C	A	0.174409	0.0239008	3.06e-13	left ventricular function	Left ventricular global circumferential strain	36,033 European or unknown ancestry individuals		FALSE	FALSE	C		FALSE	0.143504		0.0297528	[0.085-0.202]	2e-06	unit	increase		39966646
HCM_Tadros_MTAG_meta	MITF	52	3	3:69857116:C:T	rs62253179	0.963064	69857335	C	A	0.174409	0.0239008	3.06e-13	left ventricular function	Left ventricular concentricity (left ventricular mass / left ventricular end diastolic volume)	36,083 European or unknown ancestry individuals		FALSE	FALSE	C		FALSE	0.00481763		0.00069975	[0.0034-0.0062]	2e-11	unit	decrease		39966646
HCM_Tadros_MTAG_meta	MITF	52	3	3:69857116:C:T	rs62253179	0.963064	69857335	C	A	0.174409	0.0239008	3.06e-13	left ventricular structural measurement	Left ventricular wall thickness (mean)	36,056 European or unknown ancestry individuals		FALSE	FALSE	C		FALSE	0.0344837		0.00475344	[0.025-0.044]	4e-13	unit	decrease		39966646
HCM_Tadros_MTAG_meta	MITF	52	3	3:69857116:C:T	rs62253179	0.963064	69857335	C	A	0.174409	0.0239008	3.06e-13	left ventricular structural measurement	Left ventricular wall thickness (maximal)	36,203 European or unknown ancestry individuals		FALSE	FALSE	C		FALSE	0.0544377		0.0113767	[0.032-0.077]	2e-06	unit	decrease		39966646
HCM_Tadros_MTAG_meta	MITF	52	3	3:69857116:C:T	rs62253180	0.963067	69857421	A	G	0.17398	0.023896	3.46e-13	hypertrophic cardiomyopathy	Hypertrophic cardiomyopathy (sarcomere negative)	170 African ancestry cases, 93 Hispanic/Latino cases, 52 East Asian ancestry cases, 1,444 European ancestry cases, 94 South Asian ancestry cases, 21 cases, 738 African ancestry controls, 78 Hispanic/Latino controls, 212 East Asian ancestry controls, 24,161 European ancestry controls, 1,132 South Asian ancestry controls, 1,023 controls		FALSE	FALSE	A	0.816541	FALSE	0.254563		0.049716	[0.16-0.35]	3e-07	unit	decrease		33495597
HCM_Tadros_MTAG_meta	MITF	52	3	3:69857116:C:T	rs62253183	0.962385	69858193	C	T	0.17195	0.0238676	6.07e-13	left ventricular structural measurement	Left ventricular end systole inferolateral wall thickness	41,947 European ancestry individuals		FALSE	FALSE	T		FALSE	0.06		0.01	[0.04-0.08]	1e-10	unit	increase		38036550
HCM_Tadros_MTAG_meta	MITF	52	3	3:69857116:C:T	rs79375047	0.961711	69858555	C	T	0.171791	0.0238662	6.36e-13	QRS duration	QRS duration	212,199 European ancestry individuals		FALSE	FALSE	T		FALSE	0.0381		0.0041	[0.03-0.046]	2e-20	unit	increase		36050321
HCM_Tadros_MTAG_meta	MITF	52	3	3:69857116:C:T	rs7623486	0.995181	69859943	A	G	0.169439	0.0235143	6.01e-13	low density lipoprotein cholesterol measurement	Low density lipoprotein cholesterol levels	6,545 European ancestry individuals		FALSE	FALSE	A	0.19	FALSE	0.18			[0.13-0.30]	9e-07	unit	increase		31201950
HCM_Tadros_MTAG_meta	MLIP	18	6	6:54105520:G:T	rs499594	0.84402	54111115	T	C	-0.130352	0.021369	1.09e-09	pulse pressure measurement	Pulse pressure	365,998 European ancestry individuals, 63,490 African ancestry individuals, 22,802 Hispanic individuals, 4,792 Asian ancestry individuals, 2,695 Native American ancestry individuals	299,024 European ancestry individuals, 17,277 individuals	FALSE	FALSE	C	0.6926	FALSE	0.1479		0.0265	[0.096-0.2]	2e-08	mmHg	decrease		30578418
HCM_Tadros_MTAG_meta	MLIP	18	6	6:54105520:G:T	rs670463	0.999129	54112697	A	G	-0.132247	0.020233	6.53e-11	pulse pressure measurement	Pulse pressure	295,529 European ancestry individuals, 8,231 Latino individuals, 3,058 African American individuals, 2,029 African British individuals, 7,701 East Asian ancestry individuals, 2,735 South Asian ancestry individuals, 1,979 mixed and unknown ancestry individuals		FALSE	FALSE	A		FALSE	0.158				2e-09	unit	decrease		27841878
HCM_Tadros_MTAG_meta	MLIP	18	6	6:54105520:G:T	rs670463	0.999129	54112697	A	G	-0.132247	0.020233	6.53e-11	systolic blood pressure	Systolic blood pressure	295,529 European ancestry individuals, 8,231 Latino individuals, 3,058 African American individuals, 2,029 African British individuals, 7,701 East Asian ancestry individuals, 2,735 South Asian ancestry individuals, 1,979 mixed and unknown ancestry individuals		FALSE	FALSE	A		FALSE	0.187				2e-06	unit	decrease		27841878
HCM_Tadros_MTAG_meta	MLIP	18	6	6:54105520:G:T	rs28791933	0.978542	54117832	G	A	0.13186	0.0201444	6.13e-11	heart rate	Pulse rate (UKB data field 102)	394,642 European ancestry individuals		FALSE	FALSE	A		FALSE	0.0170151		0.00217519	[0.013-0.021]	5e-16	unit	increase		39789286
HCM_Tadros_MTAG_meta	MLIP	18	6	6:54105520:G:T	rs1280946	0.952705	54120541	T	C	0.128112	0.0199463	1.38e-10	obesity	Adiposity (multivariate analysis)	393,268 European ancestry individuals			FALSE			FALSE					5e-08				40796553
HCM_Tadros_MTAG_meta	MLIP	18	6	6:54105520:G:T	rs1280946	0.952705	54120541	T	C	0.128112	0.0199463	1.38e-10	body mass index	Body mass index (MTAG)	694,649 European ancestry individuals			FALSE	T		FALSE	0.010699		0.001777	[0.0072-0.0142]	2e-09	unit	increase		36376304
HCM_Tadros_MTAG_meta	MLIP	18	6	6:54105520:G:T	rs816366	0.836258	54130706	C	T	0.130469	0.0211062	6.54e-10	sodium measurement	Urinary sodium excretion	446,237 European ancestry individuals	7,612 African ancestry individuals, 10,095 South Asian ancestry individuals	FALSE	FALSE	C	0.311488	FALSE	0.00987744		0.00133491	[0.0073-0.0125]	1e-13	unit	increase		31409800
HCM_Tadros_meta	MLIP	18	6	6:54154303:C:A	rs816367	0.950497	54130744	G	C	0.118475	0.0218179	5.76e-08	body mass index	Body mass index	806,834 European ancestry individuals		FALSE	FALSE	C	0.6491	FALSE	0.0107		0.0017	[0.0074-0.014]	1e-09	unit	decrease		30239722
HCM_Tadros_MTAG_meta	MLIP	18	6	6:54105520:G:T	rs816372	0.836188	54132895	A	C	-0.133011	0.0212321	3.85e-10	systolic blood pressure	Systolic blood pressure	507,850 East Asian ancestry individuals, 420,829 European ancestry individuals		FALSE	FALSE	A		FALSE	0.0121		0.002	[0.0082-0.016]	7e-10	unit	decrease		40436827
HCM_Tadros_MTAG_meta	MLIP	18	6	6:54105520:G:T	rs816372	0.836188	54132895	A	C	-0.133011	0.0212321	3.85e-10	pulse pressure measurement	Pulse pressure	360,863 European ancestry individuals, 145,445 East Asian ancestry individuals		FALSE	FALSE	C		FALSE	0.0126		0.0021	[0.0085-0.0167]	2e-09	unit	increase		34594039
HCM_Tadros_MTAG_meta	MLIP	18	6	6:54105520:G:T	rs816379	0.937706	54134227	A	C	-0.13137	0.0198783	4.01e-11	hypertrophic cardiomyopathy	Hypertrophic cardiomyopathy (MTAG)	28,106 European, African, Admixed American, East Asian, South Asian or unknown ancestry individuals (MTAG effective sample size boosted by left ventricular trait samples)		FALSE	FALSE	A		FALSE	0.131		0.021	[0.09-0.172]	1e-09	unit	increase		39966646
HCM_Tadros_MTAG_meta	MLIP	18	6	6:54105520:G:T	rs816375	0.904981	54142486	G	A	-0.130102	0.0199407	7.06e-11	heart rate	heart rate (HR, minimum, inv-normal transformed)	119,330 African American or Afro-Caribbean individuals, 57,986 Hispanic or Latin American individuals, 6,419 East Asian ancestry individuals, 425,720 European ancestry individuals		FALSE	FALSE	G		FALSE	0.02039		0.002589	[0.015-0.025]	4e-15	unit	increase		39024449
HCM_Tadros_meta	MLIP	18	6	6:54154303:C:A	rs1340661	0.800096	54158584	T	G	0.129142	0.0232019	2.67e-08	educational attainment	Educational attainment	3,037,499 European ancestry individuals		FALSE	FALSE	T		FALSE	0.00630227		0.00114592	[0.0041-0.0085]	4e-08	unit	decrease		35361970
HCM_Tadros_meta	MLIP	18	6	6:54154303:C:A	rs6915002	0.814994	54163271	T	C	0.109229	0.0211877	2.58e-07	heart failure	Heart failure (multivariate analysis)	17,917 African ancestry individuals, 4,293 admixed ancestry individuals, 47,934 East Asian ancestry individuals, 343,120 European ancestry individuals			FALSE			FALSE	0.0148055		0.00238811	[0.01-0.019]	6e-10	unit	increase		36376295
HCM_Tadros_meta	MLIP	18	6	6:54154303:C:A	rs6915002	0.814994	54163271	T	C	0.109229	0.0211877	2.58e-07	heart failure	Heart failure	168,363 European ancestry cases, 1,725,558 European ancestry controls, 21,202 African ancestry cases, 121,670 African ancestry controls, 12,665 East Asian ancestry cases, 245,263 East Asian ancestry controls, 5,116 Hispanic or Latin American cases, 58,719 Hispanic or Latin American controls		FALSE	FALSE	T		FALSE	0.0263		0.0037	[0.019-0.034]	8e-13	unit	increase		40195560
HCM_discovery	MTF1		1	1:37814313:G:A	rs12030690	0.190079	37792335	G	C	-0.232967	0.0583987	5.92475e-05	mathematical ability	Self-reported math ability (MTAG)	670,471 European ancestry individuals		FALSE	FALSE	C	0.261	FALSE	0.0136		0.002	[0.0097-0.0175]	2e-11	unit	decrease		30038396
HCM_discovery	MTF1		1	1:37814313:G:A	rs12030690	0.190079	37792335	G	C	-0.232967	0.0583987	5.92475e-05	mathematical ability	Self-reported math ability	564,698 European ancestry individuals		FALSE	FALSE	G	0.739	FALSE	0.0136		0.0022	[0.0093-0.0179]	8e-10	unit	increase		30038396
HCM_discovery	MTF1		1	1:37814313:G:A	rs28411034	0.15742	37811325	G	A	-0.211919	0.056193	0.000149551	systemic lupus erythematosus	Systemic lupus erythematosus	4,222 Han Chinese ancestry cases, 8,431 Han Chinese ancestry controls		FALSE	FALSE	A		FALSE		0.859	0.033	[0.79-0.92]	6e-06				33536424
HCM_discovery	MTF1		1	1:37814313:G:A	rs28411034	0.15742	37811325	G	A	-0.211919	0.056193	0.000149551	systemic lupus erythematosus	Systemic lupus erythematosus	4,222 Han Chinese ancestry cases, 8,431 Han Chinese ancestry controls, 4,576 European ancestry cases, 8,039 European ancestry controls		FALSE	FALSE	A		FALSE		0.86	0.023	[0.81-0.91]	2e-10				33536424
HCM_discovery	MTF1		1	1:37814313:G:A	rs28411034	0.15742	37811325	G	A	-0.211919	0.056193	0.000149551	systemic lupus erythematosus	Systemic lupus erythematosus	4,576 European ancestry cases, 8,039 European ancestry controls		FALSE	FALSE	A		FALSE		0.866	0.032	[0.8-0.93]	6e-06				33536424
HCM_Tadros_MTAG_meta	MYPN	60	10	10:68198874:A:G	rs10997975	0.963273	68174164	G	A	-0.092694	0.0186464	6.78e-07	serum creatinine amount	Creatinine levels	76,850 Taiwanese ancestry individuals			FALSE			FALSE	0.0050744				2e-10	unit	decrease		36329257
HCM_Tadros_MTAG_meta	MYPN	60	10	10:68198874:A:G	rs10997975	0.963273	68174164	G	A	-0.092694	0.0186464	6.78e-07	creatine kinase measurement	Creatine kinase levels	106,080 Japanese ancestry individuals		FALSE	FALSE			FALSE	0.03714		0.004276	[0.029-0.046]	4e-18	unit	decrease	novel	29403010
HCM_Tadros_MTAG_meta	MYPN	60	10	10:68198874:A:G	rs10997975	0.963273	68174164	G	A	-0.092694	0.0186464	6.78e-07	BMI-adjusted hip circumference	Hip circumference adjusted for BMI	219,872 British ancestry women		FALSE	FALSE	A		FALSE	0.0155142		0.0028178	[0.01-0.021]	4e-08	unit	increase		34021172
HCM_Tadros_MTAG_meta	MYPN	60	10	10:68198874:A:G	rs10997975	0.963273	68174164	G	A	-0.092694	0.0186464	6.78e-07	serum creatinine amount	Creatinine levels	92,615 Taiwanese ancestry individuals		FALSE	FALSE			FALSE					1e-15				38116116
HCM_Tadros_MTAG_meta	MYPN	60	10	10:68198874:A:G	rs10997975	0.963273	68174164	G	A	-0.092694	0.0186464	6.78e-07	body height	Height	472,730 East Asian ancestry individuals		FALSE	FALSE	A		FALSE	0.0138		0.0027	[0.0085-0.0191]	2e-07	unit	increase		36224396
HCM_Tadros_MTAG_meta	MYPN	60	10	10:68198874:A:G	rs10997975	0.963273	68174164	G	A	-0.092694	0.0186464	6.78e-07	body height	Height	5,314,291 European ancestry, Hispanic or Latin American, East Asian ancestry, African ancestry, South Asian ancestry individuals		FALSE	FALSE	A		FALSE	0.0199		0.0006	[0.019-0.021]	7e-223	unit	increase		36224396
HCM_Tadros_MTAG_meta	MYPN	60	10	10:68198874:A:G	rs7916821	0.966089	68174212	G	A	-0.0924014	0.0186377	7.26e-07	appendicular lean mass	Appendicular lean mass	205,513 European ancestry men		FALSE	FALSE	A	0.495	FALSE	0.02		0.003	[0.014-0.026]	4e-14	unit	increase		33097823
HCM_Tadros_MTAG_meta	MYPN	60	10	10:68198874:A:G	rs7916821	0.966089	68174212	G	A	-0.0924014	0.0186377	7.26e-07	appendicular lean mass	Appendicular lean mass	244,730 European ancestry women		FALSE	FALSE	A	0.495	FALSE	0.02		0.003	[0.014-0.026]	4e-09	unit	increase		33097823
HCM_Tadros_MTAG_meta	MYPN	60	10	10:68198874:A:G	rs7916821	0.966089	68174212	G	A	-0.0924014	0.0186377	7.26e-07	appendicular lean mass	Appendicular lean mass	450,243 European ancestry individuals		FALSE	FALSE	A	0.4945	FALSE	0.0184		0.002	[0.014-0.022]	4e-21	unit	increase		33097823
HCM_Tadros_MTAG_meta	MYPN	60	10	10:68198874:A:G	rs10997979	0.992165	68177435	A	G	-0.0998987	0.0185071	6.9e-08	body height	Height	253,288 European ancestry individuals	80,067 European ancestry individuals	FALSE	FALSE	A	0.501	FALSE	0.021		0.003	[0.015-0.027]	4e-13	unit	decrease		25282103
HCM_Tadros_MTAG_meta	MYPN	60	10	10:68198874:A:G	rs10997979	0.992165	68177435	A	G	-0.0998987	0.0185071	6.9e-08	serum creatinine amount	Creatinine levels	153,950 Korean ancestry individuals		FALSE	FALSE	G		FALSE	0.027702		0.00320927	[0.021-0.034]	6e-18	unit	decrease		40436827
HCM_Tadros_MTAG_meta	MYPN	60	10	10:68198874:A:G	rs4745948	0.992576	68178230	G	A	-0.0998173	0.0185326	7.37e-08	serum creatinine amount	Serum creatinine levels	344,104 European ancestry individuals, 150,266 East Asian ancestry individuals		FALSE	FALSE	A		FALSE	0.0187		0.0016	[0.016-0.022]	5e-30	unit	decrease		34594039
HCM_Tadros_MTAG_meta	MYPN	60	10	10:68198874:A:G	rs4745948	0.992576	68178230	G	A	-0.0998173	0.0185326	7.37e-08	myoglobin measurement	MB protein levels	47,745 European ancestry individuals		FALSE	FALSE	A		FALSE	0.0391801		0.00510171	[0.029-0.049]	1e-16	unit	decrease		39789286
HCM_Tadros_MTAG_meta	MYPN	60	10	10:68198874:A:G	rs4480432	0.992576	68178908	C	T	-0.100271	0.0185276	6.38e-08	body height	Height	404,900 European ancestry individuals		FALSE	FALSE			FALSE	0.0251253		0.00172924	[0.022-0.029]	8e-48	unit	increase		39134668
HCM_Tadros_MTAG_meta	MYPN	60	10	10:68198874:A:G	rs10997982	0.990938	68179791	G	A	-0.100535	0.0185345	5.95e-08	glomerular filtration rate	estimated glomerular filtration rate (eGFR, minimum, inv-norm transformed)	398,886 European ancestry individuals		FALSE	FALSE	G		FALSE	0.02108		0.002371	[0.016-0.026]	6e-19	unit	decrease		39024449
HCM_Tadros_MTAG_meta	MYPN	60	10	10:68198874:A:G	rs10997982	0.990938	68179791	G	A	-0.100535	0.0185345	5.95e-08	body height	Height (maximum, inv-normal transformed)	119,011 African American or Afro-Caribbean individuals, 57,810 Hispanic or Latin American individuals, 6,384 East Asian ancestry individuals, 424,305 European ancestry individuals		FALSE	FALSE	G		FALSE	0.0301		0.003434	[0.023-0.037]	2e-18	unit	decrease		39024449
HCM_Tadros_MTAG_meta	MYPN	60	10	10:68198874:A:G	rs10997982	0.990938	68179791	G	A	-0.100535	0.0185345	5.95e-08	serum creatinine amount	creatinine (mean, inv-norm transformed)	116,707 African American or Afro-Caribbean individuals, 57,141 Hispanic or Latin American individuals, 6,285 East Asian ancestry individuals, 421,411 European ancestry individuals		FALSE	FALSE	G		FALSE	0.0209		0.002538	[0.016-0.026]	2e-16	unit	increase		39024449
HCM_Tadros_MTAG_meta	MYPN	60	10	10:68198874:A:G	rs10997982	0.990938	68179791	G	A	-0.100535	0.0185345	5.95e-08	body height	height (minimum, inv-normal transformed)	119,012 African American or Afro-Caribbean individuals, 57,810 Hispanic or Latin American individuals, 6,384 East Asian ancestry individuals, 424,306 European ancestry individuals		FALSE	FALSE	G		FALSE	0.02937		0.00334	[0.023-0.036]	2e-18	unit	decrease		39024449
HCM_Tadros_MTAG_meta	MYPN	60	10	10:68198874:A:G	rs10997982	0.990938	68179791	G	A	-0.100535	0.0185345	5.95e-08	glomerular filtration rate	estimated glomerular filtration rate (eGFR, mean, inv-norm transformed)	398,886 European ancestry individuals		FALSE	FALSE	G		FALSE	0.02279		0.002429	[0.018-0.028]	6e-21	unit	decrease		39024449
HCM_Tadros_MTAG_meta	MYPN	60	10	10:68198874:A:G	rs10997982	0.990938	68179791	G	A	-0.100535	0.0185345	5.95e-08	body height	height (mean, inv-normal transformed)	119,012 African American or Afro-Caribbean individuals, 57,810 Hispanic or Latin American individuals, 6,384 East Asian ancestry individuals, 424,305 European ancestry individuals		FALSE	FALSE	G		FALSE	0.03077		0.003464	[0.024-0.038]	7e-19	unit	decrease		39024449
HCM_Tadros_MTAG_meta	MYPN	60	10	10:68198874:A:G	rs10997982	0.990938	68179791	G	A	-0.100535	0.0185345	5.95e-08	serum creatinine amount	creatinine (maximum, inv-norm transformed)	420,576 European ancestry individuals		FALSE	FALSE	G		FALSE	0.02275		0.002444	[0.018-0.028]	1e-20	unit	increase		39024449
HCM_Tadros_MTAG_meta	MYPN	60	10	10:68198874:A:G	rs10997982	0.990938	68179791	G	A	-0.100535	0.0185345	5.95e-08	serum creatinine amount	creatinine (mean, inv-norm transformed)	421,411 European ancestry individuals		FALSE	FALSE	G		FALSE	0.02474		0.002462	[0.02-0.03]	9e-24	unit	increase		39024449
HCM_Tadros_MTAG_meta	MYPN	60	10	10:68198874:A:G	rs10997982	0.990938	68179791	G	A	-0.100535	0.0185345	5.95e-08	serum creatinine amount	creatinine (maximum, inv-norm transformed)	116,285 African American or Afro-Caribbean individuals, 57,003 Hispanic or Latin American individuals, 6,275 East Asian ancestry individuals, 420,576 European ancestry individuals		FALSE	FALSE	G		FALSE	0.01802		0.002464	[0.013-0.023]	3e-13	unit	increase		39024449
HCM_Tadros_MTAG_meta	MYPN	60	10	10:68198874:A:G	rs10997982	0.990938	68179791	G	A	-0.100535	0.0185345	5.95e-08	glomerular filtration rate	estimated glomerular filtration rate (eGFR, mean, inv-norm transformed)	110,856 African American or Afro-Caribbean individuals, 55,244 Hispanic or Latin American individuals, 6,248 East Asian ancestry individuals, 398,886 European ancestry individuals		FALSE	FALSE	G		FALSE	0.02116		0.002641	[0.016-0.026]	1e-15	unit	decrease		39024449
HCM_Tadros_MTAG_meta	MYPN	60	10	10:68198874:A:G	rs10997982	0.990938	68179791	G	A	-0.100535	0.0185345	5.95e-08	serum creatinine amount	Creatinine levels in bottom 99% of individuals by creatinine levels	417,815 European ancestry individuals		FALSE	FALSE			FALSE	0.218973		0.0239484	[0.17-0.27]	6e-20	unit	decrease		39927731
HCM_Tadros_MTAG_meta	MYPN	60	10	10:68198874:A:G	rs10997982	0.990938	68179791	G	A	-0.100535	0.0185345	5.95e-08	glomerular filtration rate	estimated glomerular filtration rate (eGFR, minimum, inv-norm transformed)	110,854 African American or Afro-Caribbean individuals, 55,243 Hispanic or Latin American individuals, 6,247 East Asian ancestry individuals, 398,886 European ancestry individuals		FALSE	FALSE	G		FALSE	0.01758		0.002548	[0.013-0.023]	5e-12	unit	decrease		39024449
HCM_Tadros_MTAG_meta	MYPN	60	10	10:68198874:A:G	rs10997982	0.990938	68179791	G	A	-0.100535	0.0185345	5.95e-08	glomerular filtration rate	Estimated glomerular filtration rate based on creatinine and cystatin C in bottom 99% of individuals by creatinine levels	417,815 European ancestry individuals		FALSE	FALSE			FALSE	1.86087		0.242827	[1.38-2.34]	2e-14	unit	increase		39927731
HCM_Tadros_MTAG_meta	MYPN	60	10	10:68198874:A:G	rs1900016	0.993822	68181377	C	T	-0.100619	0.018517	5.64e-08	body height	Height	approximately 458,000 European ancestry individuals		FALSE	FALSE			FALSE					1e-54				30595370
HCM_Tadros_MTAG_meta	MYPN	60	10	10:68198874:A:G	rs1900016	0.993822	68181377	C	T	-0.100619	0.018517	5.64e-08	body height	Standing height (UKB data field 50)	394,642 European ancestry individuals		FALSE	FALSE	T		FALSE	0.0154279		0.0011449	[0.013-0.018]	6e-49	unit	increase		39789286
HCM_Tadros_MTAG_meta	MYPN	60	10	10:68198874:A:G	rs1900016	0.993822	68181377	C	T	-0.100619	0.018517	5.64e-08	body height	Height (baseline)	405,540 European ancestry individuals		FALSE	FALSE	C		FALSE	0.018528		0.00127186	[0.016-0.021]	5e-48	unit	decrease		40374629
HCM_Tadros_MTAG_meta	MYPN	60	10	10:68198874:A:G	rs10998009	0.993828	68193659	A	G	-0.100819	0.0184426	4.69e-08	glomerular filtration rate	Estimated glomerular filtration rate in non-diabetics	152,624 European ancestry individuals, 36,369 African American individuals		FALSE	FALSE	A	0.55	FALSE	0.305		0.052	[0.2-0.41]	4e-09	unit	decrease		31451708
HCM_Tadros_MTAG_meta	MYPN	60	10	10:68198874:A:G	rs7095607	0.998764	68197593	G	A	-0.100161	0.0184009	5.35e-08	vital capacity	Lung function (FVC)	48,943 European ancestry individuals.	57,176 European ancestry individuals, 38,199 individuals.	FALSE	FALSE	A	0.4952	FALSE	0.031		0.004	[0.023-0.039]	9e-15	unit	decrease		28166213
HCM_Tadros_MTAG_meta	MYPN	60	10	10:68198874:A:G	rs12416503	0.999588	68198906	T	C	-0.0995729	0.0183786	6.17e-08	vital capacity	Lung function (forced vital capacity)	475,645 European ancestry individuals, 8,590 African ancestry individuals, 85,279 East Asian ancestry individuals, 4,270 South Asian ancestry individuals, 14,668 Hispanic or Latin American individuals		FALSE	FALSE	T		FALSE	10.391				3e-25	z score	increase		36914875
HCM_Tadros_MTAG_meta	MYPN	60	10	10:68198874:A:G	rs7084764	0.999588	68200673	G	A	-0.0999594	0.0183622	5.34e-08	glomerular filtration rate	Estimated glomerular filtration rate	567,460 European ancestry individuals	216,518 European ancestry individuals	FALSE	FALSE	A	0.4962	FALSE	0.0026		0.0003	[0.002-0.0032]	3e-22	unit	increase		31152163
HCM_Tadros_MTAG_meta	MYPN	60	10	10:68198874:A:G	rs7084764	0.999588	68200673	G	A	-0.0999594	0.0183622	5.34e-08	glomerular filtration rate	Estimated glomerular filtration rate (creatinine)	1,004,040 European ancestry individuals	417,288 European ancestry individuals	FALSE	FALSE	G		FALSE	0.00252941		0.000300015	[0.0019-0.0031]	3e-17	unit	decrease		34272381
HCM_Tadros_MTAG_meta	MYPN	60	10	10:68198874:A:G	rs10998018	0.995868	68203197	G	A	-0.100165	0.0184034	5.37e-08	vital capacity	Lung function (FVC)	approximately 372,000 European ancestry individuals		FALSE	FALSE			FALSE					1e-31				30595370
HCM_Tadros_MTAG_meta	MYPN	60	10	10:68198874:A:G	rs10998018	0.995868	68203197	G	A	-0.100165	0.0184034	5.37e-08	peak expiratory flow	Peak expiratory flow	321,047 European ancestry individuals	24,218 European ancestry individuals	FALSE	FALSE	A	0.4965	FALSE	0.0128		0.0025	[0.0079-0.0177]	4e-07	unit	decrease		30804560
HCM_Tadros_MTAG_meta	MYPN	60	10	10:68198874:A:G	rs10998018	0.995868	68203197	G	A	-0.100165	0.0184034	5.37e-08	serum creatinine amount	Serum creatinine levels	150,266 East Asian ancestry individuals		FALSE	FALSE	A		FALSE	0.0249564		0.00306487	[0.019-0.031]	4e-16	unit	decrease		34594039
HCM_Tadros_MTAG_meta	MYPN	60	10	10:68198874:A:G	rs10998018	0.995868	68203197	G	A	-0.100165	0.0184034	5.37e-08	25-hydroxyvitamin D3 measurement	FVC x serum 25-hydroxyvitamin D interaction in never smokers (2df test)	1,781 African ancestry individuals, 767 East Asian ancestry individuals, 111,137 European ancestry individuals, 1,627 South Asian ancestry individuals		TRUE	FALSE	G		FALSE					2e-11				38484975
HCM_Tadros_MTAG_meta	MYPN	60	10	10:68198874:A:G	rs10998018	0.995868	68203197	G	A	-0.100165	0.0184034	5.37e-08	forced expiratory volume	FVC x serum 25-hydroxyvitamin D interaction in never smokers (2df test)	1,781 African ancestry individuals, 767 East Asian ancestry individuals, 111,137 European ancestry individuals, 1,627 South Asian ancestry individuals		TRUE	FALSE	G		FALSE					2e-11				38484975
HCM_Tadros_MTAG_meta	MYPN	60	10	10:68198874:A:G	rs10998018	0.995868	68203197	G	A	-0.100165	0.0184034	5.37e-08	forced expiratory volume	FEV1	321,047 European ancestry individuals	79,005 European ancestry individuals	FALSE	FALSE	A	0.4965	FALSE	0.0215		0.0023	[0.017-0.026]	4e-20	unit	decrease		30804560
HCM_Tadros_MTAG_meta	MYPN	60	10	10:68198874:A:G	rs10998018	0.995868	68203197	G	A	-0.100165	0.0184034	5.37e-08	vital capacity	Forced vital capacity FVC Z score (UKB data field 20257)	394,642 European ancestry individuals		FALSE	FALSE	A		FALSE	0.0201537		0.00205204	[0.016-0.024]	2e-25	unit	increase		39789286
HCM_Tadros_MTAG_meta	MYPN	60	10	10:68198874:A:G	rs10998018	0.995868	68203197	G	A	-0.100165	0.0184034	5.37e-08	vital capacity	Lung function (FVC)	321,047 European ancestry individuals	79,005 European ancestry individuals	FALSE	FALSE	A	0.4965	FALSE	0.0224		0.0024	[0.018-0.027]	2e-21	unit	decrease		30804560
HCM_Tadros_MTAG_meta	MYPN	60	10	10:68198874:A:G	rs12785105	0.995453	68205037	C	T	-0.100954	0.0184435	4.51e-08	body height	What is your height? (cm, inv-normal transformed)	51,137 African American or Afro-Caribbean individuals, 27,055 Hispanic or Latin American individuals, 3,110 East Asian ancestry individuals, 283,251 European ancestry individuals		FALSE	FALSE	C		FALSE	0.0329		0.004061	[0.025-0.041]	6e-16	unit	decrease		39024449
HCM_Tadros_MTAG_meta	MYPN	60	10	10:68198874:A:G	rs3956959	0.995453	68205104	T	C	-0.101361	0.0184468	4.01e-08	25-hydroxyvitamin D3 measurement	FEV1 x serum 25-hydroxyvitamin D interaction in never smokers (2df test)	1,781 African ancestry individuals, 767 East Asian ancestry individuals, 111,137 European ancestry individuals, 1,627 South Asian ancestry individuals		TRUE	FALSE	C		FALSE					4e-09				38484975
HCM_Tadros_MTAG_meta	MYPN	60	10	10:68198874:A:G	rs3956959	0.995453	68205104	T	C	-0.101361	0.0184468	4.01e-08	forced expiratory volume	FEV1 x serum 25-hydroxyvitamin D interaction in never smokers (2df test)	1,781 African ancestry individuals, 767 East Asian ancestry individuals, 111,137 European ancestry individuals, 1,627 South Asian ancestry individuals		TRUE	FALSE	C		FALSE					4e-09				38484975
HCM_Tadros_MTAG_meta	MYPN	60	10	10:68198874:A:G	rs3956959	0.995453	68205104	T	C	-0.101361	0.0184468	4.01e-08	forced expiratory volume	Forced expiratory volume in 1 second FEV1 Z score (UKB data field 20256)	394,642 European ancestry individuals		FALSE	FALSE	C		FALSE	0.0199786		0.00203765	[0.016-0.024]	2e-25	unit	increase		39789286
HCM_Tadros_MTAG_meta	MYPN	60	10	10:68198874:A:G	rs7475348	0.994625	68205420	C	T	-0.100923	0.0184579	4.67e-08	glomerular filtration rate	Glomerular filtration rate	143,658 Japanese ancestry individuals		FALSE	FALSE			FALSE	0.03368		0.004121	[0.026-0.042]	3e-16	unit	increase	novel	29403010
HCM_Tadros_MTAG_meta	MYPN	60	10	10:68198874:A:G	rs7475348	0.994625	68205420	C	T	-0.100923	0.0184579	4.67e-08	chronic kidney disease	Chronic kidney disease	64,164 European and unknown ancestry cases, 561,055 European and unknown ancestry controls		FALSE	FALSE	C	0.54	FALSE		1.03799		[1.02-1.05]	7e-06				31152163
HCM_Tadros_MTAG_meta	MYPN	60	10	10:68198874:A:G	rs7475348	0.994625	68205420	C	T	-0.100923	0.0184579	4.67e-08	glomerular filtration rate	Estimated glomerular filtration rate (creatinine)	1,004,040 European ancestry individuals, 165,726 East Asian ancestry individuals, 13,842 African American individuals, 13,359 South Asian ancestry individuals, 4,961 Hispanic individuals, 2 individuals	417,288 European ancestry individuals	FALSE	FALSE	C		FALSE	0.00302647		0.000257248	[0.0025-0.0035]	6e-32	unit	decrease		34272381
HCM_Tadros_MTAG_meta	MYPN	60	10	10:68198874:A:G	rs7475348	0.994625	68205420	C	T	-0.100923	0.0184579	4.67e-08	glomerular filtration rate	Estimated glomerular filtration rate	165,726 East Asian ancestry individuals		FALSE	FALSE	T	0.302	FALSE	0.0049		0.0007	[0.0035-0.0063]	6e-11	unit	increase		31152163
HCM_Tadros_MTAG_meta	MYPN	60	10	10:68198874:A:G	rs7475348	0.994625	68205420	C	T	-0.100923	0.0184579	4.67e-08	glomerular filtration rate	Estimated glomerular filtration rate (creatinine)	1,205,871 European ancestry individuals, 168,300 East Asian ancestry individuals, 63,553 African ancestry individuals, 23,509 Hispanic or Latin American individuals, 22,103 African American individuals, 21,791 Central Asian or South Asian ancestry individuals, 1,502 Middle Eastern ancestry individuals, 939 other admixed ancestry individuals, 602 Native American ancestry individuals, 150 Asian ancestry individuals, 339 individuals			FALSE	T		FALSE	13.844				1e-43	z score	increase		35710981
HCM_Tadros_MTAG_meta	MYPN	60	10	10:68198874:A:G	rs7475348	0.994625	68205420	C	T	-0.100923	0.0184579	4.67e-08	serum creatinine amount	Creatinine levels	142,097 Japanese ancestry individuals		FALSE	FALSE			FALSE	0.03327		0.004025	[0.025-0.041]	1e-16	unit	decrease	novel	29403010
HCM_Tadros_MTAG_meta	MYPN	60	10	10:68198874:A:G	rs7475348	0.994625	68205420	C	T	-0.100923	0.0184579	4.67e-08	glomerular filtration rate	Estimated glomerular filtration rate	134,070 European ancestry individuals, 143,658 East Asian ancestry individuals, 26,344 Hispanic or Latino ancestry individuals, 8,224 African American individuals		FALSE	FALSE	C	0.607	FALSE	0.366		0.095	[0.18-0.55]	9e-19	ml/min/1.73m2	decrease		30604766
HCM_Tadros_MTAG_meta	MYPN	60	10	10:68198874:A:G	rs7475348	0.994625	68205420	C	T	-0.100923	0.0184579	4.67e-08	glomerular filtration rate	Estimated glomerular filtration rate	567,460 European ancestry individuals, 165,726 East Asian ancestry individuals, 13,842 African American individuals, 13,359 South Asian ancestry individuals, 4,961 Hispanic individuals	216,518 European ancestry individuals, 64,204 non-Hispanic black individuals	FALSE	FALSE	T	0.4595	FALSE	0.0031		0.0003	[0.0025-0.0037]	7e-32	unit	increase		31152163
HCM_Tadros_MTAG_meta	NEDD4L	73	18	18:58255557:G:A	rs6566955	1	58255557	A	G	0.119109	0.0201708	3.62e-09	hypertrophic cardiomyopathy	Hypertrophic cardiomyopathy	252 African ancestry cases, 1,363 African ancestry controls, 123 Admixed American ancestry cases, 175 Admixed American ancestry controls, 72 East Asian ancestry cases, 346 East Asian ancestry controls, 5,222 European ancestry cases, 63,447 European ancestry controls, 189 South Asian ancestry cases, 1,903 South Asian ancestry controls, 42 cases, 1,125 controls		FALSE	FALSE	G		FALSE		1.14		[1.08-1.19]	3e-08				39966646
HCM_Tadros_MTAG_meta	NEDD4L	73	18	18:58255557:G:A	rs6566955	1	58255557	A	G	0.119109	0.0201708	3.62e-09	hypertrophic cardiomyopathy	Hypertrophic cardiomyopathy (MTAG)	28,106 European, African, Admixed American, East Asian, South Asian or unknown ancestry individuals (MTAG effective sample size boosted by left ventricular trait samples)		FALSE	FALSE	G		FALSE	0.131		0.022	[0.088-0.174]	1e-09	unit	increase		39966646
HCM_Tadros_meta	NOS1AP	5	1	1:162053394:C:T	rs10918571	0.975616	162045487	A	G	0.120178	0.0226374	1.13e-07	T wave amplitude	T amplitude of combined wave in lead V2	42,340 European ancestry individuals		FALSE	FALSE			FALSE					3e-10				38507016
HCM_Tadros_meta	NOS1AP	5	1	1:162053394:C:T	rs10918571	0.975616	162045487	A	G	0.120178	0.0226374	1.13e-07	electrocardiography	12-lead ECG morphology phenotype	41,960 European ancestry individuals		FALSE	FALSE			FALSE					6e-11				38180560
HCM_Tadros_meta	NOS1AP	5	1	1:162053394:C:T	rs12036340	0.976741	162045950	A	G	0.120084	0.0225965	1.09e-07	electrocardiography	R begin-to-T end interval in lead aVR	42,340 European ancestry individuals		FALSE	FALSE			FALSE					3e-10				38507016
HCM_Tadros_meta	NOS1AP	5	1	1:162053394:C:T	rs12036340	0.976741	162045950	A	G	0.120084	0.0225965	1.09e-07	T wave amplitude	T amplitude of combined wave in lead V3	42,340 European ancestry individuals		FALSE	FALSE			FALSE					3e-10				38507016
HCM_Tadros_meta	NOS1AP	5	1	1:162053394:C:T	rs12036340	0.976741	162045950	A	G	0.120084	0.0225965	1.09e-07	QRS amplitude	QRS complex (12-leadsum)	up to 47,942 European ancestry individuals, up to 690 Orcadian (founder/genetic isolate) individuals	13,263 European ancestry individuals, 3,603 African American individuals, 4,619 Indian ancestry individuals	FALSE	FALSE			FALSE	145.11		24.01	[98.05-192.17]	1e-09	unit	decrease		27659466
HCM_Tadros_meta	NOS1AP	5	1	1:162053394:C:T	rs12036340	0.976741	162045950	A	G	0.120084	0.0225965	1.09e-07	QRS complex	QRS complex (12-leadsum)	up to 47,942 European ancestry individuals, up to 690 Orcadian (founder/genetic isolate) individuals	13,263 European ancestry individuals, 3,603 African American individuals, 4,619 Indian ancestry individuals	FALSE	FALSE			FALSE	145.11		24.01	[98.05-192.17]	1e-09	unit	decrease		27659466
HCM_Tadros_meta	NOS1AP	5	1	1:162053394:C:T	rs12036340	0.976741	162045950	A	G	0.120084	0.0225965	1.09e-07	T wave amplitude	T amplitude of combined wave in lead V4	42,340 European ancestry individuals		FALSE	FALSE			FALSE					3e-10				38507016
HCM_Tadros_meta	NOS1AP	5	1	1:162053394:C:T	rs12036340	0.976741	162045950	A	G	0.120084	0.0225965	1.09e-07	T wave amplitude	T amplitude of combined wave in lead V1	42,340 European ancestry individuals		FALSE	FALSE			FALSE					3e-10				38507016
HCM_Tadros_meta	NOS1AP	5	1	1:162053394:C:T	rs12042862	0.999435	162054452	C	T	0.125937	0.0225877	2.53e-08	QRS duration	QRS duration	252,730 European ancestry, African ancestry, Hispanic or Latin American, South East Asian ancestry, South Asian ancestry individuals		FALSE	FALSE	T		FALSE	0.0214		0.0034	[0.015-0.028]	3e-10	unit	decrease		36050321
HCM_Tadros_meta	NOS1AP	5	1	1:162053394:C:T	rs12143842	0.961717	162064100	C	T	0.123247	0.0221771	2.8e-08	QT interval	QT interval	13,685 European ancestry individuals	15,854 European ancestry individuals	FALSE	FALSE	T		FALSE	3.15			[2.81-3.49]	2e-78	msec	increase		19305408
HCM_Tadros_meta	NOS1AP	5	1	1:162053394:C:T	rs12143842	0.961717	162064100	C	T	0.123247	0.0221771	2.8e-08	QT interval	QT interval	15,842 European ancestry individuals	up to 13,602 individuals	FALSE	FALSE	T		FALSE	2.88			[2.43-3.33]	2e-78	ms	increase		19305409
HCM_Tadros_meta	NOS1AP	5	1	1:162053394:C:T	rs12143842	0.961717	162064100	C	T	0.123247	0.0221771	2.8e-08	QT interval	QT interval	3,558 European ancestry individuals	29,527 European ancestry individuals	FALSE	FALSE	T		FALSE	0.18				1e-83	unit	increase		19587794
HCM_Tadros_meta	NOS1AP	5	1	1:162053394:C:T	rs12143842	0.961717	162064100	C	T	0.123247	0.0221771	2.8e-08	QT interval	QT interval	Up to 70,389 European ancestry individuals, up to 672 Orcadian individuals	Up to 33,316 European ancestry individuals	FALSE	FALSE	T		FALSE	3.5		0.11	[3.28-3.72]	1e-213	unit	increase		24952745
HCM_Tadros_meta	NOS1AP	5	1	1:162053394:C:T	rs12143842	0.961717	162064100	C	T	0.123247	0.0221771	2.8e-08	QT interval	QT interval	13,105 African American individuals		FALSE	FALSE	C		FALSE	3.14		0.39	[2.38-3.90]	2e-15	unit	decrease		23166209
HCM_Tadros_meta	NOS1AP	5	1	1:162053394:C:T	rs12143842	0.961717	162064100	C	T	0.123247	0.0221771	2.8e-08	QT interval	Electrocardiographic traits	2,994 Japanese ancestry individuals	6,805 Korean ancestry individuals	FALSE	FALSE	T		FALSE	3.888				4e-18	unit	increase		25055868
HCM_Tadros_meta	NOS1AP	5	1	1:162053394:C:T	rs12143842	0.961717	162064100	C	T	0.123247	0.0221771	2.8e-08	QT interval	QT interval	27,612 European ancestry women		FALSE	FALSE	C		FALSE	0.153		0.007	[0.14-0.17]	3e-114	unit	decrease		34274964
HCM_Tadros_meta	NOS1AP	5	1	1:162053394:C:T	rs12143842	0.961717	162064100	C	T	0.123247	0.0221771	2.8e-08	T wave morphology measurement	T wave morphology restitution during recovery from exercise	51,574 European ancestry individuals		FALSE	FALSE	C	0.75	FALSE	0.045		0.006	[0.033-0.057]	5e-16	unit	decrease		31607149
HCM_Tadros_meta	NOS1AP	5	1	1:162053394:C:T	rs12143842	0.961717	162064100	C	T	0.123247	0.0221771	2.8e-08	T wave morphology measurement	T wave morphology restitution during recovery from exercise (MTAG)	51,574 European ancestry individuals		FALSE	FALSE	C	0.75	FALSE	0.059		0.007	[0.045-0.073]	5e-17	unit	decrease		31607149
HCM_Tadros_meta	NOS1AP	5	1	1:162053394:C:T	rs12143842	0.961717	162064100	C	T	0.123247	0.0221771	2.8e-08	JT interval	JT interval	252,730 European ancestry, African ancestry, Hispanic or Latin American, South East Asian ancestry, South Asian ancestry individuals		FALSE	FALSE	T		FALSE	0.202		0.0033	[0.2-0.21]	0	unit	increase		36050321
HCM_Tadros_meta	NOS1AP	5	1	1:162053394:C:T	rs12143842	0.961717	162064100	C	T	0.123247	0.0221771	2.8e-08	T wave morphology measurement	T wave morphology restitution during exercise	51,574 European ancestry individuals		FALSE	FALSE	C	0.75	FALSE	0.032		0.006	[0.02-0.044]	7e-07	unit	decrease		31607149
HCM_Tadros_meta	NOS1AP	5	1	1:162053394:C:T	rs12143842	0.961717	162064100	C	T	0.123247	0.0221771	2.8e-08	electrocardiography	ECG cardiac MRI latent space	37,774 European ancestry individuals		FALSE	FALSE			FALSE					8e-76				37105979
HCM_Tadros_meta	NOS1AP	5	1	1:162053394:C:T	rs12143842	0.961717	162064100	C	T	0.123247	0.0221771	2.8e-08	Magnetic Resonance Imaging of the Heart	ECG cardiac MRI latent space	37,774 European ancestry individuals		FALSE	FALSE			FALSE					8e-76				37105979
HCM_Tadros_meta	NOS1AP	5	1	1:162053394:C:T	rs12143842	0.961717	162064100	C	T	0.123247	0.0221771	2.8e-08	QT interval	QT interval	24,495 European ancestry men		FALSE	FALSE	C		FALSE	0.118		0.007	[0.1-0.13]	2e-69	unit	decrease		34274964
HCM_Tadros_meta	NOS1AP	5	1	1:162053394:C:T	rs12143842	0.961717	162064100	C	T	0.123247	0.0221771	2.8e-08	T wave morphology measurement	T wave morphology restitution during exercise (MTAG)	51,574 European ancestry individuals		FALSE	FALSE	C	0.75	FALSE	0.048		0.006	[0.036-0.06]	2e-13	unit	decrease		31607149
HCM_Tadros_meta	NOS1AP	5	1	1:162053394:C:T	rs12143842	0.961717	162064100	C	T	0.123247	0.0221771	2.8e-08	electrocardiography	Electrocardiogram morphology (amplitude at temporal datapoints)	63,706 European and unknown ancestry individuals		FALSE	FALSE	C	0.747386	FALSE	0.0742745		0.00634678	[0.062-0.087]	3e-33	unit	increase		32916098
HCM_Tadros_meta	NOS1AP	5	1	1:162053394:C:T	rs12143842	0.961717	162064100	C	T	0.123247	0.0221771	2.8e-08	electrocardiography	Electrocardiogram morphology (amplitude at temporal datapoints)	63,706 European and unknown ancestry individuals		FALSE	FALSE	C	0.747386	FALSE	0.075841		0.0063252	[0.063-0.088]	1e-34	unit	increase		32916098
HCM_Tadros_meta	NOS1AP	5	1	1:162053394:C:T	rs12143842	0.961717	162064100	C	T	0.123247	0.0221771	2.8e-08	electrocardiography	Electrocardiogram morphology (amplitude at temporal datapoints)	63,706 European and unknown ancestry individuals		FALSE	FALSE	C	0.747386	FALSE	0.0775529		0.00632889	[0.065-0.09]	2e-36	unit	increase		32916098
HCM_Tadros_meta	NOS1AP	5	1	1:162053394:C:T	rs12143842	0.961717	162064100	C	T	0.123247	0.0221771	2.8e-08	electrocardiography	Electrocardiogram morphology (amplitude at temporal datapoints)	63,706 European and unknown ancestry individuals		FALSE	FALSE	C	0.747386	FALSE	0.0799363		0.00633256	[0.068-0.092]	2e-38	unit	increase		32916098
HCM_Tadros_meta	NOS1AP	5	1	1:162053394:C:T	rs12143842	0.961717	162064100	C	T	0.123247	0.0221771	2.8e-08	electrocardiography	Electrocardiogram morphology (amplitude at temporal datapoints)	63,706 European and unknown ancestry individuals		FALSE	FALSE	C	0.747386	FALSE	0.0813896		0.00633466	[0.069-0.094]	1e-39	unit	increase		32916098
HCM_Tadros_meta	NOS1AP	5	1	1:162053394:C:T	rs12143842	0.961717	162064100	C	T	0.123247	0.0221771	2.8e-08	electrocardiography	Electrocardiogram morphology (amplitude at temporal datapoints)	63,706 European and unknown ancestry individuals		FALSE	FALSE	C	0.747386	FALSE	0.0825124		0.00633567	[0.07-0.095]	2e-40	unit	increase		32916098
HCM_Tadros_meta	NOS1AP	5	1	1:162053394:C:T	rs12143842	0.961717	162064100	C	T	0.123247	0.0221771	2.8e-08	electrocardiography	Electrocardiogram morphology (amplitude at temporal datapoints)	63,706 European and unknown ancestry individuals		FALSE	FALSE	C	0.747386	FALSE	0.0853692		0.00633837	[0.073-0.098]	7e-43	unit	increase		32916098
HCM_Tadros_meta	NOS1AP	5	1	1:162053394:C:T	rs12143842	0.961717	162064100	C	T	0.123247	0.0221771	2.8e-08	electrocardiography	Electrocardiogram morphology (amplitude at temporal datapoints)	63,706 European and unknown ancestry individuals		FALSE	FALSE	C	0.747386	FALSE	0.0872255		0.00636797	[0.075-0.1]	4e-45	unit	increase		32916098
HCM_Tadros_meta	NOS1AP	5	1	1:162053394:C:T	rs12143842	0.961717	162064100	C	T	0.123247	0.0221771	2.8e-08	electrocardiography	Electrocardiogram morphology (amplitude at temporal datapoints)	63,706 European and unknown ancestry individuals		FALSE	FALSE	C	0.747386	FALSE	0.0899259		0.00634252	[0.077-0.102]	2e-47	unit	increase		32916098
HCM_Tadros_meta	NOS1AP	5	1	1:162053394:C:T	rs12143842	0.961717	162064100	C	T	0.123247	0.0221771	2.8e-08	electrocardiography	Electrocardiogram morphology (amplitude at temporal datapoints)	63,706 European and unknown ancestry individuals		FALSE	FALSE	C	0.747386	FALSE	0.0922034		0.00634619	[0.08-0.105]	3e-50	unit	increase		32916098
HCM_Tadros_meta	NOS1AP	5	1	1:162053394:C:T	rs12143842	0.961717	162064100	C	T	0.123247	0.0221771	2.8e-08	electrocardiography	Electrocardiogram morphology (amplitude at temporal datapoints)	63,706 European and unknown ancestry individuals		FALSE	FALSE	C	0.747386	FALSE	0.092975		0.00634709	[0.081-0.105]	4e-51	unit	increase		32916098
HCM_Tadros_meta	NOS1AP	5	1	1:162053394:C:T	rs12143842	0.961717	162064100	C	T	0.123247	0.0221771	2.8e-08	electrocardiography	Electrocardiogram morphology (amplitude at temporal datapoints)	63,706 European and unknown ancestry individuals		FALSE	FALSE	C	0.747386	FALSE	0.092778		0.00634803	[0.08-0.105]	1e-50	unit	increase		32916098
HCM_Tadros_meta	NOS1AP	5	1	1:162053394:C:T	rs12143842	0.961717	162064100	C	T	0.123247	0.0221771	2.8e-08	electrocardiography	Electrocardiogram morphology (amplitude at temporal datapoints)	63,706 European and unknown ancestry individuals		FALSE	FALSE	C	0.747386	FALSE	0.0923735		0.00635072	[0.08-0.105]	4e-50	unit	increase		32916098
HCM_Tadros_meta	NOS1AP	5	1	1:162053394:C:T	rs12143842	0.961717	162064100	C	T	0.123247	0.0221771	2.8e-08	electrocardiography	Electrocardiogram morphology (amplitude at temporal datapoints)	63,706 European and unknown ancestry individuals		FALSE	FALSE	C	0.747386	FALSE	0.0926477		0.00635055	[0.08-0.105]	1e-50	unit	increase		32916098
HCM_Tadros_meta	NOS1AP	5	1	1:162053394:C:T	rs12143842	0.961717	162064100	C	T	0.123247	0.0221771	2.8e-08	electrocardiography	Electrocardiogram morphology (amplitude at temporal datapoints)	63,706 European and unknown ancestry individuals		FALSE	FALSE	C	0.747386	FALSE	0.0938861		0.00635074	[0.081-0.106]	7e-52	unit	increase		32916098
HCM_Tadros_meta	NOS1AP	5	1	1:162053394:C:T	rs12143842	0.961717	162064100	C	T	0.123247	0.0221771	2.8e-08	electrocardiography	Electrocardiogram morphology (amplitude at temporal datapoints)	63,706 European and unknown ancestry individuals		FALSE	FALSE	C	0.747386	FALSE	0.0948152		0.00635626	[0.082-0.107]	4e-53	unit	increase		32916098
HCM_Tadros_meta	NOS1AP	5	1	1:162053394:C:T	rs12143842	0.961717	162064100	C	T	0.123247	0.0221771	2.8e-08	electrocardiography	Electrocardiogram morphology (amplitude at temporal datapoints)	63,706 European and unknown ancestry individuals		FALSE	FALSE	C	0.747386	FALSE	0.09388		0.00638554	[0.081-0.106]	2e-52	unit	increase		32916098
HCM_Tadros_meta	NOS1AP	5	1	1:162053394:C:T	rs12143842	0.961717	162064100	C	T	0.123247	0.0221771	2.8e-08	electrocardiography	Electrocardiogram morphology (amplitude at temporal datapoints)	63,706 European and unknown ancestry individuals		FALSE	FALSE	C	0.747386	FALSE	0.0926099		0.0063532	[0.08-0.105]	2e-51	unit	increase		32916098
HCM_Tadros_meta	NOS1AP	5	1	1:162053394:C:T	rs12143842	0.961717	162064100	C	T	0.123247	0.0221771	2.8e-08	electrocardiography	Electrocardiogram morphology (amplitude at temporal datapoints)	63,706 European and unknown ancestry individuals		FALSE	FALSE	C	0.747386	FALSE	0.0934601		0.0063574	[0.081-0.106]	2e-51	unit	increase		32916098
HCM_Tadros_meta	NOS1AP	5	1	1:162053394:C:T	rs12143842	0.961717	162064100	C	T	0.123247	0.0221771	2.8e-08	electrocardiography	Electrocardiogram morphology (amplitude at temporal datapoints)	63,706 European and unknown ancestry individuals		FALSE	FALSE	C	0.747386	FALSE	0.0941399		0.00636512	[0.082-0.107]	1e-51	unit	increase		32916098
HCM_Tadros_meta	NOS1AP	5	1	1:162053394:C:T	rs12143842	0.961717	162064100	C	T	0.123247	0.0221771	2.8e-08	electrocardiography	Electrocardiogram morphology (amplitude at temporal datapoints)	63,706 European and unknown ancestry individuals		FALSE	FALSE	C	0.747386	FALSE	0.0927831		0.00636691	[0.08-0.105]	2e-50	unit	increase		32916098
HCM_Tadros_meta	NOS1AP	5	1	1:162053394:C:T	rs12143842	0.961717	162064100	C	T	0.123247	0.0221771	2.8e-08	electrocardiography	Electrocardiogram morphology (amplitude at temporal datapoints)	63,706 European and unknown ancestry individuals		FALSE	FALSE	C	0.747386	FALSE	0.0906932		0.00636737	[0.078-0.103]	5e-48	unit	increase		32916098
HCM_Tadros_meta	NOS1AP	5	1	1:162053394:C:T	rs12143842	0.961717	162064100	C	T	0.123247	0.0221771	2.8e-08	electrocardiography	Electrocardiogram morphology (amplitude at temporal datapoints)	63,706 European and unknown ancestry individuals		FALSE	FALSE	C	0.747386	FALSE	0.0647948		0.00645556	[0.052-0.077]	1e-23	unit	decrease		32916098
HCM_Tadros_meta	NOS1AP	5	1	1:162053394:C:T	rs12143842	0.961717	162064100	C	T	0.123247	0.0221771	2.8e-08	electrocardiography	Electrocardiogram morphology (amplitude at temporal datapoints)	63,706 European and unknown ancestry individuals		FALSE	FALSE	C	0.747386	FALSE	0.0710621		0.00645528	[0.058-0.084]	4e-28	unit	decrease		32916098
HCM_Tadros_meta	NOS1AP	5	1	1:162053394:C:T	rs12143842	0.961717	162064100	C	T	0.123247	0.0221771	2.8e-08	electrocardiography	Electrocardiogram morphology (amplitude at temporal datapoints)	63,706 European and unknown ancestry individuals		FALSE	FALSE	C	0.747386	FALSE	0.0770396		0.00645483	[0.064-0.09]	8e-33	unit	decrease		32916098
HCM_Tadros_meta	NOS1AP	5	1	1:162053394:C:T	rs12143842	0.961717	162064100	C	T	0.123247	0.0221771	2.8e-08	electrocardiography	Electrocardiogram morphology (amplitude at temporal datapoints)	63,706 European and unknown ancestry individuals		FALSE	FALSE	C	0.747386	FALSE	0.0823523		0.00645376	[0.07-0.095]	3e-37	unit	decrease		32916098
HCM_Tadros_meta	NOS1AP	5	1	1:162053394:C:T	rs12143842	0.961717	162064100	C	T	0.123247	0.0221771	2.8e-08	electrocardiography	Electrocardiogram morphology (amplitude at temporal datapoints)	63,706 European and unknown ancestry individuals		FALSE	FALSE	C	0.747386	FALSE	0.087829		0.00645078	[0.075-0.1]	3e-42	unit	decrease		32916098
HCM_Tadros_meta	NOS1AP	5	1	1:162053394:C:T	rs12143842	0.961717	162064100	C	T	0.123247	0.0221771	2.8e-08	electrocardiography	Electrocardiogram morphology (amplitude at temporal datapoints)	63,706 European and unknown ancestry individuals		FALSE	FALSE	C	0.747386	FALSE	0.0931067		0.00645811	[0.08-0.106]	4e-47	unit	decrease		32916098
HCM_Tadros_meta	NOS1AP	5	1	1:162053394:C:T	rs12143842	0.961717	162064100	C	T	0.123247	0.0221771	2.8e-08	electrocardiography	Electrocardiogram morphology (amplitude at temporal datapoints)	63,706 European and unknown ancestry individuals		FALSE	FALSE	C	0.747386	FALSE	0.0973015		0.00644599	[0.085-0.11]	3e-52	unit	decrease		32916098
HCM_Tadros_meta	NOS1AP	5	1	1:162053394:C:T	rs12143842	0.961717	162064100	C	T	0.123247	0.0221771	2.8e-08	electrocardiography	Electrocardiogram morphology (amplitude at temporal datapoints)	63,706 European and unknown ancestry individuals		FALSE	FALSE	C	0.747386	FALSE	0.100235		0.00644464	[0.088-0.113]	2e-55	unit	decrease		32916098
HCM_Tadros_meta	NOS1AP	5	1	1:162053394:C:T	rs12143842	0.961717	162064100	C	T	0.123247	0.0221771	2.8e-08	electrocardiography	Electrocardiogram morphology (amplitude at temporal datapoints)	63,706 European and unknown ancestry individuals		FALSE	FALSE	C	0.747386	FALSE	0.102471		0.00644352	[0.09-0.115]	4e-58	unit	decrease		32916098
HCM_Tadros_meta	NOS1AP	5	1	1:162053394:C:T	rs12143842	0.961717	162064100	C	T	0.123247	0.0221771	2.8e-08	electrocardiography	Electrocardiogram morphology (amplitude at temporal datapoints)	63,706 European and unknown ancestry individuals		FALSE	FALSE	C	0.747386	FALSE	0.105019		0.00644133	[0.092-0.118]	2e-61	unit	decrease		32916098
HCM_Tadros_meta	NOS1AP	5	1	1:162053394:C:T	rs12143842	0.961717	162064100	C	T	0.123247	0.0221771	2.8e-08	electrocardiography	Electrocardiogram morphology (amplitude at temporal datapoints)	63,706 European and unknown ancestry individuals		FALSE	FALSE	C	0.747386	FALSE	0.10841		0.00643908	[0.096-0.121]	1e-65	unit	decrease		32916098
HCM_Tadros_meta	NOS1AP	5	1	1:162053394:C:T	rs12143842	0.961717	162064100	C	T	0.123247	0.0221771	2.8e-08	electrocardiography	Electrocardiogram morphology (amplitude at temporal datapoints)	63,706 European and unknown ancestry individuals		FALSE	FALSE	C	0.747386	FALSE	0.111214		0.00645204	[0.099-0.124]	9e-69	unit	decrease		32916098
HCM_Tadros_meta	NOS1AP	5	1	1:162053394:C:T	rs12143842	0.961717	162064100	C	T	0.123247	0.0221771	2.8e-08	electrocardiography	Electrocardiogram morphology (amplitude at temporal datapoints)	63,706 European and unknown ancestry individuals		FALSE	FALSE	C	0.747386	FALSE	0.112533		0.00643845	[0.1-0.125]	1e-70	unit	decrease		32916098
HCM_Tadros_meta	NOS1AP	5	1	1:162053394:C:T	rs12143842	0.961717	162064100	C	T	0.123247	0.0221771	2.8e-08	electrocardiography	Electrocardiogram morphology (amplitude at temporal datapoints)	63,706 European and unknown ancestry individuals		FALSE	FALSE	C	0.747386	FALSE	0.113936		0.0064354	[0.1-0.13]	3e-72	unit	decrease		32916098
HCM_Tadros_meta	NOS1AP	5	1	1:162053394:C:T	rs12143842	0.961717	162064100	C	T	0.123247	0.0221771	2.8e-08	electrocardiography	Electrocardiogram morphology (amplitude at temporal datapoints)	63,706 European and unknown ancestry individuals		FALSE	FALSE	C	0.747386	FALSE	0.115968		0.00643337	[0.1-0.13]	6e-75	unit	decrease		32916098
HCM_Tadros_meta	NOS1AP	5	1	1:162053394:C:T	rs12143842	0.961717	162064100	C	T	0.123247	0.0221771	2.8e-08	electrocardiography	Electrocardiogram morphology (amplitude at temporal datapoints)	63,706 European and unknown ancestry individuals		FALSE	FALSE	C	0.747386	FALSE	0.118489		0.00643229	[0.11-0.13]	3e-78	unit	decrease		32916098
HCM_Tadros_meta	NOS1AP	5	1	1:162053394:C:T	rs12143842	0.961717	162064100	C	T	0.123247	0.0221771	2.8e-08	electrocardiography	Electrocardiogram morphology (amplitude at temporal datapoints)	63,706 European and unknown ancestry individuals		FALSE	FALSE	C	0.747386	FALSE	0.119989		0.00643108	[0.11-0.13]	5e-80	unit	decrease		32916098
HCM_Tadros_meta	NOS1AP	5	1	1:162053394:C:T	rs12143842	0.961717	162064100	C	T	0.123247	0.0221771	2.8e-08	electrocardiography	Electrocardiogram morphology (amplitude at temporal datapoints)	63,706 European and unknown ancestry individuals		FALSE	FALSE	C	0.747386	FALSE	0.118458		0.00644552	[0.11-0.13]	2e-77	unit	decrease		32916098
HCM_Tadros_meta	NOS1AP	5	1	1:162053394:C:T	rs12143842	0.961717	162064100	C	T	0.123247	0.0221771	2.8e-08	electrocardiography	Electrocardiogram morphology (amplitude at temporal datapoints)	63,706 European and unknown ancestry individuals		FALSE	FALSE	C	0.747386	FALSE	0.115252		0.00643132	[0.1-0.13]	3e-74	unit	decrease		32916098
HCM_Tadros_meta	NOS1AP	5	1	1:162053394:C:T	rs12143842	0.961717	162064100	C	T	0.123247	0.0221771	2.8e-08	electrocardiography	Electrocardiogram morphology (amplitude at temporal datapoints)	63,706 European and unknown ancestry individuals		FALSE	FALSE	C	0.747386	FALSE	0.116043		0.00642936	[0.1-0.13]	3e-75	unit	decrease		32916098
HCM_Tadros_meta	NOS1AP	5	1	1:162053394:C:T	rs12143842	0.961717	162064100	C	T	0.123247	0.0221771	2.8e-08	electrocardiography	Electrocardiogram morphology (amplitude at temporal datapoints)	63,706 European and unknown ancestry individuals		FALSE	FALSE	C	0.747386	FALSE	0.119965		0.00644369	[0.11-0.13]	4e-80	unit	decrease		32916098
HCM_Tadros_meta	NOS1AP	5	1	1:162053394:C:T	rs12143842	0.961717	162064100	C	T	0.123247	0.0221771	2.8e-08	electrocardiography	Electrocardiogram morphology (amplitude at temporal datapoints)	63,706 European and unknown ancestry individuals		FALSE	FALSE	C	0.747386	FALSE	0.117252		0.00644662	[0.1-0.13]	9e-77	unit	decrease		32916098
HCM_Tadros_meta	NOS1AP	5	1	1:162053394:C:T	rs12143842	0.961717	162064100	C	T	0.123247	0.0221771	2.8e-08	electrocardiography	Electrocardiogram morphology (amplitude at temporal datapoints)	63,706 European and unknown ancestry individuals		FALSE	FALSE	C	0.747386	FALSE	0.115491		0.00643249	[0.1-0.13]	9e-75	unit	decrease		32916098
HCM_Tadros_meta	NOS1AP	5	1	1:162053394:C:T	rs12143842	0.961717	162064100	C	T	0.123247	0.0221771	2.8e-08	electrocardiography	Electrocardiogram morphology (amplitude at temporal datapoints)	63,706 European and unknown ancestry individuals		FALSE	FALSE	C	0.747386	FALSE	0.11497		0.00643481	[0.1-0.13]	5e-74	unit	decrease		32916098
HCM_Tadros_meta	NOS1AP	5	1	1:162053394:C:T	rs12143842	0.961717	162064100	C	T	0.123247	0.0221771	2.8e-08	electrocardiography	Electrocardiogram morphology (amplitude at temporal datapoints)	63,706 European and unknown ancestry individuals		FALSE	FALSE	C	0.747386	FALSE	0.114395		0.00643801	[0.1-0.13]	2e-73	unit	decrease		32916098
HCM_Tadros_meta	NOS1AP	5	1	1:162053394:C:T	rs12143842	0.961717	162064100	C	T	0.123247	0.0221771	2.8e-08	electrocardiography	Electrocardiogram morphology (amplitude at temporal datapoints)	63,706 European and unknown ancestry individuals		FALSE	FALSE	C	0.747386	FALSE	0.111885		0.00643905	[0.099-0.125]	4e-70	unit	decrease		32916098
HCM_Tadros_meta	NOS1AP	5	1	1:162053394:C:T	rs12143842	0.961717	162064100	C	T	0.123247	0.0221771	2.8e-08	electrocardiography	Electrocardiogram morphology (amplitude at temporal datapoints)	63,706 European and unknown ancestry individuals		FALSE	FALSE	C	0.747386	FALSE	0.107153		0.00643866	[0.095-0.12]	4e-64	unit	decrease		32916098
HCM_Tadros_meta	NOS1AP	5	1	1:162053394:C:T	rs12143842	0.961717	162064100	C	T	0.123247	0.0221771	2.8e-08	electrocardiography	Electrocardiogram morphology (amplitude at temporal datapoints)	63,706 European and unknown ancestry individuals		FALSE	FALSE	C	0.747386	FALSE	0.104506		0.00644062	[0.092-0.117]	3e-61	unit	decrease		32916098
HCM_Tadros_meta	NOS1AP	5	1	1:162053394:C:T	rs12143842	0.961717	162064100	C	T	0.123247	0.0221771	2.8e-08	electrocardiography	Electrocardiogram morphology (amplitude at temporal datapoints)	63,706 European and unknown ancestry individuals		FALSE	FALSE	C	0.747386	FALSE	0.10582		0.00644037	[0.093-0.118]	1e-62	unit	decrease		32916098
HCM_Tadros_meta	NOS1AP	5	1	1:162053394:C:T	rs12143842	0.961717	162064100	C	T	0.123247	0.0221771	2.8e-08	electrocardiography	Electrocardiogram morphology (amplitude at temporal datapoints)	63,706 European and unknown ancestry individuals		FALSE	FALSE	C	0.747386	FALSE	0.106266		0.00645355	[0.094-0.119]	1e-62	unit	decrease		32916098
HCM_Tadros_meta	NOS1AP	5	1	1:162053394:C:T	rs12143842	0.961717	162064100	C	T	0.123247	0.0221771	2.8e-08	electrocardiography	Electrocardiogram morphology (amplitude at temporal datapoints)	63,706 European and unknown ancestry individuals		FALSE	FALSE	C	0.747386	FALSE	0.104682		0.00645443	[0.092-0.117]	6e-61	unit	decrease		32916098
HCM_Tadros_meta	NOS1AP	5	1	1:162053394:C:T	rs12143842	0.961717	162064100	C	T	0.123247	0.0221771	2.8e-08	electrocardiography	Electrocardiogram morphology (amplitude at temporal datapoints)	63,706 European and unknown ancestry individuals		FALSE	FALSE	C	0.747386	FALSE	0.101634		0.00644592	[0.089-0.114]	7e-58	unit	decrease		32916098
HCM_Tadros_meta	NOS1AP	5	1	1:162053394:C:T	rs12143842	0.961717	162064100	C	T	0.123247	0.0221771	2.8e-08	electrocardiography	Electrocardiogram morphology (amplitude at temporal datapoints)	63,706 European and unknown ancestry individuals		FALSE	FALSE	C	0.747386	FALSE	0.097614		0.00644986	[0.085-0.11]	2e-53	unit	decrease		32916098
HCM_Tadros_meta	NOS1AP	5	1	1:162053394:C:T	rs12143842	0.961717	162064100	C	T	0.123247	0.0221771	2.8e-08	electrocardiography	Electrocardiogram morphology (amplitude at temporal datapoints)	63,706 European and unknown ancestry individuals		FALSE	FALSE	C	0.747386	FALSE	0.0931999		0.00645617	[0.081-0.106]	2e-48	unit	decrease		32916098
HCM_Tadros_meta	NOS1AP	5	1	1:162053394:C:T	rs12143842	0.961717	162064100	C	T	0.123247	0.0221771	2.8e-08	electrocardiography	Electrocardiogram morphology (amplitude at temporal datapoints)	63,706 European and unknown ancestry individuals		FALSE	FALSE	C	0.747386	FALSE	0.0893777		0.00646712	[0.077-0.102]	2e-43	unit	decrease		32916098
HCM_Tadros_meta	NOS1AP	5	1	1:162053394:C:T	rs12143842	0.961717	162064100	C	T	0.123247	0.0221771	2.8e-08	electrocardiography	Electrocardiogram morphology (amplitude at temporal datapoints)	63,706 European and unknown ancestry individuals		FALSE	FALSE	C	0.747386	FALSE	0.0846314		0.00646133	[0.072-0.097]	3e-39	unit	decrease		32916098
HCM_Tadros_meta	NOS1AP	5	1	1:162053394:C:T	rs12143842	0.961717	162064100	C	T	0.123247	0.0221771	2.8e-08	electrocardiography	Electrocardiogram morphology (amplitude at temporal datapoints)	63,706 European and unknown ancestry individuals		FALSE	FALSE	C	0.747386	FALSE	0.0838777		0.00646968	[0.071-0.097]	2e-38	unit	decrease		32916098
HCM_Tadros_meta	NOS1AP	5	1	1:162053394:C:T	rs12143842	0.961717	162064100	C	T	0.123247	0.0221771	2.8e-08	electrocardiography	Electrocardiogram morphology (amplitude at temporal datapoints)	63,706 European and unknown ancestry individuals		FALSE	FALSE	C	0.747386	FALSE	0.0838903		0.00646239	[0.071-0.097]	2e-38	unit	decrease		32916098
HCM_Tadros_meta	NOS1AP	5	1	1:162053394:C:T	rs12143842	0.961717	162064100	C	T	0.123247	0.0221771	2.8e-08	electrocardiography	Electrocardiogram morphology (amplitude at temporal datapoints)	63,706 European and unknown ancestry individuals		FALSE	FALSE	C	0.747386	FALSE	0.0798803		0.0064644	[0.067-0.093]	5e-35	unit	decrease		32916098
HCM_Tadros_meta	NOS1AP	5	1	1:162053394:C:T	rs12143842	0.961717	162064100	C	T	0.123247	0.0221771	2.8e-08	electrocardiography	Electrocardiogram morphology (amplitude at temporal datapoints)	63,706 European and unknown ancestry individuals		FALSE	FALSE	C	0.747386	FALSE	0.0743136		0.00646633	[0.062-0.087]	1e-30	unit	decrease		32916098
HCM_Tadros_meta	NOS1AP	5	1	1:162053394:C:T	rs12143842	0.961717	162064100	C	T	0.123247	0.0221771	2.8e-08	electrocardiography	Electrocardiogram morphology (amplitude at temporal datapoints)	63,706 European and unknown ancestry individuals		FALSE	FALSE	C	0.747386	FALSE	0.0701847		0.00646657	[0.058-0.083]	2e-27	unit	decrease		32916098
HCM_Tadros_meta	NOS1AP	5	1	1:162053394:C:T	rs12143842	0.961717	162064100	C	T	0.123247	0.0221771	2.8e-08	electrocardiography	Electrocardiogram morphology (amplitude at temporal datapoints)	63,706 European and unknown ancestry individuals		FALSE	FALSE	C	0.747386	FALSE	0.0663302		0.0064719	[0.054-0.079]	1e-24	unit	decrease		32916098
HCM_Tadros_meta	NOS1AP	5	1	1:162053394:C:T	rs12143842	0.961717	162064100	C	T	0.123247	0.0221771	2.8e-08	electrocardiography	Electrocardiogram morphology (amplitude at temporal datapoints)	63,706 European and unknown ancestry individuals		FALSE	FALSE	C	0.747386	FALSE	0.0652993		0.00647269	[0.053-0.078]	6e-24	unit	decrease		32916098
HCM_Tadros_meta	NOS1AP	5	1	1:162053394:C:T	rs12143842	0.961717	162064100	C	T	0.123247	0.0221771	2.8e-08	electrocardiography	Electrocardiogram morphology (amplitude at temporal datapoints)	63,706 European and unknown ancestry individuals		FALSE	FALSE	C	0.747386	FALSE	0.0665617		0.0064742	[0.054-0.079]	9e-25	unit	decrease		32916098
HCM_Tadros_meta	NOS1AP	5	1	1:162053394:C:T	rs12143842	0.961717	162064100	C	T	0.123247	0.0221771	2.8e-08	electrocardiography	Electrocardiogram morphology (amplitude at temporal datapoints)	63,706 European and unknown ancestry individuals		FALSE	FALSE	C	0.747386	FALSE	0.0651791		0.00647658	[0.052-0.078]	8e-24	unit	decrease		32916098
HCM_Tadros_meta	NOS1AP	5	1	1:162053394:C:T	rs12143842	0.961717	162064100	C	T	0.123247	0.0221771	2.8e-08	electrocardiography	Electrocardiogram morphology (amplitude at temporal datapoints)	63,706 European and unknown ancestry individuals		FALSE	FALSE	C	0.747386	FALSE	0.0585105		0.00647829	[0.046-0.071]	2e-19	unit	decrease		32916098
HCM_Tadros_meta	NOS1AP	5	1	1:162053394:C:T	rs12143842	0.961717	162064100	C	T	0.123247	0.0221771	2.8e-08	electrocardiography	Electrocardiogram morphology (amplitude at temporal datapoints)	63,706 European and unknown ancestry individuals		FALSE	FALSE	C	0.747386	FALSE	0.0513374		0.0064776	[0.039-0.064]	2e-15	unit	decrease		32916098
HCM_Tadros_meta	NOS1AP	5	1	1:162053394:C:T	rs12143842	0.961717	162064100	C	T	0.123247	0.0221771	2.8e-08	electrocardiography	Electrocardiogram morphology (amplitude at temporal datapoints)	63,706 European and unknown ancestry individuals		FALSE	FALSE	C	0.747386	FALSE	0.0485959		0.00647712	[0.036-0.061]	6e-14	unit	decrease		32916098
HCM_Tadros_meta	NOS1AP	5	1	1:162053394:C:T	rs12143842	0.961717	162064100	C	T	0.123247	0.0221771	2.8e-08	electrocardiography	Electrocardiogram morphology (amplitude at temporal datapoints)	63,706 European and unknown ancestry individuals		FALSE	FALSE	C	0.747386	FALSE	0.0488525		0.00647779	[0.036-0.062]	5e-14	unit	decrease		32916098
HCM_Tadros_meta	NOS1AP	5	1	1:162053394:C:T	rs12143842	0.961717	162064100	C	T	0.123247	0.0221771	2.8e-08	electrocardiography	Electrocardiogram morphology (amplitude at temporal datapoints)	63,706 European and unknown ancestry individuals		FALSE	FALSE	C	0.747386	FALSE	0.0465671		0.00647851	[0.034-0.059]	7e-13	unit	decrease		32916098
HCM_Tadros_meta	NOS1AP	5	1	1:162053394:C:T	rs12143842	0.961717	162064100	C	T	0.123247	0.0221771	2.8e-08	electrocardiography	Electrocardiogram morphology (amplitude at temporal datapoints)	63,706 European and unknown ancestry individuals		FALSE	FALSE	C	0.747386	FALSE	0.0445376		0.00647797	[0.032-0.057]	6e-12	unit	decrease		32916098
HCM_Tadros_meta	NOS1AP	5	1	1:162053394:C:T	rs12143842	0.961717	162064100	C	T	0.123247	0.0221771	2.8e-08	electrocardiography	Electrocardiogram morphology (amplitude at temporal datapoints)	63,706 European and unknown ancestry individuals		FALSE	FALSE	C	0.747386	FALSE	0.0412201		0.00647828	[0.029-0.054]	2e-10	unit	decrease		32916098
HCM_Tadros_meta	NOS1AP	5	1	1:162053394:C:T	rs12143842	0.961717	162064100	C	T	0.123247	0.0221771	2.8e-08	electrocardiography	Electrocardiogram morphology (amplitude at temporal datapoints)	63,706 European and unknown ancestry individuals		FALSE	FALSE	C	0.747386	FALSE	0.0384701		0.00647906	[0.026-0.051]	3e-09	unit	decrease		32916098
HCM_Tadros_meta	NOS1AP	5	1	1:162053394:C:T	rs12143842	0.961717	162064100	C	T	0.123247	0.0221771	2.8e-08	electrocardiography	Electrocardiogram morphology (amplitude at temporal datapoints)	63,706 European and unknown ancestry individuals		FALSE	FALSE	C	0.747386	FALSE	0.0374008		0.00647864	[0.025-0.05]	8e-09	unit	decrease		32916098
HCM_Tadros_meta	NOS1AP	5	1	1:162053394:C:T	rs12143842	0.961717	162064100	C	T	0.123247	0.0221771	2.8e-08	electrocardiography	Electrocardiogram morphology (amplitude at temporal datapoints)	63,706 European and unknown ancestry individuals		FALSE	FALSE	C	0.747386	FALSE	0.120291		0.00643299	[0.11-0.13]	2e-80	unit	decrease		32916098
HCM_Tadros_meta	NOS1AP	5	1	1:162053394:C:T	rs12143842	0.961717	162064100	C	T	0.123247	0.0221771	2.8e-08	QT interval	QT interval	3,293 African American individuals, 13,698 Hispanic/Latino individuals, 127 Asian ancestry individuals, 230 Native American ancestry individuals		FALSE	FALSE			FALSE	3.22255		0.252802	[2.73-3.72]	3e-37	unit	increase		31217584
HCM_Tadros_meta	NOS1AP	5	1	1:162053394:C:T	rs12143842	0.961717	162064100	C	T	0.123247	0.0221771	2.8e-08	familial long QT syndrome	Long QT syndrome	1,238 European ancestry cases, 8,219 European ancestry controls, 418 Japanese cases, 1,617 Japanese controls		FALSE	FALSE	T		FALSE		1.32		[1.21-1.42]	1e-11				32429735
HCM_Tadros_meta	NOS1AP	5	1	1:162053394:C:T	rs12143842	0.961717	162064100	C	T	0.123247	0.0221771	2.8e-08	QT interval	QT interval	83,884 European ancestry individuals, 9,610 African American individuals, 1,382 Hispanic individuals, 750 East Asian ancestry individuals.		FALSE	FALSE	T	0.24	FALSE	3.18		0.1	[2.98-3.38]	3e-255	ms	increase		29874175
HCM_Tadros_meta	NOS1AP	5	1	1:162053394:C:T	rs12143842	0.961717	162064100	C	T	0.123247	0.0221771	2.8e-08	QT interval	QT interval	252,730 European ancestry, African ancestry, Hispanic or Latin American, South East Asian ancestry, South Asian ancestry individuals		FALSE	FALSE	T		FALSE	0.1989		0.0033	[0.19-0.21]	0	unit	increase		36050321
HCM_Tadros_meta	NOS1AP	5	1	1:162053394:C:T	rs12143842	0.961717	162064100	C	T	0.123247	0.0221771	2.8e-08	QT interval	QT interval	15,997 Hispanic/Latino individuals		FALSE	FALSE	T	0.22	FALSE	3.46		0.25	[2.97-3.95]	3e-42	ms	increase		29213071
HCM_Tadros_meta	NOS1AP	5	1	1:162053394:C:T	rs12143842	0.961717	162064100	C	T	0.123247	0.0221771	2.8e-08	QT interval	QTc interval	79,167 European ancestry individuals, 1,614 African ancestry individuals, 78 Hispanic or Latin American individuals, 1,500 Asian ancestry individuals, 2,271 individuals	16,074 European ancestry individuals, 4,887 African ancestry individuals, 596 Hispanic or Latin American individuals, 768 Asian ancestry individuals, 998 Amish individuals, 3,653 individuals		FALSE			FALSE	4.3				9e-236	unit	increase		35389749
HCM_Tadros_meta	NOS1AP	5	1	1:162053394:C:T	rs12143842	0.961717	162064100	C	T	0.123247	0.0221771	2.8e-08	electrocardiography	ECG latent space	38,686 European ancestry individuals		FALSE	FALSE			FALSE					4e-92				37105979
HCM_Tadros_MTAG_meta	OBSCN	47	1	1:228304343:A:G	rs449133	0.994374	228294309	C	T	0.100322	0.0184853	5.86e-08	level of protein Wnt-9a in blood	WNT9A protein levels	47,745 European ancestry individuals		FALSE	FALSE	T		FALSE	0.0548852		0.00557574	[0.044-0.066]	6e-25	unit	decrease		39789286
HCM_Tadros_MTAG_meta	OR8H1		11	11:56299828:G:A	rs148158820	1	56406561	T	C	0.867153	0.0902985	8.26e-22	bone density	Bone mineral density mean	5,862 South Asian ancestry individuals		FALSE	FALSE			FALSE					1e-300				37500982
HCM_Tadros_MTAG_meta	OR8H1		11	11:56299828:G:A	rs139913353	0.886827	56934040	C	T	0.859748	0.0941327	7.05e-20	hypertrophic cardiomyopathy	Hypertrophic cardiomyopathy (sarcomere positive)	54 African ancestry cases, 28 Hispanic/Latino cases, 18 East Asian ancestry cases, 728 European ancestry cases, 43 South Asian ancestry cases, 593 African ancestry controls, 92 Hispanic/Latino controls, 121 East Asian ancestry controls, 18,791 European ancestry controls, 595 South Asian ancestry controls		FALSE	FALSE	T	0.98773	FALSE	1.248		0.1725	[0.91-1.59]	5e-13	unit	decrease		33495597
HCM_Tadros_MTAG_meta	OR8H1		11	11:56299828:G:A	rs78310129	0.855443	57026403	C	T	0.845499	0.0813769	2.96e-25	hypertrophic cardiomyopathy	Hypertrophic cardiomyopathy	252 African ancestry cases, 1,363 African ancestry controls, 123 Admixed American ancestry cases, 175 Admixed American ancestry controls, 72 East Asian ancestry cases, 346 East Asian ancestry controls, 5,222 European ancestry cases, 63,447 European ancestry controls, 189 South Asian ancestry cases, 1,903 South Asian ancestry controls, 42 cases, 1,125 controls		FALSE	FALSE	T		FALSE		3.53		[2.92-4.27]	1e-38				39966646
HCM_Tadros_MTAG_meta	OR8H1		11	11:56299828:G:A	rs78310129	0.855443	57026403	C	T	0.845499	0.0813769	2.96e-25	hypertrophic cardiomyopathy	Hypertrophic cardiomyopathy	233 African ancestry cases, 122 Hispanic/Latino cases, 70 East Asian ancestry cases, 2,196 European ancestry cases, 138 South Asian ancestry cases, 21 cases, 1,331 African ancestry controls, 170 Hispanic/Latino controls, 333 East Asian ancestry controls, 42,902 European ancestry controls, 1,727 South Asian ancestry controls, 1,023 controls	1,643 European or unknown ancestry cases, 6,628 European or unknown ancestry controls	FALSE	FALSE	C	0.988	FALSE	0.768		0.141	[0.49-1.04]	5e-08	unit	decrease		33495597
HCM_Tadros_MTAG_meta	OR8H1		11	11:56299828:G:A	rs117084494	0.800571	57179994	G	A	0.767022	0.077702	5.92e-23	reaction time measurement	Reaction time	330,069 European ancestry individuals		FALSE	FALSE			FALSE	0.0076009		0.0016847	[0.0043-0.0109]	6e-06	unit	increase		29844566
HCM_Tadros_meta	PDE3A	31	12	12:20434283:A:T	rs10841522	1	20434283	T	A	0.114712	0.020548	2.43e-08	appendicular lean mass	Appendicular lean mass	85,750 European ancestry middle-aged adult individuals		FALSE	FALSE	A	0.437973	FALSE	0.0551798		0.00985932	[0.036-0.075]	1e-08	unit	increase		31761296
HCM_Tadros_meta	PDE3A	31	12	12:20434283:A:T	rs10841522	1	20434283	T	A	0.114712	0.020548	2.43e-08	body height	Height (baseline)	405,540 European ancestry individuals		FALSE	FALSE	T		FALSE	0.00736161		0.00129612	[0.0048-0.0099]	1e-08	unit	decrease		40374629
HCM_Tadros_MTAG_meta	PDE3A	31	12	12:20436249:G:A	rs10841524	1	20436249	A	G	0.119325	0.0193893	7.77e-10	hypertrophic cardiomyopathy	Hypertrophic cardiomyopathy (MTAG)	28,106 European, African, Admixed American, East Asian, South Asian or unknown ancestry individuals (MTAG effective sample size boosted by left ventricular trait samples)		FALSE	FALSE	G		FALSE	0.124		0.021	[0.083-0.165]	3e-09	unit	increase		39966646
HCM_Tadros_MTAG_meta	PDE3A	31	12	12:20436249:G:A	rs11045245	0.98437	20436456	A	G	0.117023	0.0193702	1.57e-09	retinal vasculature measurement	Retinal arteriolar tortuosity	52,798 European ancestry individuals	4,987 European ancestry individuals		FALSE	A		FALSE	0.048		0.003	[0.042-0.054]	1e-60	unit	decrease		36757925
HCM_Tadros_MTAG_meta	PGR	61	11	11:101104156:G:A	rs11571171	1	101104156	A	G	-0.112359	0.0204576	4.06e-08	hypertrophic cardiomyopathy	Hypertrophic cardiomyopathy (MTAG)	28,106 European, African, Admixed American, East Asian, South Asian or unknown ancestry individuals (MTAG effective sample size boosted by left ventricular trait samples)		FALSE	FALSE	A		FALSE	0.12		0.022	[0.077-0.163]	3e-08	unit	increase		39966646
HCM_Tadros_MTAG_meta	PROB1	16	5	5:139394348:C:T	rs6876106	0.820969	139374341	G	A	0.161746	0.0201464	1.04e-15	right ventricular ejection fraction measurement	Right ventricular ejection fraction	29,488 European ancestry individuals	12,307 European ancestry individuals	FALSE	FALSE	G		FALSE	0.038		0.008	[0.022-0.054]	2e-06	unit	decrease		35697868
HCM_Tadros_MTAG_meta	PROB1	16	5	5:139394348:C:T	rs6596475	0.892897	139383969	T	C	-0.160096	0.0197284	5.1e-16	CCL25 measurement	CCL25 levels	318 European ancestry males		FALSE	FALSE			FALSE	5.052				4e-07	z score	decrease		38326779
HCM_Tadros_MTAG_meta	PROB1	16	5	5:139394348:C:T	rs11748963	1	139394348	T	C	0.174777	0.0205298	1.78e-17	electrocardiography	Electrocardiogram morphology (amplitude at temporal datapoints)	63,706 European and unknown ancestry individuals		FALSE	FALSE	T	0.720914	FALSE	0.036798		0.0062785	[0.024-0.049]	1e-09	unit	increase		32916098
HCM_Tadros_MTAG_meta	PROB1	16	5	5:139394348:C:T	rs11748963	1	139394348	T	C	0.174777	0.0205298	1.78e-17	electrocardiography	Electrocardiogram morphology (amplitude at temporal datapoints)	63,706 European and unknown ancestry individuals		FALSE	FALSE	T	0.720914	FALSE	0.0432837		0.00625429	[0.031-0.056]	1e-12	unit	increase		32916098
HCM_Tadros_MTAG_meta	PROB1	16	5	5:139394348:C:T	rs11748963	1	139394348	T	C	0.174777	0.0205298	1.78e-17	electrocardiography	Electrocardiogram morphology (amplitude at temporal datapoints)	63,706 European and unknown ancestry individuals		FALSE	FALSE	T	0.720914	FALSE	0.0461282		0.00625135	[0.034-0.058]	7e-14	unit	increase		32916098
HCM_Tadros_MTAG_meta	PROB1	16	5	5:139394348:C:T	rs11748963	1	139394348	T	C	0.174777	0.0205298	1.78e-17	electrocardiography	Electrocardiogram morphology (amplitude at temporal datapoints)	63,706 European and unknown ancestry individuals		FALSE	FALSE	T	0.720914	FALSE	0.0472026		0.00624418	[0.035-0.059]	1e-14	unit	increase		32916098
HCM_Tadros_MTAG_meta	PROB1	16	5	5:139394348:C:T	rs11748963	1	139394348	T	C	0.174777	0.0205298	1.78e-17	hypertrophic cardiomyopathy	Hypertrophic cardiomyopathy (MTAG)	28,106 European, African, Admixed American, East Asian, South Asian or unknown ancestry individuals (MTAG effective sample size boosted by left ventricular trait samples)		FALSE	FALSE	C		FALSE	0.174		0.022	[0.13-0.22]	2e-15	unit	increase		39966646
HCM_Tadros_MTAG_meta	PROB1	16	5	5:139394348:C:T	rs4385202	0.879382	139407567	A	G	-0.159299	0.0196936	6.33e-16	hypertrophic cardiomyopathy	Hypertrophic cardiomyopathy (MTAG)	1,733 European ancestry cases, 6,628 European ancestry controls		FALSE	FALSE	A	0.306	FALSE		1.25232		1.15-1.37	3e-09				33495596
HCM_Tadros_MTAG_meta	PROB1	16	5	5:139394348:C:T	rs4385202	0.879382	139407567	A	G	-0.159299	0.0196936	6.33e-16	left ventricular ejection fraction measurement	Supranormal left ventricular ejection fraction	7,548 African ancestry, Hispanic, European ancestry, Asian ancestry, unknown ancestry cases, 23,009 African ancestry, Hispanic, European ancestry, Asian ancestry, unknown ancestry controls		FALSE	FALSE	A		FALSE	0.16		0.027	[0.11-0.21]	1e-09	unit	increase		35278270
HCM_Tadros_MTAG_meta	PROB1	16	5	5:139394348:C:T	rs4385202	0.879382	139407567	A	G	-0.159299	0.0196936	6.33e-16	hypertrophic cardiomyopathy	Hypertrophic cardiomyopathy	1,733 European ancestry cases, 6,628 European ancestry controls	2,694 European ancestry cases, 47,486 European ancestry controls	FALSE	FALSE	A	0.306	FALSE		1.18698		1.12-1.25	5e-10				33495596
HCM_Tadros_MTAG_meta	PROB1	16	5	5:139394348:C:T	rs11477	0.890863	139411771	T	C	-0.15841	0.0197275	1.02e-15	lipid measurement	Laurylcarnitine (C12) levels in elite athletes	490 individuals			FALSE			FALSE	0.306802		0.0618943	[0.19-0.43]	1e-06	unit	decrease		31882771
HCM_Tadros_MTAG_meta	PROB1	16	5	5:139394348:C:T	rs11477	0.890863	139411771	T	C	-0.15841	0.0197275	1.02e-15	lipid measurement	3-hydroxylaurate levels in elite athletes	490 individuals			FALSE			FALSE	0.315865		0.0668968	[0.18-0.45]	3e-06	unit	decrease		31882771
HCM_Tadros_MTAG_meta	PROB1	16	5	5:139394348:C:T	rs11477	0.890863	139411771	T	C	-0.15841	0.0197275	1.02e-15	lipid measurement	3-hydroxyhexanoate levels in elite athletes	490 individuals			FALSE			FALSE	0.323669		0.0619821	[0.2-0.45]	3e-07	unit	decrease		31882771
HCM_Tadros_MTAG_meta	PROB1	16	5	5:139394348:C:T	rs11477	0.890863	139411771	T	C	-0.15841	0.0197275	1.02e-15	amino acid measurement	2-hydroxybutyrate/2-hydroxyisobutyrate levels in elite athletes	490 individuals			FALSE			FALSE	0.287262		0.0592238	[0.17-0.4]	2e-06	unit	decrease		31882771
HCM_Tadros_MTAG_meta	PROB1	16	5	5:139394348:C:T	rs11242465	0.977457	139426616	T	G	-0.168991	0.0201602	5.46e-17	heart failure	Heart failure (multivariate analysis)	17,917 African ancestry individuals, 4,293 admixed ancestry individuals, 47,934 East Asian ancestry individuals, 343,120 European ancestry individuals			FALSE			FALSE	0.0154656		0.00260357	[0.01-0.021]	3e-09	unit	decrease		36376295
HCM_Tadros_MTAG_meta	PROB1	16	5	5:139394348:C:T	rs11242465	0.977457	139426616	T	G	-0.168991	0.0201602	5.46e-17	diastolic blood pressure	Diastolic blood pressure	507,850 East Asian ancestry individuals, 420,829 European ancestry individuals		FALSE	FALSE	T		FALSE	0.0108		0.0016	[0.0077-0.0139]	3e-11	unit	decrease		40436827
HCM_Tadros_MTAG_meta	PROB1	16	5	5:139394348:C:T	rs11242465	0.977457	139426616	T	G	-0.168991	0.0201602	5.46e-17	left ventricular function	Left ventricular global radial strain	36,033 European or unknown ancestry individuals		FALSE	FALSE	T		FALSE	0.32434		0.0639086	[0.2-0.45]	4e-07	unit	increase		39966646
HCM_Tadros_MTAG_meta	PROB1	16	5	5:139394348:C:T	rs11242465	0.977457	139426616	T	G	-0.168991	0.0201602	5.46e-17	left ventricular function	Left ventricular global circumferential strain	36,033 European or unknown ancestry individuals		FALSE	FALSE	T		FALSE	0.173349		0.0256708	[0.12-0.22]	4e-11	unit	decrease		39966646
HCM_Tadros_MTAG_meta	PROB1	16	5	5:139394348:C:T	rs11242465	0.977457	139426616	T	G	-0.168991	0.0201602	5.46e-17	systolic blood pressure	Systolic blood pressure	507,850 East Asian ancestry individuals, 420,829 European ancestry individuals		FALSE	FALSE	T		FALSE	0.0111		0.0016	[0.008-0.0142]	2e-12	unit	decrease		40436827
HCM_Tadros_MTAG_meta	PROB1	16	5	5:139394348:C:T	rs11242465	0.977457	139426616	T	G	-0.168991	0.0201602	5.46e-17	left ventricular systolic function measurement	Left ventricular end-systolic volume	32,528 European ancestry individuals		FALSE	FALSE	T		FALSE					5e-08				37126556
HCM_Tadros_MTAG_meta	PROB1	16	5	5:139394348:C:T	rs11242465	0.977457	139426616	T	G	-0.168991	0.0201602	5.46e-17	left ventricular ejection fraction measurement	Left ventricular ejection fraction	36,083 European or unknown ancestry individuals		FALSE	FALSE	T		FALSE	0.312451		0.0474979	[0.22-0.41]	5e-11	unit	increase		39966646
HCM_Tadros_MTAG_meta	PROB1	16	5	5:139394348:C:T	rs11242465	0.977457	139426616	T	G	-0.168991	0.0201602	5.46e-17	diastolic blood pressure	Diastolic blood pressure	153,950 Korean ancestry individuals		FALSE	FALSE	G		FALSE	0.0193417		0.00353237	[0.012-0.026]	4e-08	unit	increase		40436827
HCM_Tadros_MTAG_meta	PROB1	16	5	5:139394348:C:T	rs11242465	0.977457	139426616	T	G	-0.168991	0.0201602	5.46e-17	left ventricular systolic function measurement	Left ventricular end systolic volume (indexed to body surface area)	36,083 European or unknown ancestry individuals		FALSE	FALSE	T		FALSE	0.364343		0.0610836	[0.24-0.48]	3e-09	unit	decrease		39966646
HCM_Tadros_MTAG_meta	PROB1	16	5	5:139394348:C:T	rs11242465	0.977457	139426616	T	G	-0.168991	0.0201602	5.46e-17	dilated cardiomyopathy	Dilated cardiomyopathy (MTAG)	at least 9,365 European or unknown ancestry cases, at least 946,368 European or unknown ancestry controls (MTAG boosted by left ventricular trait samples)	13,258 European, African, Admixed American or unknown ancestry cases, 1,435,287 European, African, Admixed American or unknown ancestry controls	FALSE	FALSE	G		FALSE	0.069623				2e-06	unit	increase		39572784
HCM_Tadros_MTAG_meta	PROB1	16	5	5:139394348:C:T	rs3923059	0.918128	139439484	T	C	-0.162305	0.0201603	8.64e-16	systolic blood pressure	Systolic blood pressure	approximately 422,000 European ancestry individuals		FALSE	FALSE			FALSE					2e-09				30595370
HCM_Tadros_MTAG_meta	PROB1	16	5	5:139394348:C:T	rs3923059	0.918128	139439484	T	C	-0.162305	0.0201603	8.64e-16	diastolic blood pressure	Diastolic blood pressure	1,028,980 European ancestry individuals	62,047 African ancestry individuals, 21,843 African American individuals	FALSE	FALSE	C		FALSE	0.0854		0.0173	[0.051-0.119]	8e-07	unit	increase		38689001
HCM_Tadros_MTAG_meta	PROB1	16	5	5:139394348:C:T	rs3923059	0.918128	139439484	T	C	-0.162305	0.0201603	8.64e-16	systolic blood pressure	Systolic blood pressure	1,028,980 European ancestry individuals	40,204 African ancestry individuals, 21,843 African American individuals	FALSE	FALSE	C		FALSE	0.1433		0.0279	[0.089-0.198]	3e-07	unit	increase		38689001
HCM_Tadros_MTAG_meta	PROB1	16	5	5:139394348:C:T	rs3923060	0.918862	139439612	C	T	-0.162803	0.0201555	6.95e-16	electroencephalogram measurement	Resting-state electroencephalogram vigilance	1,877 European ancestry individuals		FALSE	FALSE	C	0.739	FALSE	0.155		0.0348	[0.087-0.223]	9e-06	unit	decrease		29703947
HCM_Tadros_MTAG_meta	PROM1	53	4	4:16031325:C:T	rs1850507	0.867917	16027243	T	G	0.109401	0.0230887	2.19e-06	heart failure	Heart failure (multivariate analysis)	17,917 African ancestry individuals, 4,293 admixed ancestry individuals, 47,934 East Asian ancestry individuals, 343,120 European ancestry individuals			FALSE			FALSE	0.0168515		0.00280668	[0.011-0.022]	2e-09	unit	increase		36376295
HCM_Tadros_MTAG_meta	PROM1	53	4	4:16031325:C:T	rs11730129	1	16031325	T	C	-0.125104	0.021995	1.32e-08	hypertrophic cardiomyopathy	Hypertrophic cardiomyopathy (MTAG)	28,106 European, African, Admixed American, East Asian, South Asian or unknown ancestry individuals (MTAG effective sample size boosted by left ventricular trait samples)		FALSE	FALSE	T		FALSE	0.133		0.023	[0.088-0.178]	1e-08	unit	increase		39966646
HCM_Tadros_MTAG_meta	PROM1	53	4	4:16031325:C:T	rs11730129	1	16031325	T	C	-0.125104	0.021995	1.32e-08	pulse pressure measurement	Pulse pressure	757,601 European ancestry individuals		FALSE	FALSE	T	0.2179	FALSE	0.1608		0.0249	[0.11-0.21]	1e-10	unit	decrease		30224653
HCM_Tadros_MTAG_meta	PROM1	53	4	4:16031325:C:T	rs11730129	1	16031325	T	C	-0.125104	0.021995	1.32e-08	pulse pressure measurement	Pulse pressure	1,028,980 European ancestry individuals	62,047 African ancestry individuals, 21,843 African American individuals	FALSE	FALSE	C		FALSE	0.126		0.0208	[0.085-0.167]	1e-09	unit	increase		38689001
HCM_Tadros_MTAG_meta	PROM1	53	4	4:16031325:C:T	rs10939649	0.834049	16032966	C	T	-0.117258	0.0210255	2.51e-08	left ventricular ejection fraction measurement	Left ventricular ejection fraction	32,532 European ancestry individuals		FALSE	FALSE	C		FALSE					3e-10				37126556
HCM_Tadros_MTAG_meta	PROM1	53	4	4:16031325:C:T	rs1400771	0.833243	16033011	G	A	-0.116551	0.0209864	2.87e-08	dilated cardiomyopathy	Dilated cardiomyopathy (MTAG)	at least 9,365 European or unknown ancestry cases, at least 946,368 European or unknown ancestry controls (MTAG boosted by left ventricular trait samples)	13,258 European, African, Admixed American or unknown ancestry cases, 1,435,287 European, African, Admixed American or unknown ancestry controls	FALSE	FALSE	A		FALSE	0.0663216				8e-06	unit	increase		39572784
HCM_Tadros_MTAG_meta	PROM1	53	4	4:16031325:C:T	rs13133886	0.998868	16034172	A	C	-0.124638	0.0220165	1.54e-08	contactin-4 measurement	CNTN4 protein levels	47,745 European ancestry individuals		FALSE	FALSE	C		FALSE	0.0660667		0.00668622	[0.053-0.079]	4e-26	unit	decrease		39789286
HCM_Tadros_MTAG_meta	PROX1	46	1	1:214111878:T:C	rs74139614	1	214111878	C	T	0.279787	0.0433968	1.18e-10	hypertrophic cardiomyopathy	Hypertrophic cardiomyopathy (MTAG)	28,106 European, African, Admixed American, East Asian, South Asian or unknown ancestry individuals (MTAG effective sample size boosted by left ventricular trait samples)		FALSE	FALSE	T		FALSE	0.3		0.047	[0.21-0.39]	1e-10	unit	increase		39966646
HCM_Tadros_MTAG_meta	RAF1	50	3	3:12661348:G:T	rs3729931	0.808525	12585017	G	A	0.0957557	0.018937	4.35e-07	cardiac hypertrophy	Cardiac hypertrophy	851 Old Order Amish individuals		FALSE	FALSE			FALSE					7e-07				21348951
HCM_Tadros_MTAG_meta	RAF1	50	3	3:12661348:G:T	rs3729931	0.808525	12585017	G	A	0.0957557	0.018937	4.35e-07	body composition measurement	Bone marrow fat fraction of thoracic vertebra 12	39,172 European ancestry individuals			FALSE	A		FALSE	0.067171		0.00727473	[0.053-0.081]	3e-20	unit	decrease		40796918
HCM_Tadros_MTAG_meta	RAF1	50	3	3:12661348:G:T	rs3729931	0.808525	12585017	G	A	0.0957557	0.018937	4.35e-07	body composition measurement	Bone marrow fat fraction of lumbar vertebra 5	39,134 European ancestry individuals			FALSE	A		FALSE	0.0600608		0.00731885	[0.046-0.074]	2e-16	unit	decrease		40796918
HCM_Tadros_MTAG_meta	RAF1	50	3	3:12661348:G:T	rs3729931	0.808525	12585017	G	A	0.0957557	0.018937	4.35e-07	apolipoprotein B measurement	Apolipoprotein B levels	340,860 European ancestry individuals, 5,962 African ancestry individuals, 7,275 South Asian ancestry individuals		FALSE	FALSE	A		FALSE	0.0171		0.0025	[0.012-0.022]	6e-12	unit	decrease		33462484
HCM_Tadros_MTAG_meta	RAF1	50	3	3:12661348:G:T	rs3729931	0.808525	12585017	G	A	0.0957557	0.018937	4.35e-07	low density lipoprotein cholesterol measurement	Low density lipoprotein cholesterol levels	341,875 European ancestry individuals, 6,003 African ancestry individuals, 7,319 South Asian ancestry individuals		FALSE	FALSE	A		FALSE	0.0173		0.0025	[0.012-0.022]	3e-12	unit	decrease		33462484
HCM_Tadros_MTAG_meta	RAF1	50	3	3:12661348:G:T	rs3729931	0.808525	12585017	G	A	0.0957557	0.018937	4.35e-07	sex hormone-binding globulin measurement	Sex hormone-binding globulin levels	310,323 European ancestry individuals, 5,523 African ancestry individuals, 6,638 South Asian ancestry individuals		FALSE	FALSE	A		FALSE	0.0182		0.0026	[0.013-0.023]	3e-12	unit	increase		33462484
HCM_Tadros_MTAG_meta	RAF1	50	3	3:12661348:G:T	rs3729931	0.808525	12585017	G	A	0.0957557	0.018937	4.35e-07	total cholesterol measurement	Total cholesterol levels	342,508 European ancestry individuals, 6,014 African ancestry individuals, 7,336 South Asian ancestry individuals		FALSE	FALSE	A		FALSE	0.0193		0.0025	[0.014-0.024]	6e-15	unit	decrease		33462484
HCM_Tadros_MTAG_meta	RAF1	50	3	3:12661348:G:T	rs3729931	0.808525	12585017	G	A	0.0957557	0.018937	4.35e-07	systolic blood pressure	Systolic blood pressure (MTAG)	at least 757,601 European ancestry individuals (MTAG boosted by 455,258 Alzheimer's disease samples)		FALSE	FALSE	A		FALSE	0.0100592		0.00178458	[0.0066-0.0136]	2e-08	unit	decrease		39537608
HCM_Tadros_MTAG_meta	RAF1	50	3	3:12661348:G:T	rs3729931	0.808525	12585017	G	A	0.0957557	0.018937	4.35e-07	BMI-adjusted hip circumference	Hip index	219,872 British ancestry women		FALSE	FALSE	A		FALSE	0.0213226		0.00304091	[0.015-0.027]	2e-12	unit	increase		34021172
HCM_Tadros_MTAG_meta	RAF1	50	3	3:12661348:G:T	rs3729931	0.808525	12585017	G	A	0.0957557	0.018937	4.35e-07	HbA1c measurement	Glycated hemoglobin levels	327,177 European ancestry individuals, 4,847 African ancestry individuals, 6,895 South Asian ancestry individuals		FALSE	FALSE	A		FALSE	0.0234		0.0025	[0.018-0.028]	3e-20	unit	decrease		33462484
HCM_Tadros_MTAG_meta	RAF1	50	3	3:12661348:G:T	rs7639513	0.850623	12667986	C	T	0.115598	0.0196174	3.91e-09	mosquito bite reaction itch intensity measurement	Itch intensity from mosquito bite	84,724 European ancestry individuals		FALSE	FALSE	T		FALSE	0.0183828		0.00389049	[0.011-0.026]	2e-06	unit	decrease		28199695
HCM_Tadros_MTAG_meta	RAF1	50	3	3:12661348:G:T	rs13060705	0.99818	12668517	C	A	0.114817	0.0193564	3.08e-09	smoking initiation	Smoking initiation	3,382,012 European ancestry, East Asian ancestry, Hispanic or Latin American, African ancestry individuals		FALSE	FALSE	A		FALSE	0.00496		0.000831	[0.0033-0.0066]	2e-09	unit	increase		36477530
HCM_Tadros_MTAG_meta	RRAS2	25	11	11:14353533:C:T	rs11369	0.822396	14266550	A	G	0.147874	0.0193258	2.08e-14	brain attribute	Vertex-wise sulcal depth	33,748 European ancestry individuals		FALSE	FALSE	G		FALSE	8.99				3e-19	z score	increase		34910505
HCM_Tadros_MTAG_meta	RRAS2	25	11	11:14353533:C:T	rs11606558	0.989576	14307143	A	G	0.151093	0.0190376	2.18e-15	neuroimaging measurement	Brain morphology (MOSTest)	33,735 white British ancestry individuals			FALSE			FALSE					2e-12				35164939
HCM_Tadros_MTAG_meta	RRAS2	25	11	11:14353533:C:T	rs12291662	0.990015	14321403	T	C	0.151948	0.0190532	1.6e-15	Abnormality of refraction	Refractive error	542,934 European ancestry individuals		FALSE	FALSE			FALSE					3e-11				32231278
HCM_Tadros_meta	RRAS2	25	11	11:14353533:C:T	rs34171876	0.981386	14332411	G	C	0.133469	0.0207897	1.41e-10	brain connectivity attribute	Left-hemisphere visual network to right-hemisphere visual network white-matter structural connectivity	26,333 European ancestry individuals	665 Central Asian, South Asian, East Asian, African, Middle Eastern or admixed American individuals	FALSE	FALSE			FALSE	0.0460747		0.00787878	[0.031-0.062]	5e-09	unit	decrease		38438384
HCM_Tadros_meta	RRAS2	25	11	11:14353533:C:T	rs34171876	0.981386	14332411	G	C	0.133469	0.0207897	1.41e-10	brain connectivity attribute	Edge-level brain connectivity (multivariate analysis)	30,810 British ancestry individuals			FALSE	G		FALSE	6.06717				1e-09	z score	increase		36800424
HCM_Tadros_MTAG_meta	RRAS2	25	11	11:14353533:C:T	rs12270374	1	14353533	T	C	0.154994	0.0191328	5.73e-16	hypertrophic cardiomyopathy	Hypertrophic cardiomyopathy	252 African ancestry cases, 1,363 African ancestry controls, 123 Admixed American ancestry cases, 175 Admixed American ancestry controls, 72 East Asian ancestry cases, 346 East Asian ancestry controls, 5,222 European ancestry cases, 63,447 European ancestry controls, 189 South Asian ancestry cases, 1,903 South Asian ancestry controls, 42 cases, 1,125 controls		FALSE	FALSE	C		FALSE		1.14		[1.09-1.2]	7e-10				39966646
HCM_Tadros_MTAG_meta	RRAS2	25	11	11:14353533:C:T	rs12270374	1	14353533	T	C	0.154994	0.0191328	5.73e-16	hypertrophic cardiomyopathy	Hypertrophic cardiomyopathy (MTAG)	28,106 European, African, Admixed American, East Asian, South Asian or unknown ancestry individuals (MTAG effective sample size boosted by left ventricular trait samples)		FALSE	FALSE	C		FALSE	0.158		0.021	[0.12-0.2]	2e-14	unit	increase		39966646
HCM_Tadros_MTAG_meta	RRAS2	25	11	11:14353533:C:T	rs4517475	0.990022	14364599	A	G	0.153855	0.0191161	8.81e-16	brain attribute	Brain morphology (MOSTest)	26,502 European ancestry individuals		FALSE	FALSE			FALSE					3e-09				32665545
HCM_Tadros_MTAG_meta	RRAS2	25	11	11:14353533:C:T	rs4517475	0.990022	14364599	A	G	0.153855	0.0191161	8.81e-16	neuroimaging measurement	Brain morphology (MOSTest)	26,502 European ancestry individuals		FALSE	FALSE			FALSE					3e-09				32665545
HCM_Tadros_MTAG_meta	RRAS2	25	11	11:14353533:C:T	rs11023198	0.998254	14368917	G	T	0.155115	0.0191562	5.9e-16	body surface area	Body surface area	337,198 British ancestry individuals			FALSE			FALSE	0.00313815		0.000421239	[0.0023-0.004]	9e-14	unit	decrease		36502284
HCM_Tadros_MTAG_meta	RRAS2	25	11	11:14353533:C:T	rs11023199	0.971918	14372712	A	G	0.149956	0.0191202	4.62e-15	body weight	Weight	360,116 European ancestry individuals, 165,419 East Asian ancestry individuals		FALSE	FALSE	G		FALSE	0.0112		0.0017	[0.0079-0.0145]	3e-11	unit	decrease		34594039
HCM_Tadros_MTAG_meta	RRAS2	25	11	11:14353533:C:T	rs11023199	0.971918	14372712	A	G	0.149956	0.0191202	4.62e-15	cerebral cortex area attribute	Cortical surface area	35,657 White British ancestry individuals		FALSE	FALSE	G	0.3523	FALSE					3e-11				34560273
HCM_Tadros_MTAG_meta	RRAS2	25	11	11:14353533:C:T	rs11023199	0.971918	14372712	A	G	0.149956	0.0191202	4.62e-15	BMI-adjusted waist-hip ratio	Waist-hip index	219,872 British ancestry women		FALSE	FALSE	G		FALSE	0.0200406		0.00295118	[0.014-0.026]	1e-11	unit	increase		34021172
HCM_Tadros_MTAG_meta	RRAS2	25	11	11:14353533:C:T	rs11023199	0.971918	14372712	A	G	0.149956	0.0191202	4.62e-15	BMI-adjusted hip circumference	Hip circumference adjusted for BMI	219,872 British ancestry women		FALSE	FALSE	G		FALSE	0.0215291		0.0029481	[0.016-0.027]	3e-13	unit	decrease		34021172
HCM_Tadros_MTAG_meta	RRAS2	25	11	11:14353533:C:T	rs11023199	0.971918	14372712	A	G	0.149956	0.0191202	4.62e-15	BMI-adjusted waist-hip ratio	Waist-to-hip ratio adjusted for BMI	457,690 European ancestry individuals		FALSE	FALSE			FALSE					5e-11				31669095
HCM_Tadros_MTAG_meta	RRAS2	25	11	11:14353533:C:T	rs11023199	0.971918	14372712	A	G	0.149956	0.0191202	4.62e-15	BMI-adjusted waist-hip ratio	Waist-to-hip ratio adjusted for BMI	219,872 British ancestry women		FALSE	FALSE	G		FALSE	0.0205864		0.00294976	[0.015-0.026]	3e-12	unit	increase		34021172
HCM_Tadros_MTAG_meta	RRAS2	25	11	11:14353533:C:T	rs11023199	0.971918	14372712	A	G	0.149956	0.0191202	4.62e-15	cerebral cortex area attribute	Vertex-wise cortical surface area	33,748 European ancestry individuals		FALSE	FALSE	G		FALSE	6.79				1e-11	z score	increase		34910505
HCM_Tadros_MTAG_meta	RSPH6A	40	19	19:45808819:A:G	rs16980013	0.807449	45764195	G	T	-0.137946	0.0203641	1.3e-11	type 2 diabetes mellitus	Type 2 diabetes	2,765 Qatari ancestry cases, 8,671 Qatari ancestry controls, 180,834 European ancestry cases, 1,159,055 European ancestry controls, 180,834 East Asian ancestry cases, 1,159,055 East Asian ancestry controls, 180,834 South Asian ancestry cases, 1,159,055 South Asian ancestry controls, 180,834 African ancestry cases, 1,159,055 African ancestry controls, 180,834 Hispanic or Latin American cases, 1,159,055 Hispanic or Latin American controls		FALSE	FALSE	T		FALSE	0.0382		0.0055	[0.027-0.049]	6e-12	unit	increase		38685053
HCM_Tadros_MTAG_meta	RSPH6A	40	19	19:45808819:A:G	rs56096557	0.994641	45807637	A	C	-0.143943	0.0192835	8.73e-14	right ventricular systolic volume measurement	Right ventricular end systolic volume	35,928 European ancestry individuals		FALSE	FALSE	A		FALSE					8e-11				37126556
HCM_Tadros_MTAG_meta	RSPH6A	40	19	19:45808819:A:G	rs56309034	0.995975	45808162	C	T	-0.145775	0.0194106	6.17e-14	body mass index	Childhood body mass index	441,761 European ancestry individuals		FALSE	FALSE	C		FALSE	0.0130481		0.002197	[0.0087-0.0174]	3e-09	unit	decrease		37280435
HCM_Tadros_meta	RSPH6A	40	19	19:45808819:A:G	rs10402263	0.98972	45810500	G	C	-0.129757	0.0209315	5.85e-10	right ventricular systolic volume measurement	Right ventricular end systolic volume	29,498 European ancestry individuals	12,321 European ancestry individuals	FALSE	FALSE	G		FALSE	0.039		0.008	[0.023-0.055]	7e-07	unit	decrease		35697868
HCM_Tadros_MTAG_meta	RSPH6A	40	19	19:45808819:A:G	rs10421891	0.951174	45812551	A	G	-0.142863	0.0191792	9.83e-14	left ventricular diastolic function measurement	Left ventricular end-diastolic volume	32,525 European ancestry individuals		FALSE	FALSE	A		FALSE					2e-09				37126556
HCM_Tadros_MTAG_meta	RSPH6A	40	19	19:45808819:A:G	rs10421891	0.951174	45812551	A	G	-0.142863	0.0191792	9.83e-14	heart failure	Heart failure (multivariate analysis)	17,917 African ancestry individuals, 4,293 admixed ancestry individuals, 47,934 East Asian ancestry individuals, 343,120 European ancestry individuals			FALSE			FALSE	0.00540926		0.00086803	[0.0037-0.0071]	5e-10	unit	decrease		36376295
HCM_Tadros_MTAG_meta	RSPH6A	40	19	19:45808819:A:G	rs10421891	0.951174	45812551	A	G	-0.142863	0.0191792	9.83e-14	size	Body size (confirmatory factor analysis Factor 21)	329,172 European ancestry individuals		FALSE	FALSE			FALSE					1e-08				38965376
HCM_Tadros_MTAG_meta	RSPH6A	40	19	19:45808819:A:G	rs10421891	0.951174	45812551	A	G	-0.142863	0.0191792	9.83e-14	health trait	Physical function (baseline)	405,979 European ancestry individuals		FALSE	FALSE	A		FALSE	0.00658432		0.00109801	[0.0044-0.0087]	2e-09	unit	decrease		40374629
HCM_Tadros_MTAG_meta	RSPH6A	40	19	19:45808819:A:G	rs10421891	0.951174	45812551	A	G	-0.142863	0.0191792	9.83e-14	left ventricular systolic function measurement	Left ventricular end-systolic volume	32,528 European ancestry individuals		FALSE	FALSE	A		FALSE					3e-11				37126556
HCM_Tadros_MTAG_meta	RSPH6A	40	19	19:45808819:A:G	rs8106955	0.808822	45843072	T	C	0.132777	0.0199746	3.09e-11	hypertrophic cardiomyopathy	Hypertrophic cardiomyopathy (sarcomere negative)	170 African ancestry cases, 93 Hispanic/Latino cases, 52 East Asian ancestry cases, 1,444 European ancestry cases, 94 South Asian ancestry cases, 21 cases, 738 African ancestry controls, 78 Hispanic/Latino controls, 212 East Asian ancestry controls, 24,161 European ancestry controls, 1,132 South Asian ancestry controls, 1,023 controls		FALSE	FALSE	T	0.3119	FALSE	0.210051		0.042381	[0.13-0.29]	7e-07	unit	decrease		33495597
HCM_Tadros_meta	SCAF11		12	12:46053114:C:T	rs78341918	0.916184	45806015	T	C	0.304613	0.0553489	3.81e-08	QT interval	QT interval	27,612 European ancestry women		FALSE	FALSE	T		FALSE	0.077		0.016	[0.046-0.108]	9e-07	unit	increase		34274964
HCM_Tadros_meta	SCAF11		12	12:46053114:C:T	rs78341918	0.916184	45806015	T	C	0.304613	0.0553489	3.81e-08	JT interval	JT interval	252,730 European ancestry, African ancestry, Hispanic or Latin American, South East Asian ancestry, South Asian ancestry individuals		FALSE	FALSE	T		FALSE	0.0911		0.009	[0.073-0.109]	3e-24	unit	increase		36050321
HCM_Tadros_meta	SCAF11		12	12:46053114:C:T	rs78341918	0.916184	45806015	T	C	0.304613	0.0553489	3.81e-08	QT interval	QT interval	252,730 European ancestry, African ancestry, Hispanic or Latin American, South East Asian ancestry, South Asian ancestry individuals		FALSE	FALSE	T		FALSE	0.0875		0.0089	[0.07-0.105]	1e-22	unit	increase		36050321
HCM_Tadros_meta	SCAF11		12	12:46053114:C:T	rs76611452	0.913099	45815737	C	T	0.302866	0.0553207	4.48e-08	PR interval	PR interval	271,570 European ancestry individuals, 8,173 African American individuals, 12,823 Hispanic/Latino individuals		FALSE	FALSE	T	0.04	FALSE	1.19		0.19	[0.82-1.56]	2e-10	ms	increase		32439900
HCM_Tadros_meta	SCAF11		12	12:46053114:C:T	rs76611452	0.913099	45815737	C	T	0.302866	0.0553207	4.48e-08	PR interval	PR interval	271,570 European ancestry individuals		FALSE	FALSE	T	0.0413	FALSE	1.1431		0.1894	[0.77-1.51]	2e-09	ms	increase		32439900
HCM_Tadros_meta	SCAF11		12	12:46053114:C:T	rs75704921	0.92365	45906317	C	T	0.298801	0.0557058	8.32e-08	atrial fibrillation	Atrial fibrillation	1,782 Admix African and African American cases, 9,356 Admix African and African American controls, 11,350 East Asian ancestry cases, 137,515 East Asian ancestry controls, 166,322 European ancestry cases, 1,313,950 European ancestry controls, 1,774 Hispanic or Latin American cases, 7,665 Hispanic or Latin American controls, 218 South Asian ancestry cases, 413 South Asian ancestry controls		FALSE	FALSE	T		FALSE		1.1		[1.07-1.13]	5e-11				40050429
HCM_Tadros_meta	SCAF11		12	12:46053114:C:T	rs75704921	0.92365	45906317	C	T	0.298801	0.0557058	8.32e-08	atrial fibrillation	Atrial fibrillation	252,438 European ancestry cases, 1,959,739 European ancestry controls, 9,826 East Asian ancestry cases, 140,446 East Asian ancestry controls, 754 South Asian ancestry cases, 52,054 South Asian ancestry controls, 9,485 African ancestry cases, 109,006 African ancestry controls, 3,447 Admixed American ancestry cases, 46,818 Admixed American ancestry controls		FALSE	FALSE	T		FALSE	0.0728		0.0104	[0.052-0.093]	3e-12	unit	increase		40645996
HCM_Tadros_meta	SCAF11		12	12:46053114:C:T	rs75704921	0.92365	45906317	C	T	0.298801	0.0557058	8.32e-08	atrial fibrillation	Atrial fibrillation	228,926 European ancestry cases, 1,611,415 European ancestry controls		FALSE	FALSE	T		FALSE	0.0733		0.0105	[0.053-0.094]	3e-12	unit	increase		40645996
HCM_Tadros_meta	SCAF11		12	12:46053114:C:T	rs77963625	1	46053114	T	C	0.332837	0.0570033	5.4e-09	hypertrophic cardiomyopathy	Hypertrophic cardiomyopathy (sarcomere-negative)	3,860 European, African, Admixed American, East Asian, South Asian or unknown ancestry cases, 38,942 European, African, Admixed American, East Asian, South Asian or unknown ancestry controls		FALSE	FALSE	C		FALSE	0.442		0.078	[0.29-0.59]	1e-08	unit	increase		39966646
HCM_Tadros_MTAG_meta	SLC1A3	14	5	5:36630107:A:G	rs75096272	1	36630107	G	A	0.296602	0.0466102	2.04e-10	balding measurement	Male-pattern baldness	205,327 European ancestry males		FALSE	FALSE	A	0.030337	FALSE	0.051986		0.00895078	[0.034-0.07]	6e-09	unit	increase		30573740
HCM_Tadros_MTAG_meta	SLC1A3	14	5	5:36630107:A:G	rs75096272	1	36630107	G	A	0.296602	0.0466102	2.04e-10	2-aminoadipate measurement	Metabolite levels (2-aminoadipate; cmh_aminoadipate)	9,078 European, Hispanic or African American individuals	up to 2,466 African American individuals, up to 15,619 European ancestry individuals, 1,734 Hispanic ancestry children	FALSE	FALSE	A		FALSE	0.296		0.0424537	[0.21-0.38]	3e-12	unit	decrease		37253714
HCM_Tadros_MTAG_meta	SLC1A3	14	5	5:36630107:A:G	rs75096272	1	36630107	G	A	0.296602	0.0466102	2.04e-10	hypertrophic cardiomyopathy	Hypertrophic cardiomyopathy (MTAG)	28,106 European, African, Admixed American, East Asian, South Asian or unknown ancestry individuals (MTAG effective sample size boosted by left ventricular trait samples)		FALSE	FALSE	A		FALSE	0.282		0.05	[0.18-0.38]	2e-08	unit	increase		39966646
HCM_Tadros_MTAG_meta	SLC1A3	14	5	5:36630107:A:G	rs75096272	1	36630107	G	A	0.296602	0.0466102	2.04e-10	aminoadipic acid measurement	alpha-Aminoadipic acid levels	14,414 Caucasian ancestry individuals		FALSE	FALSE	G		FALSE	7.251				4e-13	(zscore)	increase		33414548
HCM_Tadros_MTAG_meta	SLC1A3	14	5	5:36630107:A:G	rs62354638	0.938313	36638487	G	A	0.279964	0.045976	1.17e-09	glutamate measurement	Glutamate levels	8,287 European ancestry individuals		FALSE	FALSE	A		FALSE	0.267639		0.0413865	[0.19-0.35]	1e-10	unit	decrease		36635386
HCM_Tadros_MTAG_meta	SLC35F1	19	6	6:118331912:A:G	rs12210733	1	118331912	G	A	0.434206	0.0369669	8.06e-32	QT interval	QT interval	Up to 70,389 European ancestry individuals, up to 672 Orcadian individuals	Up to 33,316 European ancestry individuals	FALSE	FALSE	A		FALSE	2.05		0.21	[1.64-2.46]	1e-22	unit	decrease		24952745
HCM_Tadros_MTAG_meta	SLC35F1	19	6	6:118331912:A:G	rs12210733	1	118331912	G	A	0.434206	0.0369669	8.06e-32	hypertrophic cardiomyopathy	Hypertrophic cardiomyopathy (MTAG)	28,106 European, African, Admixed American, East Asian, South Asian or unknown ancestry individuals (MTAG effective sample size boosted by left ventricular trait samples)		FALSE	FALSE	A		FALSE	0.438		0.04	[0.36-0.52]	6e-28	unit	increase		39966646
HCM_Tadros_meta	SLC35F1	19	6	6:118333145:C:G	rs12210810	1	118332041	G	C	0.416787	0.03955	6.19e-26	QT interval	QT interval	15,842 European ancestry individuals	up to 13,602 individuals	FALSE	FALSE	C		FALSE	3.13			[2.29-3.97]	2e-17	ms	decrease		19305409
HCM_Tadros_meta	SLC35F1	19	6	6:118333145:C:G	rs12210810	1	118332041	G	C	0.416787	0.03955	6.19e-26	TPE interval measurement	TPE interval (resting)	71,338 European ancestry individuals		FALSE	FALSE	G	0.945	FALSE	0.118		0.011	[0.096-0.14]	5e-26	unit	increase		32386560
HCM_Tadros_meta	SLC35F1	19	6	6:118333145:C:G	rs12210810	1	118332041	G	C	0.416787	0.03955	6.19e-26	TPE interval measurement	TPE interval (resting)	71,338 European ancestry individuals		FALSE	FALSE	G	0.945	FALSE	0.124		0.016	[0.093-0.155]	3e-14	unit	increase		32386560
HCM_Tadros_meta	SLC35F1	19	6	6:118333145:C:G	rs12210810	1	118332041	G	C	0.416787	0.03955	6.19e-26	TPE interval measurement	TPE interval (resting)	71,338 European ancestry individuals		FALSE	FALSE	G	0.945	FALSE	0.114		0.016	[0.083-0.145]	2e-13	unit	increase		32386560
HCM_Tadros_meta	SLC35F1	19	6	6:118333145:C:G	rs12212795	1	118333145	G	C	0.417405	0.0395593	5.38e-26	hypertrophic cardiomyopathy	Hypertrophic cardiomyopathy	252 African ancestry cases, 1,363 African ancestry controls, 123 Admixed American ancestry cases, 175 Admixed American ancestry controls, 72 East Asian ancestry cases, 346 East Asian ancestry controls, 5,222 European ancestry cases, 63,447 European ancestry controls, 189 South Asian ancestry cases, 1,903 South Asian ancestry controls, 42 cases, 1,125 controls		FALSE	FALSE	C		FALSE		1.51		[1.39-1.65]	5e-22				39966646
HCM_Tadros_meta	SLC35F1	19	6	6:118333145:C:G	rs12212795	1	118333145	G	C	0.417405	0.0395593	5.38e-26	hypertrophic cardiomyopathy	Hypertrophic cardiomyopathy (MTAG)	1,733 European ancestry cases, 6,628 European ancestry controls		FALSE	FALSE	C	0.0574	FALSE		1.69283		1.43-2.01	2e-10				33495596
HCM_Tadros_meta	SLC35F1	19	6	6:118333145:C:G	rs12212795	1	118333145	G	C	0.417405	0.0395593	5.38e-26	hypertrophic cardiomyopathy	Hypertrophic cardiomyopathy	233 African ancestry cases, 122 Hispanic/Latino cases, 70 East Asian ancestry cases, 2,196 European ancestry cases, 138 South Asian ancestry cases, 21 cases, 1,331 African ancestry controls, 170 Hispanic/Latino controls, 333 East Asian ancestry controls, 42,902 European ancestry controls, 1,727 South Asian ancestry controls, 1,023 controls	1,643 European or unknown ancestry cases, 6,628 European or unknown ancestry controls	FALSE	FALSE	G	0.947	FALSE	0.393		0.062	[0.27-0.51]	3e-10	unit	decrease		33495597
HCM_Tadros_meta	SLC35F1	19	6	6:118333145:C:G	rs12212795	1	118333145	G	C	0.417405	0.0395593	5.38e-26	hypertrophic cardiomyopathy	Hypertrophic cardiomyopathy	1,733 European ancestry cases, 6,628 European ancestry controls	2,694 European ancestry cases, 47,486 European ancestry controls	FALSE	FALSE	C	0.0574	FALSE		1.56925		1.42-1.73	1e-18				33495596
HCM_Tadros_meta	SLC35F1	19	6	6:118333145:C:G	rs12212795	1	118333145	G	C	0.417405	0.0395593	5.38e-26	hypertrophic cardiomyopathy	Hypertrophic cardiomyopathy (sarcomere-negative)	3,860 European, African, Admixed American, East Asian, South Asian or unknown ancestry cases, 38,942 European, African, Admixed American, East Asian, South Asian or unknown ancestry controls		FALSE	FALSE	C		FALSE	0.478		0.054	[0.37-0.58]	6e-19	unit	increase		39966646
HCM_Tadros_MTAG_meta	SLC35F1	19	6	6:118331912:A:G	rs28436726	0.896473	118343691	G	A	0.388465	0.0352789	3.64e-28	QT interval	QT dynamics during exercise	28,449 European ancestry women, 24,412 European ancestry men		FALSE	FALSE	G	0.94	FALSE	0.107		0.011	[0.085-0.129]	4e-22	bpm	increase		32527199
HCM_Tadros_MTAG_meta	SLC35F1	19	6	6:118331912:A:G	rs28436726	0.896473	118343691	G	A	0.388465	0.0352789	3.64e-28	QT interval	QT dynamics during exercise	28,449 European ancestry women, 24,412 European ancestry men		FALSE	FALSE	G	0.939891	FALSE	0.123264		0.0173996	[0.089-0.157]	1e-12	bpm	increase		32527199
HCM_Tadros_MTAG_meta	SLC35F1	19	6	6:118331912:A:G	rs28436726	0.896473	118343691	G	A	0.388465	0.0352789	3.64e-28	QT interval	QT dynamics during exercise	28,449 European ancestry women, 24,412 European ancestry men		FALSE	FALSE	G	0.939891	FALSE	0.103636		0.015668	[0.073-0.134]	4e-11	bpm	increase		32527199
HCM_Tadros_MTAG_meta	SLC35F1	19	6	6:118331912:A:G	rs28436726	0.896473	118343691	G	A	0.388465	0.0352789	3.64e-28	hypertrophic cardiomyopathy	Hypertrophic cardiomyopathy (sarcomere negative)	170 African ancestry cases, 93 Hispanic/Latino cases, 52 East Asian ancestry cases, 1,444 European ancestry cases, 94 South Asian ancestry cases, 21 cases, 738 African ancestry controls, 78 Hispanic/Latino controls, 212 East Asian ancestry controls, 24,161 European ancestry controls, 1,132 South Asian ancestry controls, 1,023 controls		FALSE	FALSE	G	0.937595	FALSE	0.437145		0.07076	[0.3-0.58]	6e-10	unit	decrease		33495597
HCM_Tadros_meta	SLC35F1	19	6	6:118333145:C:G	rs74640693	0.842321	118363661	A	T	0.40176	0.0427519	5.95e-21	left ventricular mass to end-diastolic volume ratio	Left ventricular end diastolic mass end diastolic volume ratio	32,520 European ancestry individuals		FALSE	FALSE	A		FALSE					5e-09				37126556
HCM_Tadros_meta	SLC35F1	19	6	6:118333145:C:G	rs77710920	0.974232	118370282	G	C	0.399389	0.0395309	5.72e-24	atrial fibrillation	Atrial fibrillation/atrial flutter	29,212 European ancestry cases, 400,539 European ancestry controls, 4,150 East Asian ancestry cases, 155,540 East Asian ancestry controls		FALSE	FALSE	C		FALSE	0.1325		0.0239	[0.086-0.179]	3e-08	unit	increase		34594039
HCM_Tadros_meta	SLC35F1	19	6	6:118333145:C:G	rs10457327	0.974232	118370989	G	C	0.399415	0.0395323	5.71e-24	heart rate	Resting heart rate	127,919 European ancestry individuals, 2,478 Asian ancestry individuals, 1,734 Black individuals, 684 Mixed ancestry individuals, 1,436 individuals	130,795 European ancestry individuals	FALSE	FALSE	C	0.05	FALSE	0.7		0.09	[0.52-0.88]	1e-13	unit	increase		27798624
HCM_Tadros_MTAG_meta	SLC35F1	19	6	6:118331912:A:G	rs11153733	0.911445	118403564	T	C	0.413793	0.0380577	1.68e-27	aortic valve disease	Nonrheumatic aortic valve disorders (PheCode 395.2)	2,397 African American or Afro-Caribbean cases, 117,197 African American or Afro-Caribbean controls, 20,077 European ancestry cases, 418,636 European ancestry controls, 1,358 Hispanic or Latin American cases, 57,575 Hispanic or Latin American controls		FALSE	FALSE	T		FALSE	0.1698		0.01949	[0.13-0.21]	7e-13	unit	decrease		39024449
HCM_Tadros_MTAG_meta	SLC35F1	19	6	6:118331912:A:G	rs117202424	0.898675	118500543	G	A	0.414545	0.0381586	1.85e-27	heart valve disease	Heart valve disorders (PheCode 395)	32,458 European ancestry cases, 394,581 European ancestry controls		FALSE	FALSE	G		FALSE	0.1576		0.01839	[0.12-0.19]	3e-18	unit	decrease		39024449
HCM_Tadros_MTAG_meta	SLC35F1	19	6	6:118331912:A:G	rs117202424	0.898675	118500543	G	A	0.414545	0.0381586	1.85e-27	aortic valve disease	Nonrheumatic aortic valve disorders (PheCode 395.2)	20,077 European ancestry cases, 418,636 European ancestry controls		FALSE	FALSE	G		FALSE	0.1775		0.02269	[0.13-0.22]	1e-15	unit	decrease		39024449
HCM_Tadros_MTAG_meta	SLC35F1	19	6	6:118331912:A:G	rs117202424	0.898675	118500543	G	A	0.414545	0.0381586	1.85e-27	heart valve disease	Heart valve disorders (PheCode 395)	5,334 African American or Afro-Caribbean cases, 110,687 African American or Afro-Caribbean controls, 2,218 Hispanic or Latin American cases, 55,612 Hispanic or Latin American controls, 220 East Asian ancestry cases, 6,464 East Asian ancestry controls, 32,458 European ancestry cases, 394,581 European ancestry controls		FALSE	FALSE	G		FALSE	0.1513		0.01595	[0.12-0.18]	1e-15	unit	decrease		39024449
HCM_Tadros_MTAG_meta	SNORD56B	64	14	14:71367493:A:G	rs17767386	0.88167	71281636	T	C	0.131783	0.0215402	9.76e-10	QRS-T angle	Frontal QRS-T angle	159,715 European ancestry, African ancestry, Hispanic or Latin American individuals		FALSE	FALSE	T		FALSE	0.0237		0.0043	[0.015-0.032]	3e-08	unit	decrease		36918541
HCM_Tadros_MTAG_meta	SNORD56B	64	14	14:71367493:A:G	rs17767392	0.912319	71298060	C	T	0.122425	0.0217458	1.85e-08	Mitral valve prolapse	Mitral valve prolapse	1,442 European ancestry cases, 2,439 European ancestry controls	1,422 European ancestry cases, 6,779 European ancestry controls	FALSE	FALSE	T	0.25	FALSE		1.23		[1.15-1.32]	2e-08				26301497
HCM_Tadros_MTAG_meta	SNORD56B	64	14	14:71367493:A:G	rs2108706	0.927801	71332458	T	G	0.127321	0.0209365	1.23e-09	electrocardiography	ECG cardiac MRI latent space	37,774 European ancestry individuals		FALSE	FALSE			FALSE					7e-22				37105979
HCM_Tadros_MTAG_meta	SNORD56B	64	14	14:71367493:A:G	rs2108706	0.927801	71332458	T	G	0.127321	0.0209365	1.23e-09	Magnetic Resonance Imaging of the Heart	ECG cardiac MRI latent space	37,774 European ancestry individuals		FALSE	FALSE			FALSE					7e-22				37105979
HCM_Tadros_MTAG_meta	SNORD56B	64	14	14:71367493:A:G	rs2108706	0.927801	71332458	T	G	0.127321	0.0209365	1.23e-09	electrocardiography	Electrocardiogram morphology (amplitude at temporal datapoints)	63,706 European and unknown ancestry individuals		FALSE	FALSE	T	0.743477	FALSE	0.0473644		0.00643027	[0.035-0.06]	1e-13	unit	decrease		32916098
HCM_Tadros_MTAG_meta	SNORD56B	64	14	14:71367493:A:G	rs2108706	0.927801	71332458	T	G	0.127321	0.0209365	1.23e-09	electrocardiography	Electrocardiogram morphology (amplitude at temporal datapoints)	63,706 European and unknown ancestry individuals		FALSE	FALSE	T	0.743477	FALSE	0.0459362		0.00642447	[0.033-0.059]	2e-13	unit	decrease		32916098
HCM_Tadros_MTAG_meta	SNORD56B	64	14	14:71367493:A:G	rs2108706	0.927801	71332458	T	G	0.127321	0.0209365	1.23e-09	electrocardiography	Electrocardiogram morphology (amplitude at temporal datapoints)	63,706 European and unknown ancestry individuals		FALSE	FALSE	T	0.743477	FALSE	0.0459245		0.00641531	[0.033-0.058]	3e-13	unit	decrease		32916098
HCM_Tadros_MTAG_meta	SNORD56B	64	14	14:71367493:A:G	rs2108706	0.927801	71332458	T	G	0.127321	0.0209365	1.23e-09	electrocardiography	Electrocardiogram morphology (amplitude at temporal datapoints)	63,706 European and unknown ancestry individuals		FALSE	FALSE	T	0.743477	FALSE	0.0413283		0.00641679	[0.029-0.054]	4e-11	unit	decrease		32916098
HCM_Tadros_MTAG_meta	SNORD56B	64	14	14:71367493:A:G	rs2108706	0.927801	71332458	T	G	0.127321	0.0209365	1.23e-09	electrocardiography	Electrocardiogram morphology (amplitude at temporal datapoints)	63,706 European and unknown ancestry individuals		FALSE	FALSE	T	0.743477	FALSE	0.0356893		0.00641493	[0.023-0.048]	1e-08	unit	decrease		32916098
HCM_Tadros_MTAG_meta	SNORD56B	64	14	14:71367493:A:G	rs8019721	1	71367493	G	A	0.138627	0.0211288	5.53e-11	hypertrophic cardiomyopathy	Hypertrophic cardiomyopathy (MTAG)	28,106 European, African, Admixed American, East Asian, South Asian or unknown ancestry individuals (MTAG effective sample size boosted by left ventricular trait samples)		FALSE	FALSE	A		FALSE	0.135		0.022	[0.092-0.178]	2e-09	unit	increase		39966646
HCM_Tadros_MTAG_meta	SNORD56B	64	14	14:71367493:A:G	rs8019721	1	71367493	G	A	0.138627	0.0211288	5.53e-11	PR interval	PR interval	2,370 Erasmus Rucphen Family (founder/genetic isolate) individuals, 29,325 European ancestry individuals	391 Carlantino (founder/genetic isolate) individuals, 981 Friuli Venezia Giulia (founder/genetic isolate) individuals, 31,033 European ancestry individuals, 2,070 African American individuals	FALSE	FALSE	A	0.261	FALSE	1.192		0.209	[0.78-1.6]	1e-08	unit	increase		30679814
HCM_Tadros_MTAG_meta	SNORD56B	64	14	14:71367493:A:G	rs8019721	1	71367493	G	A	0.138627	0.0211288	5.53e-11	QRS-T angle	Spatial QRS-T angle	118,780 European ancestry, African ancestry, Hispanic or Latin American individuals		FALSE	FALSE	A		FALSE	0.055		0.005	[0.045-0.065]	1e-29	unit	increase		36918541
HCM_Tadros_MTAG_meta	SNORD56B	64	14	14:71367493:A:G	rs35866366	0.98435	71382468	A	G	0.130725	0.0213509	9.48e-10	cardiovascular age measurement	Cardiovascular delta age (difference between ECG-predicted and chronological age)	34,432 European or unknown ancestry individuals			FALSE			FALSE	0.52			[0.39-0.64]	1e-15	unit	increase		36587059
HCM_Tadros_MTAG_meta	SNORD56B	64	14	14:71367493:A:G	rs35866366	0.98435	71382468	A	G	0.130725	0.0213509	9.48e-10	cardiovascular age measurement	Cardiovascular delta age (difference between ECG-predicted and chronological age)	31,475 European ancestry individuals		FALSE	FALSE	G		FALSE	0.29		0.04	[0.21-0.37]	3e-12	unit	increase		37604819
HCM_Tadros_MTAG_meta	SNORD56B	64	14	14:71367493:A:G	rs12878989	1	71389467	G	A	0.136845	0.0211202	9.52e-11	electrocardiography	ECG latent space	38,686 European ancestry individuals		FALSE	FALSE			FALSE					2e-18				37105979
HCM_Tadros_MTAG_meta	SNORD56B	64	14	14:71367493:A:G	rs12880291	0.9979	71417850	G	T	0.132165	0.0212563	5.2e-10	QRS complex	QRS duration	59,565 European ancestry individuals, 690 Orcadian (founder/genetic isolate) individuals	13,263 European ancestry individuals, 3,603 African American individuals, 4,619 Indian ancestry individuals	FALSE	FALSE			FALSE	0.49		0.06	[0.37-0.61]	4e-14	unit	decrease		27659466
HCM_Tadros_MTAG_meta	SNORD56B	64	14	14:71367493:A:G	rs12880291	0.9979	71417850	G	T	0.132165	0.0212563	5.2e-10	QRS duration	QRS duration	59,565 European ancestry individuals, 690 Orcadian (founder/genetic isolate) individuals	13,263 European ancestry individuals, 3,603 African American individuals, 4,619 Indian ancestry individuals	FALSE	FALSE			FALSE	0.49		0.06	[0.37-0.61]	4e-14	unit	decrease		27659466
HCM_Tadros_MTAG_meta	SNORD56B	64	14	14:71367493:A:G	rs34991781	0.997896	71454859	G	A	0.131077	0.0212425	7.01e-10	QRS duration	QRS duration	2,177 Erasmus Rucphen Family (founder/genetic isolate) individuals, 23,332 European ancestry individuals	391 Carlantino (founder/genetic isolate) individuals, 981 Friuli Venezia Giulia (founder/genetic isolate) individuals, 30,760 European ancestry individuals, 2,048 African American individuals	FALSE	FALSE	A	0.264	FALSE	0.81		0.099	[0.62-1]	2e-16	unit	decrease		30679814
HCM_Tadros_MTAG_meta	SNORD56B	64	14	14:71367493:A:G	rs12127	0.997378	71489553	T	C	0.130229	0.0211139	7.13e-10	QRS duration	QRS duration	up to 13,031 African American individuals, 40,407 European ancestry individuals		FALSE	FALSE	T	0.74	FALSE	0.49				2e-10	millisecond	increase		27577874
HCM_Tadros_MTAG_meta	SNORD56B	64	14	14:71367493:A:G	rs12127	0.997378	71489553	T	C	0.130229	0.0211139	7.13e-10	QRS duration	QRS duration	up to 13,031 African American individuals, 40,407 European ancestry individuals		FALSE	FALSE	T		FALSE	0.5		0.07	[0.36-0.64]	6e-13	millisecond	increase		27577874
HCM_Tadros_MTAG_meta	SNORD56B	64	14	14:71367493:A:G	rs61989382	0.997378	71516921	T	C	0.130991	0.0210725	5.25e-10	electrocardiography	S and T amplitude difference lead V4	42,340 European ancestry individuals		FALSE	FALSE			FALSE					3e-10				38507016
HCM_Tadros_MTAG_meta	SNORD56B	64	14	14:71367493:A:G	rs61989382	0.997378	71516921	T	C	0.130991	0.0210725	5.25e-10	PR interval	PR interval	271,570 European ancestry individuals, 8,173 African American individuals, 12,823 Hispanic/Latino individuals		FALSE	FALSE	C	0.2459	FALSE	0.8629		0.0736	[0.72-1.01]	1e-31	ms	increase		32439900
HCM_Tadros_MTAG_meta	SNORD56B	64	14	14:71367493:A:G	rs17178387	0.997378	71531006	A	G	0.132001	0.0210382	3.62e-10	QRS duration	QRS duration	60,343 European ancestry, African ancestry, Hispanic or Latin American, South East Asian ancestry, South Asian ancestry individuals		FALSE	FALSE	A		FALSE	0.0529		0.0034	[0.046-0.06]	3e-53	unit	increase		36050321
HCM_Tadros_MTAG_meta	SNORD56B	64	14	14:71367493:A:G	rs2190240	0.922425	71558172	T	C	-0.122962	0.0214036	9.44e-09	hip geometry	Hip shape mode 6	38,175 European ancestry individuals, 5,310 East Asian ancestry individuals			FALSE	T		FALSE	0.04		0.01	[0.02-0.06]	2e-08		decrease		39574169
HCM_Tadros_MTAG_meta	SNORD56B	64	14	14:71367493:A:G	rs11848785	0.989053	71590638	G	A	-0.124734	0.0208787	2.38e-09	QRS duration	QRS duration	up to 77,898 European ancestry individuals, up to 7,695 African American individuals	up to 111,874 European ancestry individuals	FALSE	FALSE	G	0.239708	FALSE	0.436945		0.037982	[0.36-0.51]	1e-30	ms	decrease		30012220
HCM_Tadros_MTAG_meta	SNORD56B	64	14	14:71367493:A:G	rs11848785	0.989053	71590638	G	A	-0.124734	0.0208787	2.38e-09	QRS complex	QRS duration	59,565 European ancestry individuals, 690 Orcadian (founder/genetic isolate) individuals	13,263 European ancestry individuals, 3,603 African American individuals, 4,619 Indian ancestry individuals	FALSE	FALSE			FALSE					6e-14				27659466
HCM_Tadros_MTAG_meta	SNORD56B	64	14	14:71367493:A:G	rs11848785	0.989053	71590638	G	A	-0.124734	0.0208787	2.38e-09	QRS duration	QRS duration	59,565 European ancestry individuals, 690 Orcadian (founder/genetic isolate) individuals	13,263 European ancestry individuals, 3,603 African American individuals, 4,619 Indian ancestry individuals	FALSE	FALSE			FALSE					6e-14				27659466
HCM_Tadros_MTAG_meta	SNORD56B	64	14	14:71367493:A:G	rs11848785	0.989053	71590638	G	A	-0.124734	0.0208787	2.38e-09	QRS duration	QRS duration	77,898 European ancestry individuals		FALSE	FALSE	G	0.252711	FALSE	0.454148		0.0519127	[0.35-0.56]	2e-18	ms	decrease		30012220
HCM_Tadros_MTAG_meta	SNORD56B	64	14	14:71367493:A:G	rs11848785	0.989053	71590638	G	A	-0.124734	0.0208787	2.38e-09	QRS-T angle	Spatial QRS-T angle	96,562 European ancestry individuals		FALSE	FALSE	A		FALSE	0.053		0.005	[0.043-0.063]	9e-24	unit	decrease		36918541
HCM_Tadros_MTAG_meta	SNORD56B	64	14	14:71367493:A:G	rs4902941	0.901696	71633247	A	G	-0.121098	0.0217143	2.51e-08	polyp of large intestine	Colorectal polyp (UKB data field 20002_1460)	116,382 European ancestry cases, 213,325 European ancestry controls		FALSE	FALSE			FALSE		0.88		[0.84-0.92]	8e-09				37965154
HCM_Tadros_MTAG_meta	SPATS2L	49	2	2:200330879:T:C	rs295137	0.909835	200285317	C	T	0.115159	0.0184998	4.97e-10	response to bronchodilator	Asthma (bronchodilator response)	1,644 European ancestry cases	1,051 European ancestry cases	FALSE	FALSE	T		FALSE					1e-06				22792082
HCM_Tadros_MTAG_meta	SPATS2L	49	2	2:200330879:T:C	rs295114	1	200330879	C	T	0.120452	0.0185381	8.44e-11	atrial fibrillation	Atrial fibrillation	55,114 European ancestry cases, 482,295 European ancestry controls, 8,180 Japanese ancestry cases, 28,612 Japanese ancestry controls, 1,307 African American ancestry cases, 7,660 African American ancestry controls, 845 Hispanic cases, 4,177 Hispanic controls		FALSE	FALSE	C	0.6	FALSE		1.07		[1.05-1.09]	2e-20				29892015
HCM_Tadros_MTAG_meta	SPATS2L	49	2	2:200330879:T:C	rs295114	1	200330879	C	T	0.120452	0.0185381	8.44e-11	atrial fibrillation	Atrial fibrillation	55,114 European ancestry cases, 482,295 European ancestry controls, 8,180 Japanese ancestry cases, 28,612 Japanese ancestry controls, 1,307 African American ancestry cases, 7,660 African American ancestry controls, 845 Hispanic cases, 4,177 Hispanic controls		FALSE	FALSE	C	0.59	FALSE		1.07		[1.05-1.08]	4e-17				29892015
HCM_Tadros_MTAG_meta	SPATS2L	49	2	2:200330879:T:C	rs295114	1	200330879	C	T	0.120452	0.0185381	8.44e-11	atrial fibrillation	Atrial fibrillation and flutter (PheCode 427.2)	74,152 European ancestry cases, 363,596 European ancestry controls		FALSE	FALSE	C		FALSE	0.04807		0.006172	[0.036-0.06]	4e-18	unit	increase		39024449
HCM_Tadros_MTAG_meta	SPATS2L	49	2	2:200330879:T:C	rs295114	1	200330879	C	T	0.120452	0.0185381	8.44e-11	hypertrophic cardiomyopathy	Hypertrophic cardiomyopathy (MTAG)	28,106 European, African, Admixed American, East Asian, South Asian or unknown ancestry individuals (MTAG effective sample size boosted by left ventricular trait samples)		FALSE	FALSE	T		FALSE	0.118		0.02	[0.079-0.157]	3e-09	unit	increase		39966646
HCM_Tadros_MTAG_meta	SPATS2L	49	2	2:200330879:T:C	rs295114	1	200330879	C	T	0.120452	0.0185381	8.44e-11	atrial fibrillation	Atrial fibrillation and flutter (PheCode 427.2)	9,482 African American or Afro-Caribbean cases, 109,200 African American or Afro-Caribbean controls, 4,250 Hispanic or Latin American cases, 54,584 Hispanic or Latin American controls, 416 East Asian ancestry cases, 6,327 East Asian ancestry controls, 74,152 European ancestry cases, 363,596 European ancestry controls		FALSE	FALSE	C		FALSE	0.04349		0.006501	[0.031-0.056]	4e-12	unit	increase		39024449
HCM_Tadros_MTAG_meta	SPATS2L	49	2	2:200330879:T:C	rs295114	1	200330879	C	T	0.120452	0.0185381	8.44e-11	heart rate	Pulse rate (UKB data field 102)	394,642 European ancestry individuals		FALSE	FALSE	T		FALSE	0.014165		0.00211375	[0.01-0.018]	3e-12	unit	increase		39789286
HCM_Tadros_MTAG_meta	SPATS2L	49	2	2:200330879:T:C	rs295114	1	200330879	C	T	0.120452	0.0185381	8.44e-11	atrial fibrillation	Atrial fibrillation (PheCode 427.21)	71,577 European ancestry cases, 366,195 European ancestry controls		FALSE	FALSE	C		FALSE	0.05247		0.006256	[0.04-0.065]	1e-20	unit	increase		39024449
HCM_Tadros_MTAG_meta	SRL	68	16	16:4216061:A:G	rs28575249	1	4216061	G	A	-0.116212	0.0185345	3.72e-10	hypertrophic cardiomyopathy	Hypertrophic cardiomyopathy (MTAG)	28,106 European, African, Admixed American, East Asian, South Asian or unknown ancestry individuals (MTAG effective sample size boosted by left ventricular trait samples)		FALSE	FALSE	G		FALSE	0.122		0.02	[0.083-0.161]	8e-10	unit	increase		39966646
HCM_Tadros_MTAG_meta	SRL	68	16	16:4216061:A:G	rs28575249	1	4216061	G	A	-0.116212	0.0185345	3.72e-10	blood protein amount	Serum levels of protein SRL	5,362 Icelandic ancestry individuals		FALSE	FALSE	A		FALSE	0.146264		0.0183151	[0.11-0.18]	1e-15	unit	decrease		35078996
HCM_Tadros_MTAG_meta	SSPN	62	12	12:26195371:C:T	rs7955859	0.850831	26186798	C	T	-0.130783	0.0210706	5.57e-10	BMI-adjusted waist-hip ratio	Waist-hip index	219,872 British ancestry women		FALSE	FALSE	T		FALSE	0.0181004		0.0031218	[0.012-0.024]	7e-09	unit	decrease		34021172
HCM_Tadros_MTAG_meta	SSPN	62	12	12:26195371:C:T	rs7955859	0.850831	26186798	C	T	-0.130783	0.0210706	5.57e-10	BMI-adjusted waist-hip ratio	Waist-to-hip ratio adjusted for BMI	219,872 British ancestry women		FALSE	FALSE	T		FALSE	0.0184287		0.00312025	[0.012-0.025]	4e-09	unit	decrease		34021172
HCM_Tadros_MTAG_meta	SSPN	62	12	12:26195371:C:T	rs17380837	0.988199	26192593	C	T	-0.132362	0.0209034	2.5e-10	atrial fibrillation	Atrial fibrillation	60,620 European ancestry cases, 970,216 European ancestry controls		FALSE	FALSE	C	0.693	FALSE		1.05		[1.04-1.07]	5e-12				30061737
HCM_Tadros_MTAG_meta	SSPN	62	12	12:26195371:C:T	rs17380837	0.988199	26192593	C	T	-0.132362	0.0209034	2.5e-10	atrial fibrillation	Atrial fibrillation (MTAG)	at least 60,620 European ancestry cases, at least 970,216 European ancestry controls (MTAG boosted by 455,258 Alzheimer's disease samples)		FALSE	FALSE	T		FALSE	0.0104917		0.00153726	[0.0075-0.0135]	9e-12	unit	decrease		39537608
HCM_Tadros_MTAG_meta	SSPN	62	12	12:26195371:C:T	rs17380837	0.988199	26192593	C	T	-0.132362	0.0209034	2.5e-10	atrial fibrillation	Atrial fibrillation	252,438 European ancestry cases, 1,959,739 European ancestry controls, 9,826 East Asian ancestry cases, 140,446 East Asian ancestry controls, 754 South Asian ancestry cases, 52,054 South Asian ancestry controls, 9,485 African ancestry cases, 109,006 African ancestry controls, 3,447 Admixed American ancestry cases, 46,818 Admixed American ancestry controls		FALSE	FALSE	T		FALSE	0.0454		0.0036	[0.038-0.052]	6e-36	unit	decrease		40645996
HCM_Tadros_MTAG_meta	SSPN	62	12	12:26195371:C:T	rs17380837	0.988199	26192593	C	T	-0.132362	0.0209034	2.5e-10	atrial fibrillation	Atrial fibrillation	228,926 European ancestry cases, 1,611,415 European ancestry controls		FALSE	FALSE	T		FALSE	0.0471		0.0038	[0.04-0.055]	2e-35	unit	decrease		40645996
HCM_Tadros_MTAG_meta	SSPN	62	12	12:26195371:C:T	rs17380837	0.988199	26192593	C	T	-0.132362	0.0209034	2.5e-10	hypertrophic cardiomyopathy	Hypertrophic cardiomyopathy (sarcomere negative)	170 African ancestry cases, 93 Hispanic/Latino cases, 52 East Asian ancestry cases, 1,444 European ancestry cases, 94 South Asian ancestry cases, 21 cases, 738 African ancestry controls, 78 Hispanic/Latino controls, 212 East Asian ancestry controls, 24,161 European ancestry controls, 1,132 South Asian ancestry controls, 1,023 controls		FALSE	FALSE	C	0.711354	FALSE	0.230094		0.045176	[0.14-0.32]	4e-07	unit	increase		33495597
HCM_Tadros_MTAG_meta	SSPN	62	12	12:26195371:C:T	rs17380837	0.988199	26192593	C	T	-0.132362	0.0209034	2.5e-10	atrial fibrillation	Atrial fibrillation (MTAG)	1,030,836 European ancestry individuals			FALSE	T		FALSE	0.01		0.002	[0.0061-0.0139]	6e-11	unit	decrease		35872910
HCM_Tadros_MTAG_meta	SSPN	62	12	12:26195371:C:T	rs58747679	1	26195371	T	C	-0.133867	0.0209152	1.6e-10	atrial fibrillation	Atrial fibrillation	1,782 Admix African and African American cases, 9,356 Admix African and African American controls, 11,350 East Asian ancestry cases, 137,515 East Asian ancestry controls, 166,322 European ancestry cases, 1,313,950 European ancestry controls, 1,774 Hispanic or Latin American cases, 7,665 Hispanic or Latin American controls, 218 South Asian ancestry cases, 413 South Asian ancestry controls		FALSE	FALSE	T		FALSE		1.05		[1.04-1.06]	1e-21				40050429
HCM_Tadros_MTAG_meta	SSPN	62	12	12:26195371:C:T	rs58747679	1	26195371	T	C	-0.133867	0.0209152	1.6e-10	hypertrophic cardiomyopathy	Hypertrophic cardiomyopathy (MTAG)	28,106 European, African, Admixed American, East Asian, South Asian or unknown ancestry individuals (MTAG effective sample size boosted by left ventricular trait samples)		FALSE	FALSE	T		FALSE	0.134		0.022	[0.091-0.177]	1e-09	unit	increase		39966646
HCM_Tadros_MTAG_meta	SSPN	62	12	12:26195371:C:T	rs58747679	1	26195371	T	C	-0.133867	0.0209152	1.6e-10	hypertrophic cardiomyopathy	Hypertrophic cardiomyopathy (sarcomere-negative)	3,860 European, African, Admixed American, East Asian, South Asian or unknown ancestry cases, 38,942 European, African, Admixed American, East Asian, South Asian or unknown ancestry controls		FALSE	FALSE	T		FALSE	0.169		0.031	[0.11-0.23]	3e-08	unit	increase		39966646
HCM_Tadros_MTAG_meta	SSPN	62	12	12:26195371:C:T	rs58747679	1	26195371	T	C	-0.133867	0.0209152	1.6e-10	heart rate	Pulse rate (UKB data field 102)	394,642 European ancestry individuals		FALSE	FALSE	C		FALSE	0.0164144		0.00227975	[0.012-0.021]	5e-14	unit	increase		39789286
HCM_Tadros_meta	STRN	7	2	2:36832414:G:C	rs13021393	0.996745	36832319	A	T	-0.160223	0.0209902	2.39e-14	cortical thickness	Vertex-wise cortical thickness	33,748 European ancestry individuals		FALSE	FALSE	A		FALSE	19.67				4e-86	z score	increase		34910505
HCM_Tadros_meta	STRN	7	2	2:36832414:G:C	rs13021393	0.996745	36832319	A	T	-0.160223	0.0209902	2.39e-14	brain connectivity attribute	Right-hemisphere dorsal attention network to amygdala white-matter structural connectivity	26,333 European ancestry individuals	665 Central Asian, South Asian, East Asian, African, Middle Eastern or admixed American individuals	FALSE	FALSE			FALSE	0.0502193		0.00752549	[0.035-0.065]	3e-11	unit	decrease		38438384
HCM_Tadros_meta	STRN	7	2	2:36832414:G:C	rs13021393	0.996745	36832319	A	T	-0.160223	0.0209902	2.39e-14	cortical thickness	Cortical thickness	35,657 White British ancestry individuals		FALSE	FALSE	A	0.4821	FALSE					1e-17				34560273
HCM_Tadros_meta	STRN	7	2	2:36832414:G:C	rs13021775	1	36832414	C	G	-0.159852	0.0209311	2.32e-14	hypertrophic cardiomyopathy	Hypertrophic cardiomyopathy	252 African ancestry cases, 1,363 African ancestry controls, 123 Admixed American ancestry cases, 175 Admixed American ancestry controls, 72 East Asian ancestry cases, 346 East Asian ancestry controls, 5,222 European ancestry cases, 63,447 European ancestry controls, 189 South Asian ancestry cases, 1,903 South Asian ancestry controls, 42 cases, 1,125 controls		FALSE	FALSE	C		FALSE		1.17		[1.12-1.23]	6e-13				39966646
HCM_Tadros_meta	STRN	7	2	2:36832414:G:C	rs13021775	1	36832414	C	G	-0.159852	0.0209311	2.32e-14	reaction time measurement	Reaction time	330,069 European ancestry individuals		FALSE	FALSE			FALSE	0.008115		0.0017488	[0.0047-0.0115]	3e-06	unit	decrease		29844566
HCM_Tadros_meta	STRN	7	2	2:36832414:G:C	rs13021775	1	36832414	C	G	-0.159852	0.0209311	2.32e-14	c-reactive protein measurement	C-reactive protein levels	575,531 European ancestry individuals		FALSE	FALSE	C		FALSE	0.0144		0.002	[0.01-0.018]	2e-12	unit	decrease		35459240
HCM_Tadros_meta	STRN	7	2	2:36832414:G:C	rs1504	0.846062	36838875	T	G	0.137305	0.0200234	7.28e-12	saturated fatty acids to total fatty acids percentage	Monounsaturated fatty acids to total fatty acids percentage	434,646 British ancestry individuals, 8,796 British Central/South Asian individuals, 6,573 British African individuals		FALSE	FALSE	G		FALSE	0.01		0	[0.01-0.01]	5e-14	%	increase		41044249
HCM_Tadros_meta	STRN	7	2	2:36832414:G:C	rs1504	0.846062	36838875	T	G	0.137305	0.0200234	7.28e-12	polyunsaturated fatty acids to monounsaturated fatty acids ratio	Polyunsaturated fatty acids to monounsaturated fatty acids ratio	434,646 British ancestry individuals, 8,796 British Central/South Asian individuals, 6,573 British African individuals		FALSE	FALSE	G		FALSE	0.02		0	[0.02-0.02]	1e-14	ratio	decrease		41044249
HCM_Tadros_meta	STRN	7	2	2:36832414:G:C	rs1504	0.846062	36838875	T	G	0.137305	0.0200234	7.28e-12	glycoprotein measurement	Glycoprotein acetyls levels	434,646 British ancestry individuals, 8,796 British Central/South Asian individuals, 6,573 British African individuals		FALSE	FALSE	G		FALSE	0.02		0	[0.02-0.02]	2e-15	mmol/L	increase		41044249
HCM_Tadros_meta	STRN	7	2	2:36832414:G:C	rs1504	0.846062	36838875	T	G	0.137305	0.0200234	7.28e-12	free cholesterol to total lipids in medium LDL percentage	Free Cholesterol to Total Lipids in Medium LDL percentage	434,646 British ancestry individuals, 8,796 British Central/South Asian individuals, 6,573 British African individuals		FALSE	FALSE	G		FALSE	0.01		0	[0.01-0.01]	9e-11	%	decrease		41044249
HCM_Tadros_meta	STRN	7	2	2:36832414:G:C	rs1504	0.846062	36838875	T	G	0.137305	0.0200234	7.28e-12	polyunsaturated fatty acids to total fatty acids percentage	Omega-6 fatty acids to total fatty acids percentage	434,646 British ancestry individuals, 8,796 British Central/South Asian individuals, 6,573 British African individuals		FALSE	FALSE	G		FALSE	0.01		0	[0.01-0.01]	1e-12	%	decrease		41044249
HCM_Tadros_meta	STRN	7	2	2:36832414:G:C	rs1504	0.846062	36838875	T	G	0.137305	0.0200234	7.28e-12	polyunsaturated fatty acids to total fatty acids percentage	Polyunsaturated fatty acids to total fatty acids percentage	434,646 British ancestry individuals, 8,796 British Central/South Asian individuals, 6,573 British African individuals		FALSE	FALSE	G		FALSE	0.01		0	[0.01-0.01]	2e-12	%	decrease		41044249
HCM_Tadros_meta	STRN	7	2	2:36832414:G:C	rs1861435	0.807234	36847870	T	A	0.138357	0.0201103	6.22e-12	triglyceride measurement	Triglyceride levels	441,016 European ancestry individuals		FALSE	FALSE	T	0.575265	FALSE	0.0140772		0.00201049	[0.01-0.018]	3e-12	unit	increase		32203549
HCM_Tadros_meta	STRN	7	2	2:36832414:G:C	rs1861435	0.807234	36847870	T	A	0.138357	0.0201103	6.22e-12	platelet volume	Mean platelet volume	460,935 European ancestry individuals		FALSE	FALSE	T	0.57362	FALSE	0.033329		0.001934	[0.03-0.037]	2e-66	SD unit	increase		32888493
HCM_Tadros_meta	STRN	7	2	2:36832414:G:C	rs1861435	0.807234	36847870	T	A	0.138357	0.0201103	6.22e-12	cerebral cortex area attribute	Cortical surface area	35,657 White British ancestry individuals		FALSE	FALSE	A	0.4255	FALSE					1e-17				34560273
HCM_Tadros_meta	STRN	7	2	2:36832414:G:C	rs1861435	0.807234	36847870	T	A	0.138357	0.0201103	6.22e-12	brain attribute	Vertex-wise sulcal depth	33,748 European ancestry individuals		FALSE	FALSE	A		FALSE	28.37				5e-177	z score	increase		34910505
HCM_Tadros_meta	STRN	7	2	2:36832414:G:C	rs1861435	0.807234	36847870	T	A	0.138357	0.0201103	6.22e-12	triglycerides to total lipids in very large HDL percentage	Triglycerides to Total Lipids in Very Large HDL percentage	434,646 British ancestry individuals, 8,796 British Central/South Asian individuals, 6,573 British African individuals		FALSE	FALSE	A		FALSE	0.01		0	[0.01-0.01]	6e-11	%	decrease		41044249
HCM_Tadros_meta	STRN	7	2	2:36832414:G:C	rs1861435	0.807234	36847870	T	A	0.138357	0.0201103	6.22e-12	brain attribute	Whole brain restricted isotropic diffusion (multivariate analysis)	23,543 European ancestry individuals	11,555 European ancestry individuals, 3,030 non-European ancestry individuals		FALSE			FALSE					8e-41				35505052
HCM_Tadros_meta	STRN	7	2	2:36832414:G:C	rs1861435	0.807234	36847870	T	A	0.138357	0.0201103	6.22e-12	platelet volume	Mean platelet volume	408,112 British individuals		FALSE	FALSE	A	0.425884	FALSE	0.0348577		0.00226415	[0.03-0.039]	2e-53	unit	decrease		32888494
HCM_Tadros_meta	STRN	7	2	2:36832414:G:C	rs1861435	0.807234	36847870	T	A	0.138357	0.0201103	6.22e-12	cortical thickness	Regional cortical thickness (middletemporal)	34,574 European ancestry individuals		FALSE	FALSE	A		FALSE					3e-09				38890310
HCM_Tadros_meta	STRN	7	2	2:36832414:G:C	rs1861435	0.807234	36847870	T	A	0.138357	0.0201103	6.22e-12	brain attribute	Whole brain restricted directional diffusion (multivariate analysis)	23,543 European ancestry individuals	11,555 European ancestry individuals, 3,030 non-European ancestry individuals		FALSE			FALSE					4e-45				35505052
HCM_Tadros_meta	STRN	7	2	2:36832414:G:C	rs1861435	0.807234	36847870	T	A	0.138357	0.0201103	6.22e-12	leukocyte quantity	White blood cell count	92,615 Taiwanese ancestry individuals		FALSE	FALSE			FALSE					3e-08				38116116
HCM_Tadros_meta	STRN	7	2	2:36832414:G:C	rs1861435	0.807234	36847870	T	A	0.138357	0.0201103	6.22e-12	cholesterol to total lipids in large HDL percentage	Cholesterol to Total Lipids in Large HDL percentage	434,646 British ancestry individuals, 8,796 British Central/South Asian individuals, 6,573 British African individuals		FALSE	FALSE	A		FALSE	0.01		0	[0.01-0.01]	7e-11	%	increase		41044249
HCM_Tadros_meta	STRN	7	2	2:36832414:G:C	rs1861435	0.807234	36847870	T	A	0.138357	0.0201103	6.22e-12	cortical thickness	Regional cortical thickness (parsopercularis)	34,538 European ancestry individuals		FALSE	FALSE	A		FALSE					4e-08				38890310
HCM_Tadros_meta	STRN	7	2	2:36832414:G:C	rs1861435	0.807234	36847870	T	A	0.138357	0.0201103	6.22e-12	triglyceride measurement	Triglyceride levels in non-type 2 diabetes	402,944 European ancestry individuals		FALSE	FALSE			FALSE					1e-10				36269708
HCM_Tadros_meta	STRN	7	2	2:36832414:G:C	rs1861435	0.807234	36847870	T	A	0.138357	0.0201103	6.22e-12	brain connectivity attribute	Edge-level brain connectivity (multivariate analysis)	30,810 British ancestry individuals			FALSE	T		FALSE	12.3624				4e-35	z score	increase		36800424
HCM_Tadros_meta	STRN	7	2	2:36832414:G:C	rs1861435	0.807234	36847870	T	A	0.138357	0.0201103	6.22e-12	triglyceride measurement	Triglyceride levels	507,850 East Asian ancestry individuals, 420,829 European ancestry individuals		FALSE	FALSE	A		FALSE	0.0143		0.0016	[0.011-0.017]	7e-19	unit	decrease		40436827
HCM_Tadros_meta	STRN	7	2	2:36832414:G:C	rs1861435	0.807234	36847870	T	A	0.138357	0.0201103	6.22e-12	triglyceride measurement	Triglyceride levels (UKB data field 30870)	394,642 European ancestry individuals		FALSE	FALSE	A		FALSE	0.012806		0.00195455	[0.009-0.0166]	9e-12	unit	decrease		39789286
HCM_Tadros_meta	STRN	7	2	2:36832414:G:C	rs1861435	0.807234	36847870	T	A	0.138357	0.0201103	6.22e-12	cerebral cortex area attribute	Vertex-wise cortical surface area	33,748 European ancestry individuals		FALSE	FALSE	A		FALSE	19.73				1e-86	z score	increase		34910505
HCM_Tadros_meta	STRN	7	2	2:36832414:G:C	rs1861435	0.807234	36847870	T	A	0.138357	0.0201103	6.22e-12	cholesteryl esters to total lipids in large HDL percentage	Cholesteryl Esters to Total Lipids in Large HDL percentage	434,646 British ancestry individuals, 8,796 British Central/South Asian individuals, 6,573 British African individuals		FALSE	FALSE	A		FALSE	0.01		0	[0.01-0.01]	5e-11	%	increase		41044249
HCM_Tadros_meta	STRN	7	2	2:36832414:G:C	rs1861435	0.807234	36847870	T	A	0.138357	0.0201103	6.22e-12	platelet volume	Mean platelet volume	484,042 African American or Afro-Caribbean, African ancestry, European ancestry, East Asian ancestry, Hispanic or Latin American and South Asian ancestry individuals		FALSE	FALSE	T	0.572182	FALSE					5e-64				32888493
HCM_Tadros_meta	STRN	7	2	2:36832414:G:C	rs1861435	0.807234	36847870	T	A	0.138357	0.0201103	6.22e-12	triglycerides in small HDL measurement	Triglycerides in small HDL	434,646 British ancestry individuals, 8,796 British Central/South Asian individuals, 6,573 British African individuals		FALSE	FALSE	A		FALSE	0.01		0	[0.01-0.01]	2e-12	mmol/L	decrease		41044249
HCM_Tadros_meta	STRN	7	2	2:36832414:G:C	rs1861435	0.807234	36847870	T	A	0.138357	0.0201103	6.22e-12	platelet volume	Mean platelet thrombocyte volume (UKB data field 30100)	394,642 European ancestry individuals		FALSE	FALSE	A		FALSE	0.0340139		0.00175848	[0.031-0.037]	3e-89	unit	decrease		39789286
HCM_Tadros_meta	STRN	7	2	2:36832414:G:C	rs3770781	0.806962	36851696	A	G	0.132494	0.0200728	4.24e-11	body fat percentage	Leg fat percentage right (UKB data field 23111)	394,642 European ancestry individuals		FALSE	FALSE	G		FALSE	0.00842963		0.00128291	[0.0059-0.0109]	1e-12	unit	decrease		39789286
HCM_Tadros_meta	STRN	7	2	2:36832414:G:C	rs3770781	0.806962	36851696	A	G	0.132494	0.0200728	4.24e-11	triglyceride:HDL cholesterol ratio	Triglyceride to HDL cholesterol ratio	402,398 European ancestry individuals		FALSE	FALSE	A		FALSE	0.0178		0.0026	[0.013-0.023]	2e-08	unit	increase		38200128
HCM_Tadros_MTAG_meta	STRN	7	2	2:36895409:G:A	rs2110944	0.854003	36863090	T	C	-0.153527	0.0185391	1.28e-16	serum alanine aminotransferase amount	Alanine aminotransferase levels	344,136 European ancestry individuals, 150,545 East Asian ancestry individuals		FALSE	FALSE	C		FALSE	0.0118		0.0019	[0.0081-0.0155]	5e-10	unit	increase		34594039
HCM_Tadros_MTAG_meta	STRN	7	2	2:36895409:G:A	rs2110944	0.854003	36863090	T	C	-0.153527	0.0185391	1.28e-16	serum gamma-glutamyl transferase measurement	Gamma glutamyl transpeptidase	344,104 European ancestry individuals, 133,471 East Asian ancestry individuals		FALSE	FALSE	C		FALSE	0.0118		0.0019	[0.0081-0.0155]	5e-10	unit	increase		34594039
HCM_Tadros_MTAG_meta	STRN	7	2	2:36895409:G:A	rs2110944	0.854003	36863090	T	C	-0.153527	0.0185391	1.28e-16	c-reactive protein measurement	C-reactive protein levels (UKB data field 30710)	394,642 European ancestry individuals		FALSE	FALSE	C		FALSE	0.0131283		0.00199867	[0.0092-0.017]	6e-12	unit	increase		39789286
HCM_Tadros_MTAG_meta	STRN	7	2	2:36895409:G:A	rs2110944	0.854003	36863090	T	C	-0.153527	0.0185391	1.28e-16	c-reactive protein measurement	C-reactive protein levels	341,805 European ancestry individuals, 6,006 African ancestry individuals, 7,316 South Asian ancestry individuals		FALSE	FALSE	C		FALSE	0.0147		0.0024	[0.01-0.0194]	8e-10	unit	increase		33462484
HCM_Tadros_MTAG_meta	STRN	7	2	2:36895409:G:A	rs2110944	0.854003	36863090	T	C	-0.153527	0.0185391	1.28e-16	serum alanine aminotransferase amount	Alanine aminotransferase levels	390,812 European ancestry individuals	134,154 East Asian ancestry individuals	FALSE	FALSE	C	0.53	FALSE	5.54				3e-08	z-score	increase		33547301
HCM_Tadros_MTAG_meta	STRN	7	2	2:36895409:G:A	rs2110944	0.854003	36863090	T	C	-0.153527	0.0185391	1.28e-16	serum gamma-glutamyl transferase measurement	Gamma glutamyl transferase levels	875,069 European ancestry individuals		FALSE	FALSE	T		FALSE	0.0032		0.0005	[0.0022-0.0042]	4e-10	unit	decrease		38632349
HCM_Tadros_MTAG_meta	STRN	7	2	2:36895409:G:A	rs2110944	0.854003	36863090	T	C	-0.153527	0.0185391	1.28e-16	c-reactive protein measurement	C-reactive protein	353,466 European ancestry individuals, 83,025 East Asian ancestry individuals		FALSE	FALSE	C		FALSE	0.0144		0.0022	[0.01-0.019]	4e-11	unit	increase		34594039
HCM_Tadros_MTAG_meta	STRN	7	2	2:36895409:G:A	rs2110944	0.854003	36863090	T	C	-0.153527	0.0185391	1.28e-16	serum gamma-glutamyl transferase measurement	Gamma glutamyl transferase levels	507,850 East Asian ancestry individuals, 420,829 European ancestry individuals		FALSE	FALSE	T		FALSE	0.0109		0.0015	[0.008-0.0138]	6e-13	unit	decrease		40436827
HCM_Tadros_MTAG_meta	STRN	7	2	2:36895409:G:A	rs2110944	0.854003	36863090	T	C	-0.153527	0.0185391	1.28e-16	c-reactive protein measurement	C-reactive protein levels	418,642 British ancestry individuals		FALSE	FALSE	T	0.469149	FALSE	0.0154024		0.00200479	[0.011-0.019]	2e-14	unit	decrease		31900758
HCM_Tadros_MTAG_meta	STRN	7	2	2:36895409:G:A	rs2110944	0.854003	36863090	T	C	-0.153527	0.0185391	1.28e-16	c-reactive protein measurement	C-reactive protein levels (MTAG)	575,531 European ancestry individuals			FALSE	T		FALSE	0.01443		0.002023	[0.01-0.018]	1e-12	unit	decrease		36376304
HCM_Tadros_meta	STRN	7	2	2:36832414:G:C	rs6752845	0.824248	36867996	G	C	0.128011	0.0200184	1.66e-10	amygdala volume	Volume of left basal nucleus	35,474 European ancestry individuals, 6,923 East Asian ancestry individuals		FALSE	FALSE	C		FALSE	0.0354179		0.00561582	[0.024-0.046]	3e-10	unit	increase		40097784
HCM_Tadros_meta	STRN	7	2	2:36832414:G:C	rs6752845	0.824248	36867996	G	C	0.128011	0.0200184	1.66e-10	amygdala volume	Volume of left whole amygdala	35,474 European ancestry individuals, 6,923 East Asian ancestry individuals		FALSE	FALSE	C		FALSE	0.0301614		0.00547652	[0.019-0.041]	4e-08	unit	increase		40097784
HCM_Tadros_meta	STRN	7	2	2:36832414:G:C	rs2110942	0.829505	36869866	T	C	0.129457	0.0200007	9.95e-11	hemoglobin A1 measurement	Hemoglobin A1c levels	344,182 European ancestry individuals, 71,221 East Asian ancestry individuals		FALSE	FALSE	C		FALSE	0.0153		0.002	[0.011-0.019]	6e-14	unit	decrease		34594039
HCM_Tadros_meta	STRN	7	2	2:36832414:G:C	rs17496249	0.828892	36875106	A	G	0.129479	0.0200362	1.07e-10	amygdala volume	Cortical nucleus volume	35,292 European ancestry individuals, 227 African ancestry individuals, 380 South Asian ancestry individuals, 115 East Asian ancestry individuals, 338 individuals		FALSE	FALSE	G		FALSE	0.2143		0.03537	[0.14-0.28]	1e-09	unit	decrease		37391117
HCM_Tadros_meta	STRN	7	2	2:36832414:G:C	rs17496249	0.828892	36875106	A	G	0.129479	0.0200362	1.07e-10	PR interval	PR interval	271,570 European ancestry individuals, 8,173 African American individuals, 12,823 Hispanic/Latino individuals		FALSE	FALSE	A	0.55	FALSE	0.64		0.06	[0.52-0.76]	1e-23	ms	increase		32439900
HCM_Tadros_meta	STRN	7	2	2:36832414:G:C	rs17496249	0.828892	36875106	A	G	0.129479	0.0200362	1.07e-10	triglyceride measurement	Triglyceride levels (MTAG)	361,194 European ancestry individuals			FALSE	A		FALSE	0.014301		0.002493	[0.0094-0.0192]	1e-08	unit	increase		36376304
HCM_Tadros_meta	STRN	7	2	2:36832414:G:C	rs17496249	0.828892	36875106	A	G	0.129479	0.0200362	1.07e-10	triglyceride measurement	Triglycerides	343,992 European ancestry individuals, 111,667 East Asian ancestry individuals		FALSE	FALSE	G		FALSE	0.015		0.002	[0.011-0.019]	2e-13	unit	decrease		34594039
HCM_Tadros_meta	STRN	7	2	2:36832414:G:C	rs17496249	0.828892	36875106	A	G	0.129479	0.0200362	1.07e-10	cortical thickness	Regional cortical thickness (parstriangularis)	34,553 European ancestry individuals		FALSE	FALSE	A		FALSE					8e-09				38890310
HCM_Tadros_meta	STRN	7	2	2:36832414:G:C	rs17496249	0.828892	36875106	A	G	0.129479	0.0200362	1.07e-10	triglyceride measurement	Triglyceride levels	324,694 British ancestry individuals		FALSE	FALSE			FALSE	0.0154		0.0024	[0.011-0.02]	5e-09	unit	decrease		32154731
HCM_Tadros_meta	STRN	7	2	2:36832414:G:C	rs17496249	0.828892	36875106	A	G	0.129479	0.0200362	1.07e-10	PR interval	PR interval	271,570 European ancestry individuals		FALSE	FALSE	A	0.5424	FALSE	0.6563		0.0666	[0.53-0.79]	6e-23	ms	increase		32439900
HCM_Tadros_meta	STRN	7	2	2:36832414:G:C	rs17496249	0.828892	36875106	A	G	0.129479	0.0200362	1.07e-10	amygdala volume	Volume of left lateral nucleus	35,474 European ancestry individuals		FALSE	FALSE	G		FALSE	0.034789		0.0060283	[0.023-0.047]	8e-09	unit	increase		40097784
HCM_Tadros_meta	STRN	7	2	2:36832414:G:C	rs17496249	0.828892	36875106	A	G	0.129479	0.0200362	1.07e-10	complex trait	Multi-trait sum score	161,906 European ancestry females		FALSE	FALSE			FALSE					3e-09				37277458
HCM_Tadros_meta	STRN	7	2	2:36832414:G:C	rs17496249	0.828892	36875106	A	G	0.129479	0.0200362	1.07e-10	appendicular lean mass	Appendicular lean mass	450,243 European ancestry individuals		FALSE	FALSE	A	0.5546	FALSE	0.0123		0.0019	[0.0086-0.016]	7e-11	unit	decrease		33097823
HCM_Tadros_MTAG_meta	STRN	7	2	2:36895409:G:A	rs12476515	0.880348	36875477	T	C	-0.160018	0.0184948	5.34e-18	cortical thickness	Dorsolateral prefrontal thickness (unadjusted for global measures)	32,488 European ancestry individuals	5,360 European ancestry children, 3,776 children	FALSE	FALSE			FALSE	0.0456		0.0079	[0.03-0.061]	9e-09	unit	increase		36893272
HCM_Tadros_MTAG_meta	STRN	7	2	2:36895409:G:A	rs2003585	0.977047	36896240	T	C	-0.16038	0.018447	3.7e-18	platelet volume	mean platelet volume (MPV, minimum, inv-norm transformed)	97,007 African American or Afro-Caribbean individuals, 40,412 Hispanic or Latin American individuals, 3,825 East Asian ancestry individuals, 335,593 European ancestry individuals		FALSE	FALSE	T		FALSE	0.03512		0.003563	[0.028-0.042]	7e-23	unit	decrease		39024449
HCM_Tadros_MTAG_meta	STRN	7	2	2:36895409:G:A	rs2003585	0.977047	36896240	T	C	-0.16038	0.018447	3.7e-18	brain volume	Subcortical volume (MOSTest)	26,502 European ancestry individuals		FALSE	FALSE			FALSE					2e-17				32665545
HCM_Tadros_MTAG_meta	STRN	7	2	2:36895409:G:A	rs2003585	0.977047	36896240	T	C	-0.16038	0.018447	3.7e-18	neuroimaging measurement	Subcortical volume (MOSTest)	26,502 European ancestry individuals		FALSE	FALSE			FALSE					2e-17				32665545
HCM_Tadros_MTAG_meta	STRN	7	2	2:36895409:G:A	rs2003585	0.977047	36896240	T	C	-0.16038	0.018447	3.7e-18	hypertrophic cardiomyopathy	Hypertrophic cardiomyopathy (sarcomere negative)	170 African ancestry cases, 93 Hispanic/Latino cases, 52 East Asian ancestry cases, 1,444 European ancestry cases, 94 South Asian ancestry cases, 21 cases, 738 African ancestry controls, 78 Hispanic/Latino controls, 212 East Asian ancestry controls, 24,161 European ancestry controls, 1,132 South Asian ancestry controls, 1,023 controls		FALSE	FALSE	T	0.493221	FALSE	0.207463		0.039328	[0.13-0.28]	1e-07	unit	increase		33495597
HCM_Tadros_MTAG_meta	STRN	7	2	2:36895409:G:A	rs2003585	0.977047	36896240	T	C	-0.16038	0.018447	3.7e-18	brain connectivity attribute	Node-level brain connectivity (multivariate analysis)	30,810 British ancestry individuals			FALSE	T		FALSE	10.0376				1e-23	z score	increase		36800424
HCM_Tadros_MTAG_meta	STRN	7	2	2:36895409:G:A	rs2691112	0.988799	36897612	T	C	-0.160338	0.01845	3.82e-18	platelet volume	mean platelet volume (MPV, maximum, inv-norm transformed)	97,007 African American or Afro-Caribbean individuals, 40,412 Hispanic or Latin American individuals, 3,825 East Asian ancestry individuals, 335,593 European ancestry individuals		FALSE	FALSE	T		FALSE	0.03679		0.003687	[0.03-0.044]	2e-23	unit	decrease		39024449
HCM_Tadros_MTAG_meta	STRN	7	2	2:36895409:G:A	rs2691112	0.988799	36897612	T	C	-0.160338	0.01845	3.82e-18	platelet volume	mean platelet volume (MPV, mean, inv-norm transformed)	97,007 African American or Afro-Caribbean individuals, 40,412 Hispanic or Latin American individuals, 3,825 East Asian ancestry individuals, 335,593 European ancestry individuals		FALSE	FALSE	T		FALSE	0.03928		0.003751	[0.032-0.047]	1e-25	unit	decrease		39024449
HCM_Tadros_MTAG_meta	STRN	7	2	2:36895409:G:A	rs3845778	0.989193	36905984	C	T	0.157207	0.0184466	1.65e-17	hypertrophic cardiomyopathy	Hypertrophic cardiomyopathy (MTAG)	28,106 European, African, Admixed American, East Asian, South Asian or unknown ancestry individuals (MTAG effective sample size boosted by left ventricular trait samples)		FALSE	FALSE	T		FALSE	0.167		0.02	[0.13-0.21]	3e-17	unit	increase		39966646
HCM_Tadros_MTAG_meta	STRN	7	2	2:36895409:G:A	rs7592902	0.881379	36908893	A	C	0.143111	0.0182603	4.83e-15	cortical thickness	Regional cortical thickness (inferiortemporal)	34,571 European ancestry individuals		FALSE	FALSE	A		FALSE					5e-10				38890310
HCM_Tadros_MTAG_meta	STRN	7	2	2:36895409:G:A	rs7592902	0.881379	36908893	A	C	0.143111	0.0182603	4.83e-15	schizophrenia	Schizophrenia	53,386 European ancestry cases, 77,258 European ancestry controls, 14,004 East Asian ancestry cases, 16,757 East Asian ancestry controls, 6,152 African American cases, 3,918 African American controls, 1,234 Latino cases, 3,090 Latino controls	1,979 European ancestry cases, 142,626 European ancestry controls		FALSE	A		FALSE		0.95724	0.0074	[0.94-0.97]	3e-09				35396580
HCM_Tadros_MTAG_meta	STRN	7	2	2:36895409:G:A	rs28527412	0.928324	36913570	A	C	0.149566	0.0183397	3.66e-16	neuroticism measurement	Personality traits or cognitive traits (multivariate analysis)	337,125 British ancestry individuals		FALSE	FALSE			FALSE					1e-08				37365406
HCM_Tadros_MTAG_meta	STRN	7	2	2:36895409:G:A	rs28527412	0.928324	36913570	A	C	0.149566	0.0183397	3.66e-16	cognitive function measurement	Personality traits or cognitive traits (multivariate analysis)	337,125 British ancestry individuals		FALSE	FALSE			FALSE					1e-08				37365406
HCM_Tadros_MTAG_meta	STRN	7	2	2:36895409:G:A	rs28527412	0.928324	36913570	A	C	0.149566	0.0183397	3.66e-16	brain connectivity attribute	Left-hemisphere dorsal attention network to right-hemisphere control network white-matter structural connectivity	26,333 European ancestry individuals	665 Central Asian, South Asian, East Asian, African, Middle Eastern or admixed American individuals	FALSE	FALSE			FALSE	0.0439617		0.00730267	[0.03-0.058]	2e-09	unit	increase		38438384
HCM_Tadros_MTAG_meta	STRN	7	2	2:36895409:G:A	rs7561572	0.966833	36914193	A	G	0.154934	0.0184113	4.14e-17	neuroimaging measurement	Brain morphology (MOSTest)	33,735 white British ancestry individuals			FALSE			FALSE					1e-58				35164939
HCM_Tadros_MTAG_meta	STRN	7	2	2:36895409:G:A	rs7588378	0.968376	36914352	C	T	0.15607	0.018403	2.36e-17	brain attribute	Whole brain free water diffusion (multivariate analysis)	23,543 European ancestry individuals	11,555 European ancestry individuals, 3,030 non-European ancestry individuals		FALSE			FALSE					3e-32				35505052
HCM_Tadros_MTAG_meta	STRN	7	2	2:36895409:G:A	rs7588378	0.968376	36914352	C	T	0.15607	0.018403	2.36e-17	brain connectivity attribute	Right-hemisphere control network to amygdala white-matter structural connectivity	26,333 European ancestry individuals	665 Central Asian, South Asian, East Asian, African, Middle Eastern or admixed American individuals	FALSE	FALSE			FALSE	0.0493692		0.00752384	[0.035-0.064]	5e-11	unit	increase		38438384
HCM_Tadros_MTAG_meta	STRN	7	2	2:36895409:G:A	rs7588378	0.968376	36914352	C	T	0.15607	0.018403	2.36e-17	electrocardiography	ECG cardiac MRI latent space	37,774 European ancestry individuals		FALSE	FALSE			FALSE					3e-14				37105979
HCM_Tadros_MTAG_meta	STRN	7	2	2:36895409:G:A	rs7588378	0.968376	36914352	C	T	0.15607	0.018403	2.36e-17	Magnetic Resonance Imaging of the Heart	ECG cardiac MRI latent space	37,774 European ancestry individuals		FALSE	FALSE			FALSE					3e-14				37105979
HCM_Tadros_MTAG_meta	STRN	7	2	2:36895409:G:A	rs7588378	0.968376	36914352	C	T	0.15607	0.018403	2.36e-17	hypertrophic cardiomyopathy	Hypertrophic cardiomyopathy (sarcomere-negative)	3,860 European, African, Admixed American, East Asian, South Asian or unknown ancestry cases, 38,942 European, African, Admixed American, East Asian, South Asian or unknown ancestry controls		FALSE	FALSE	T		FALSE	0.176		0.027	[0.12-0.23]	8e-11	unit	increase		39966646
HCM_Tadros_MTAG_meta	STRN	7	2	2:36895409:G:A	rs7605601	0.958347	36920832	T	G	0.157742	0.0184463	1.28e-17	heart failure	Heart failure	5,791 African ancestry cases, 20,883 African ancestry controls, 1,170 admixed ancestry cases, 13,217 admixed ancestry controls, 12,665 East Asian ancestry cases, 245,263 East Asian ancestry controls, 95,524 European ancestry cases, 1,270,968 European ancestry controls	48,886 European ancestry cases, 279,185 European ancestry controls		FALSE	T		FALSE	0.028015		0.00412991	[0.02-0.036]	1e-11	unit	increase		36376295
HCM_Tadros_MTAG_meta	STRN	7	2	2:36895409:G:A	rs7605601	0.958347	36920832	T	G	0.157742	0.0184463	1.28e-17	brain connectivity attribute	Left-hemisphere dorsal attention network to right-hemisphere somatomotor network white-matter structural connectivity	26,333 European ancestry individuals	665 Central Asian, South Asian, East Asian, African, Middle Eastern or admixed American individuals	FALSE	FALSE			FALSE	0.0420359		0.00749466	[0.027-0.057]	2e-08	unit	increase		38438384
HCM_Tadros_MTAG_meta	STRN	7	2	2:36895409:G:A	rs11124554	0.916941	36922355	T	C	0.15222	0.0183935	1.34e-16	heart failure	Heart failure (multivariate analysis)	17,917 African ancestry individuals, 4,293 admixed ancestry individuals, 47,934 East Asian ancestry individuals, 343,120 European ancestry individuals			FALSE			FALSE	0.0143967		0.00242568	[0.0096-0.0192]	3e-09	unit	increase		36376295
HCM_Tadros_MTAG_meta	STRN	7	2	2:36895409:G:A	rs11124554	0.916941	36922355	T	C	0.15222	0.0183935	1.34e-16	corpus callosum central volume	Corpus callosum central volume	33,861 British ancestry individuals		FALSE	FALSE			FALSE					2e-13				37164063
HCM_Tadros_MTAG_meta	STRN	7	2	2:36895409:G:A	rs11124554	0.916941	36922355	T	C	0.15222	0.0183935	1.34e-16	serum alanine aminotransferase amount	Alanine transaminase levels	134,182 Japanese ancestry individuals		FALSE	FALSE			FALSE	0.02216		0.004047	[0.014-0.03]	4e-08	unit	decrease		29403010
HCM_Tadros_MTAG_meta	STRN	7	2	2:36895409:G:A	rs3770776	0.833081	36923650	A	G	0.145826	0.0185176	3.57e-15	amygdala volume	Volume of left basal nucleus	35,474 European ancestry individuals		FALSE	FALSE	G		FALSE	0.040127		0.006079	[0.028-0.052]	4e-11	unit	increase		40097784
HCM_Tadros_MTAG_meta	STRN	7	2	2:36895409:G:A	rs3770776	0.833081	36923650	A	G	0.145826	0.0185176	3.57e-15	cerebral cortex area attribute	Cortical surface area	33,992 European ancestry individuals	14,727 European ancestry individuals, 2,943 individuals	FALSE	FALSE	A	0.5686	FALSE	5.55239		0.727896	[4.13-6.98]	2e-14	unit	decrease		32193296
HCM_Tadros_MTAG_meta	STRN	7	2	2:36895409:G:A	rs3770776	0.833081	36923650	A	G	0.145826	0.0185176	3.57e-15	amygdala volume	Mean volume of bilateral amygdala	35,474 European ancestry individuals, 6,923 East Asian ancestry individuals		FALSE	FALSE	G		FALSE	0.0290465		0.00531369	[0.019-0.039]	5e-08	unit	increase		40097784
HCM_Tadros_meta	STRN	7	2	2:36832414:G:C	rs2110994	0.866864	36927282	T	A	0.13884	0.0200433	4.46e-12	genu of corpus callosum volume	Corpus callosum mid-anterior volume	33,861 British ancestry individuals		FALSE	FALSE			FALSE					4e-16				37164063
HCM_Tadros_meta	STRN	7	2	2:36832414:G:C	rs2110994	0.866864	36927282	T	A	0.13884	0.0200433	4.46e-12	red cell distribution width	Red cell distribution width	approximately 445,000 European ancestry individuals		FALSE	FALSE			FALSE					5e-10				30595370
HCM_Tadros_meta	STRN	7	2	2:36832414:G:C	rs2110994	0.866864	36927282	T	A	0.13884	0.0200433	4.46e-12	red cell distribution width	Red cell distribution width	408,112 British individuals		FALSE	FALSE	A	0.475937	FALSE	0.0129408		0.00221887	[0.0086-0.0173]	5e-09	unit	decrease		32888494
HCM_Tadros_meta	STRN	7	2	2:36832414:G:C	rs2110994	0.866864	36927282	T	A	0.13884	0.0200433	4.46e-12	red cell distribution width	Red cell distribution width	531,774 European ancestry individuals		FALSE	FALSE	T	0.521931	FALSE	0.013426		0.001881	[0.0097-0.0171]	1e-12	SD unit	increase		32888493
HCM_Tadros_meta	STRN	7	2	2:36832414:G:C	rs2110994	0.866864	36927282	T	A	0.13884	0.0200433	4.46e-12	corpus callosum volume	Corpus callosum volume (MOSTest)	33,861 British ancestry individuals		FALSE	FALSE			FALSE					5e-22				37164063
HCM_Tadros_MTAG_meta	STRN	7	2	2:36895409:G:A	rs2372786	0.934384	36932656	A	G	0.153841	0.0184319	7.42e-17	red cell distribution width	red cell diameter width (RDW, minimum, inv-norm transformed)	110,610 African American or Afro-Caribbean individuals, 51,949 Hispanic or Latin American individuals, 5,548 East Asian ancestry individuals, 380,819 European ancestry individuals		FALSE	FALSE	A		FALSE	0.02078		0.003098	[0.015-0.027]	2e-11	unit	increase		39024449
HCM_Tadros_MTAG_meta	STRN	7	2	2:36895409:G:A	rs10193295	0.908744	36941906	G	A	0.156202	0.0183986	2.18e-17	heart shape trait	End-diastolic bi-ventricular shape (principal component 5)	35,055 European ancestry individuals		FALSE	FALSE	G		FALSE	0.044		0.006	[0.032-0.056]	5e-14	unit	decrease		39543113
HCM_Tadros_MTAG_meta	STRN	7	2	2:36895409:G:A	rs11695609	0.902347	36948301	T	C	0.15303	0.0183977	9.43e-17	cerebral cortex area attribute	Cortical surface area	33,992 European ancestry individuals	14,727 European ancestry individuals, 2,943 individuals	FALSE	FALSE	T	0.5167	FALSE	5.42883		0.734419	[3.99-6.87]	1e-13	unit	decrease		32193296
HCM_Tadros_MTAG_meta	STRN	7	2	2:36895409:G:A	rs4016036	0.907043	36957342	C	T	0.157441	0.0184459	1.48e-17	retinal layer thickness	Retinal thickness (functional principal component 4)	43,151 European ancestry individuals	1,179 Central or South Asian individuals, 1,161 African ancestry individuals	FALSE	FALSE	T		FALSE	14.109		2.20213	[9.79-18.43]	2e-10	unit	decrease		39904976
HCM_Tadros_MTAG_meta	STRN	7	2	2:36895409:G:A	rs3845780	0.93208	36962153	T	C	0.156423	0.0184256	2.19e-17	keratinocyte carcinoma	Keratinocyte cancer (MTAG)	at least 18,538 European ancestry cases, at least 340,302 European ancestry controls		FALSE	FALSE	C	0.475365	FALSE		1.05263		[1.03-1.06]	2e-09				31174203
HCM_Tadros_MTAG_meta	STRN	7	2	2:36895409:G:A	rs3845780	0.93208	36962153	T	C	0.156423	0.0184256	2.19e-17	basal cell carcinoma	Basal cell carcinoma	49,905 European ancestry cases, 752,392 European ancestry controls, 626 Hispanic or Latin American cases, 9,842 Hispanic or Latin American controls		FALSE	FALSE	C		FALSE		1.0396			4e-08				38182794
HCM_Tadros_MTAG_meta	STRN	7	2	2:36895409:G:A	rs3845780	0.93208	36962153	T	C	0.156423	0.0184256	2.19e-17	red cell distribution width	Red cell distribution width	563,352 African American or Afro-Caribbean, African ancestry, European ancestry, East Asian ancestry, Hispanic or Latin American and South Asian ancestry individuals		FALSE	FALSE	T	0.513462	FALSE					6e-11				32888493
HCM_Tadros_MTAG_meta	STRN	7	2	2:36895409:G:A	rs3845780	0.93208	36962153	T	C	0.156423	0.0184256	2.19e-17	basal cell carcinoma	Basal cell carcinoma	49,905 European ancestry cases, 752,392 European ancestry controls		FALSE	FALSE	C		FALSE		1.04			3e-08				38182794
HCM_Tadros_MTAG_meta	STRN	7	2	2:36895409:G:A	rs3770774	0.894723	36965352	T	C	0.156108	0.0184267	2.55e-17	brain volume	Brain region volumes	19,629 British ancestry individuals		FALSE	FALSE			FALSE					2e-09				31676860
HCM_Tadros_MTAG_meta	STRN	7	2	2:36895409:G:A	rs3770774	0.894723	36965352	T	C	0.156108	0.0184267	2.55e-17	TPE interval measurement	TPE interval (resting)	71,338 European ancestry individuals		FALSE	FALSE	T	0.519	FALSE	0.032		0.005	[0.022-0.042]	8e-10	unit	decrease		32386560
HCM_Tadros_MTAG_meta	STRN	7	2	2:36895409:G:A	rs3770774	0.894723	36965352	T	C	0.156108	0.0184267	2.55e-17	brain volume	Subcortical volume (min-P)	26,502 European ancestry individuals		FALSE	FALSE			FALSE					1e-14				32665545
HCM_Tadros_MTAG_meta	STRN	7	2	2:36895409:G:A	rs3770774	0.894723	36965352	T	C	0.156108	0.0184267	2.55e-17	neuroimaging measurement	Subcortical volume (min-P)	26,502 European ancestry individuals		FALSE	FALSE			FALSE					1e-14				32665545
HCM_Tadros_MTAG_meta	STRN	7	2	2:36895409:G:A	rs3770774	0.894723	36965352	T	C	0.156108	0.0184267	2.55e-17	neuroimaging measurement	Brain morphology (min-P)	26,502 European ancestry individuals		FALSE	FALSE			FALSE					3e-14				32665545
HCM_Tadros_MTAG_meta	STRN	7	2	2:36895409:G:A	rs3770774	0.894723	36965352	T	C	0.156108	0.0184267	2.55e-17	brain attribute	Brain morphology (min-P)	26,502 European ancestry individuals		FALSE	FALSE			FALSE					3e-14				32665545
HCM_Tadros_meta	SYNPO2L	23	10	10:73650119:T:C	rs11000728	0.928573	73644542	C	G	0.23462	0.0278281	3.61e-17	left ventricular mass	Left ventricular mass (indexed to body surface area)	36,083 European or unknown ancestry individuals		FALSE	FALSE	C		FALSE	0.313672		0.0658774	[0.18-0.44]	2e-06	unit	decrease		39966646
HCM_Tadros_meta	SYNPO2L	23	10	10:73650119:T:C	rs11000728	0.928573	73644542	C	G	0.23462	0.0278281	3.61e-17	left ventricular function	Left ventricular concentricity (left ventricular mass / left ventricular end diastolic volume)	36,083 European or unknown ancestry individuals		FALSE	FALSE	C		FALSE	0.00365249		0.000773371	[0.0021-0.0052]	2e-06	unit	decrease		39966646
HCM_Tadros_meta	SYNPO2L	23	10	10:73650119:T:C	rs11000728	0.928573	73644542	C	G	0.23462	0.0278281	3.61e-17	left ventricular structural measurement	Left ventricular wall thickness (mean)	36,056 European or unknown ancestry individuals		FALSE	FALSE	C		FALSE	0.0304566		0.0052565	[0.02-0.041]	7e-09	unit	decrease		39966646
HCM_Tadros_meta	SYNPO2L	23	10	10:73650119:T:C	rs11000728	0.928573	73644542	C	G	0.23462	0.0278281	3.61e-17	left ventricular structural measurement	Left ventricular wall thickness (maximal)	36,203 European or unknown ancestry individuals		FALSE	FALSE	C		FALSE	0.0742622		0.0125837	[0.05-0.099]	4e-09	unit	decrease		39966646
HCM_Tadros_MTAG_meta	SYNPO2L	23	10	10:73650119:T:C	rs3740293	0.924415	73646383	A	C	0.248132	0.0254628	2.07e-22	hypertrophic cardiomyopathy	Hypertrophic cardiomyopathy (MTAG)	1,733 European ancestry cases, 6,628 European ancestry controls		FALSE	FALSE	C	0.1464	FALSE		1.33123		1.19-1.49	5e-11				33495596
HCM_Tadros_MTAG_meta	SYNPO2L	23	10	10:73650119:T:C	rs3740293	0.924415	73646383	A	C	0.248132	0.0254628	2.07e-22	hypertrophic cardiomyopathy	Hypertrophic cardiomyopathy	1,733 European ancestry cases, 6,628 European ancestry controls	2,694 European ancestry cases, 47,486 European ancestry controls	FALSE	FALSE	C	0.1464	FALSE		1.27221		1.18-1.37	3e-11				33495596
HCM_Tadros_MTAG_meta	SYNPO2L	23	10	10:73650119:T:C	rs34163229	0.928578	73647154	G	T	0.24905	0.0255443	1.98e-22	mean arterial pressure	Mean arterial pressure	120,473 European ancestry individuals, 21,503 African American individuals, 4,586 Hispanic individuals		FALSE	FALSE	T	0.151986	FALSE	0.313144		0.0689858	[0.18-0.45]	6e-06	unit	increase		27618448
HCM_Tadros_MTAG_meta	SYNPO2L	23	10	10:73650119:T:C	rs34163229	0.928578	73647154	G	T	0.24905	0.0255443	1.98e-22	heart failure	Heart failure	90,653 European ancestry cases, 1,188,957 European ancestry controls		FALSE	FALSE	T		FALSE	0.056		0.008	[0.04-0.072]	7e-13	unit	decrease		37429843
HCM_Tadros_MTAG_meta	SYNPO2L	23	10	10:73650119:T:C	rs34163229	0.928578	73647154	G	T	0.24905	0.0255443	1.98e-22	left ventricular structural measurement	Left ventricular end diastole inferior wall thickness	42,122 European ancestry individuals		FALSE	FALSE	T		FALSE	0.06		0.01	[0.04-0.08]	1e-09	unit	increase		38036550
HCM_Tadros_MTAG_meta	SYNPO2L	23	10	10:73650119:T:C	rs34163229	0.928578	73647154	G	T	0.24905	0.0255443	1.98e-22	left ventricular mass index	Left ventricular mass indexed by body surface area	41,855 European ancestry individuals, 577 Asian or Pacific Islander individuals, 273 Black individuals, 198 Mixed ancestry individuals, 327 individuals			FALSE	G		FALSE	0.6		0.1	[0.4-0.8]	1e-08	unit	decrease		36944631
HCM_Tadros_MTAG_meta	SYNPO2L	23	10	10:73650119:T:C	rs3812629	0.928487	73647532	G	A	0.248813	0.0255919	2.58e-22	left ventricular diastolic function measurement	Left ventricular end diastolic mass	32,530 European ancestry individuals		FALSE	FALSE	G		FALSE					3e-08				37126556
HCM_Tadros_MTAG_meta	SYNPO2L	23	10	10:73650119:T:C	rs3812629	0.928487	73647532	G	A	0.248813	0.0255919	2.58e-22	systolic blood pressure	Systolic blood pressure (UKB data field 4080)	394,642 European ancestry individuals		FALSE	FALSE	A		FALSE	0.0202797		0.00283684	[0.015-0.026]	1e-13	unit	increase		39789286
HCM_Tadros_MTAG_meta	SYNPO2L	23	10	10:73650119:T:C	rs4746139	0.928487	73647891	A	C	0.243633	0.0256639	2.39e-21	diastolic blood pressure	Diastolic blood pressure (MTAG)	at least 757,601 European ancestry individuals (MTAG boosted by 455,258 Alzheimer's disease samples)		FALSE	FALSE	C		FALSE	0.0170625		0.00244233	[0.012-0.022]	3e-12	unit	increase		39537608
HCM_Tadros_MTAG_meta	SYNPO2L	23	10	10:73650119:T:C	rs4746139	0.928487	73647891	A	C	0.243633	0.0256639	2.39e-21	chronic obstructive pulmonary disease	Chronic obstructive pulmonary disease or resting heart rate (pleiotropy)	12,550 European and unknown ancestry chronic obstructive pulmonary disease cases, 46,368 European and unknown ancestry controls, 458,969 European ancestry individuals		FALSE	FALSE			FALSE					2e-10				30940143
HCM_Tadros_MTAG_meta	SYNPO2L	23	10	10:73650119:T:C	rs4746139	0.928487	73647891	A	C	0.243633	0.0256639	2.39e-21	heart rate	Chronic obstructive pulmonary disease or resting heart rate (pleiotropy)	12,550 European and unknown ancestry chronic obstructive pulmonary disease cases, 46,368 European and unknown ancestry controls, 458,969 European ancestry individuals		FALSE	FALSE			FALSE					2e-10				30940143
HCM_Tadros_MTAG_meta	SYNPO2L	23	10	10:73650119:T:C	rs2177843	1	73650119	C	T	0.249942	0.0251114	2.61e-23	hypertrophic cardiomyopathy	Hypertrophic cardiomyopathy	252 African ancestry cases, 1,363 African ancestry controls, 123 Admixed American ancestry cases, 175 Admixed American ancestry controls, 72 East Asian ancestry cases, 346 East Asian ancestry controls, 5,222 European ancestry cases, 63,447 European ancestry controls, 189 South Asian ancestry cases, 1,903 South Asian ancestry controls, 42 cases, 1,125 controls		FALSE	FALSE	T		FALSE		1.26		[1.19-1.34]	3e-15				39966646
HCM_Tadros_MTAG_meta	SYNPO2L	23	10	10:73650119:T:C	rs2177843	1	73650119	C	T	0.249942	0.0251114	2.61e-23	heart failure	Heart failure	168,363 European ancestry cases, 1,725,558 European ancestry controls, 21,202 African ancestry cases, 121,670 African ancestry controls, 12,665 East Asian ancestry cases, 245,263 East Asian ancestry controls, 5,116 Hispanic or Latin American cases, 58,719 Hispanic or Latin American controls		FALSE	FALSE	T		FALSE	0.0515		0.0048	[0.042-0.061]	1e-26	unit	decrease		40195560
HCM_Tadros_MTAG_meta	SYNPO2L	23	10	10:73650119:T:C	rs2177843	1	73650119	C	T	0.249942	0.0251114	2.61e-23	electrocardiography	Electrocardiogram morphology (amplitude at temporal datapoints)	63,706 European and unknown ancestry individuals		FALSE	FALSE	C	0.843255	FALSE	0.0813687		0.00778273	[0.066-0.097]	5e-27	unit	decrease		32916098
HCM_Tadros_MTAG_meta	SYNPO2L	23	10	10:73650119:T:C	rs2177843	1	73650119	C	T	0.249942	0.0251114	2.61e-23	electrocardiography	Electrocardiogram morphology (amplitude at temporal datapoints)	63,706 European and unknown ancestry individuals		FALSE	FALSE	C	0.843255	FALSE	0.0533356		0.00781731	[0.038-0.069]	9e-12	unit	decrease		32916098
HCM_Tadros_MTAG_meta	SYNPO2L	23	10	10:73650119:T:C	rs2177843	1	73650119	C	T	0.249942	0.0251114	2.61e-23	electrocardiography	Electrocardiogram morphology (amplitude at temporal datapoints)	63,706 European and unknown ancestry individuals		FALSE	FALSE	C	0.843255	FALSE	0.0595554		0.00781907	[0.044-0.075]	3e-14	unit	decrease		32916098
HCM_Tadros_MTAG_meta	SYNPO2L	23	10	10:73650119:T:C	rs2177843	1	73650119	C	T	0.249942	0.0251114	2.61e-23	electrocardiography	Electrocardiogram morphology (amplitude at temporal datapoints)	63,706 European and unknown ancestry individuals		FALSE	FALSE	C	0.843255	FALSE	0.0655054		0.00781934	[0.05-0.081]	5e-17	unit	decrease		32916098
HCM_Tadros_MTAG_meta	SYNPO2L	23	10	10:73650119:T:C	rs2177843	1	73650119	C	T	0.249942	0.0251114	2.61e-23	electrocardiography	Electrocardiogram morphology (amplitude at temporal datapoints)	63,706 European and unknown ancestry individuals		FALSE	FALSE	C	0.843255	FALSE	0.0696824		0.00781824	[0.054-0.085]	5e-19	unit	decrease		32916098
HCM_Tadros_MTAG_meta	SYNPO2L	23	10	10:73650119:T:C	rs2177843	1	73650119	C	T	0.249942	0.0251114	2.61e-23	electrocardiography	Electrocardiogram morphology (amplitude at temporal datapoints)	63,706 European and unknown ancestry individuals		FALSE	FALSE	C	0.843255	FALSE	0.0714315		0.00781625	[0.056-0.087]	6e-20	unit	decrease		32916098
HCM_Tadros_MTAG_meta	SYNPO2L	23	10	10:73650119:T:C	rs2177843	1	73650119	C	T	0.249942	0.0251114	2.61e-23	electrocardiography	Electrocardiogram morphology (amplitude at temporal datapoints)	63,706 European and unknown ancestry individuals		FALSE	FALSE	C	0.843255	FALSE	0.0728546		0.00781306	[0.058-0.088]	1e-20	unit	decrease		32916098
HCM_Tadros_MTAG_meta	SYNPO2L	23	10	10:73650119:T:C	rs2177843	1	73650119	C	T	0.249942	0.0251114	2.61e-23	electrocardiography	Electrocardiogram morphology (amplitude at temporal datapoints)	63,706 European and unknown ancestry individuals		FALSE	FALSE	C	0.843255	FALSE	0.075093		0.00780825	[0.06-0.09]	7e-22	unit	decrease		32916098
HCM_Tadros_MTAG_meta	SYNPO2L	23	10	10:73650119:T:C	rs2177843	1	73650119	C	T	0.249942	0.0251114	2.61e-23	electrocardiography	Electrocardiogram morphology (amplitude at temporal datapoints)	63,706 European and unknown ancestry individuals		FALSE	FALSE	C	0.843255	FALSE	0.0764681		0.00781429	[0.061-0.092]	1e-22	unit	decrease		32916098
HCM_Tadros_MTAG_meta	SYNPO2L	23	10	10:73650119:T:C	rs2177843	1	73650119	C	T	0.249942	0.0251114	2.61e-23	electrocardiography	Electrocardiogram morphology (amplitude at temporal datapoints)	63,706 European and unknown ancestry individuals		FALSE	FALSE	C	0.843255	FALSE	0.0779641		0.00779642	[0.063-0.093]	2e-23	unit	decrease		32916098
HCM_Tadros_MTAG_meta	SYNPO2L	23	10	10:73650119:T:C	rs2177843	1	73650119	C	T	0.249942	0.0251114	2.61e-23	electrocardiography	Electrocardiogram morphology (amplitude at temporal datapoints)	63,706 European and unknown ancestry individuals		FALSE	FALSE	C	0.843255	FALSE	0.0802862		0.00780527	[0.065-0.096]	8e-25	unit	decrease		32916098
HCM_Tadros_MTAG_meta	SYNPO2L	23	10	10:73650119:T:C	rs2177843	1	73650119	C	T	0.249942	0.0251114	2.61e-23	left ventricular structural measurement	Left ventricular end systole inferoseptal wall thickness	41,984 European ancestry individuals		FALSE	FALSE	T		FALSE	0.06		0.01	[0.04-0.08]	7e-09	unit	increase		38036550
HCM_Tadros_MTAG_meta	SYNPO2L	23	10	10:73650119:T:C	rs2177843	1	73650119	C	T	0.249942	0.0251114	2.61e-23	systolic blood pressure	Systolic blood pressure	404,507 European ancestry individuals		FALSE	FALSE			FALSE	0.0210719		0.00272418	[0.016-0.026]	1e-14	unit	increase		39134668
HCM_Tadros_MTAG_meta	SYNPO2L	23	10	10:73650119:T:C	rs2177843	1	73650119	C	T	0.249942	0.0251114	2.61e-23	hypertrophic cardiomyopathy	Hypertrophic cardiomyopathy (MTAG)	28,106 European, African, Admixed American, East Asian, South Asian or unknown ancestry individuals (MTAG effective sample size boosted by left ventricular trait samples)		FALSE	FALSE	T		FALSE	0.25		0.027	[0.2-0.3]	3e-20	unit	increase		39966646
HCM_Tadros_MTAG_meta	SYNPO2L	23	10	10:73650119:T:C	rs2177843	1	73650119	C	T	0.249942	0.0251114	2.61e-23	systolic blood pressure	Systolic blood pressure (MTAG)	at least 757,601 European ancestry individuals (MTAG boosted by 455,258 Alzheimer's disease samples)		FALSE	FALSE	T		FALSE	0.0232764		0.00238056	[0.019-0.028]	1e-22	unit	increase		39537608
HCM_Tadros_MTAG_meta	SYNPO2L	23	10	10:73650119:T:C	rs2177843	1	73650119	C	T	0.249942	0.0251114	2.61e-23	systolic blood pressure	Systolic blood pressure	526,001 European ancestry individuals			FALSE	T		FALSE	0.4631		0.0517	[0.36-0.56]	3e-19	unit	increase		35762941
HCM_Tadros_MTAG_meta	SYNPO2L	23	10	10:73650119:T:C	rs2177843	1	73650119	C	T	0.249942	0.0251114	2.61e-23	hypertrophic cardiomyopathy	Hypertrophic cardiomyopathy (sarcomere-negative)	3,860 European, African, Admixed American, East Asian, South Asian or unknown ancestry cases, 38,942 European, African, Admixed American, East Asian, South Asian or unknown ancestry controls		FALSE	FALSE	T		FALSE	0.304		0.037	[0.23-0.38]	1e-16	unit	increase		39966646
HCM_Tadros_meta	SYNPO2L	23	10	10:73650119:T:C	rs60212594	0.929206	73654586	G	C	0.231814	0.0275784	4.49e-17	atrial fibrillation	Atrial fibrillation (PheCode 427.21)	8,873 African American or Afro-Caribbean cases, 109,974 African American or Afro-Caribbean controls, 4,063 Hispanic or Latin American cases, 54,799 Hispanic or Latin American controls, 397 East Asian ancestry cases, 6,355 East Asian ancestry controls, 71,577 European ancestry cases, 366,195 European ancestry controls		FALSE	FALSE	G		FALSE	0.1114		0.009919	[0.092-0.131]	2e-35	unit	increase		39024449
HCM_Tadros_meta	SYNPO2L	23	10	10:73650119:T:C	rs60212594	0.929206	73654586	G	C	0.231814	0.0275784	4.49e-17	atrial fibrillation	Atrial fibrillation	60,620 European ancestry cases, 970,216 European ancestry controls		FALSE	FALSE	G	0.856	FALSE		1.12		[1.10-1.15]	9e-35				30061737
HCM_Tadros_meta	SYNPO2L	23	10	10:73650119:T:C	rs60212594	0.929206	73654586	G	C	0.231814	0.0275784	4.49e-17	atrial fibrillation	Atrial fibrillation	55,114 European ancestry cases, 482,295 European ancestry controls, 8,180 Japanese ancestry cases, 28,612 Japanese ancestry controls, 1,307 African American ancestry cases, 7,660 African American ancestry controls, 845 Hispanic cases, 4,177 Hispanic controls		FALSE	FALSE	G	0.85	FALSE		1.12		[1.09-1.14]	6e-27				29892015
HCM_Tadros_meta	SYNPO2L	23	10	10:73650119:T:C	rs60212594	0.929206	73654586	G	C	0.231814	0.0275784	4.49e-17	atrial fibrillation	Atrial fibrillation	77,690 European ancestry cases, 1,167,040 European ancestry controls, 67,864 Japanese ancestry cases, 1,026,594 Japanese ancestry controls		FALSE	FALSE	C		FALSE	0.1105		0.0083	[0.094-0.127]	8e-41	unit	decrease		36653681
HCM_Tadros_meta	SYNPO2L	23	10	10:73650119:T:C	rs60212594	0.929206	73654586	G	C	0.231814	0.0275784	4.49e-17	systolic blood pressure	Systolic blood pressure	507,850 East Asian ancestry individuals, 420,829 European ancestry individuals		FALSE	FALSE	C		FALSE	0.018		0.0022	[0.014-0.022]	6e-16	unit	increase		40436827
HCM_Tadros_meta	SYNPO2L	23	10	10:73650119:T:C	rs60212594	0.929206	73654586	G	C	0.231814	0.0275784	4.49e-17	atrial fibrillation	Atrial fibrillation/atrial flutter	29,212 European ancestry cases, 400,539 European ancestry controls, 4,150 East Asian ancestry cases, 155,540 East Asian ancestry controls		FALSE	FALSE	C		FALSE	0.1085		0.0132	[0.083-0.134]	2e-16	unit	decrease		34594039
HCM_Tadros_meta	SYNPO2L	23	10	10:73650119:T:C	rs60212594	0.929206	73654586	G	C	0.231814	0.0275784	4.49e-17	natriuretic peptides B proteolytic cleavage product level	NTPROBNP protein levels	47,745 European ancestry individuals		FALSE	FALSE	C		FALSE	0.0475821		0.00764696	[0.033-0.063]	9e-12	unit	decrease		39789286
HCM_Tadros_MTAG_meta	SYNPO2L	23	10	10:73650119:T:C	rs60632610	0.918625	73655919	C	T	0.245192	0.0254516	6.14e-22	atrial fibrillation	Atrial fibrillation	1,782 Admix African and African American cases, 9,356 Admix African and African American controls, 11,350 East Asian ancestry cases, 137,515 East Asian ancestry controls, 166,322 European ancestry cases, 1,313,950 European ancestry controls, 1,774 Hispanic or Latin American cases, 7,665 Hispanic or Latin American controls, 218 South Asian ancestry cases, 413 South Asian ancestry controls		FALSE	FALSE	C		FALSE		1.12		[1.11-1.14]	1e-82				40050429
HCM_Tadros_MTAG_meta	SYNPO2L	23	10	10:73650119:T:C	rs60632610	0.918625	73655919	C	T	0.245192	0.0254516	6.14e-22	atrial fibrillation	Atrial fibrillation	252,438 European ancestry cases, 1,959,739 European ancestry controls, 9,826 East Asian ancestry cases, 140,446 East Asian ancestry controls, 754 South Asian ancestry cases, 52,054 South Asian ancestry controls, 9,485 African ancestry cases, 109,006 African ancestry controls, 3,447 Admixed American ancestry cases, 46,818 Admixed American ancestry controls		FALSE	FALSE	T		FALSE	0.1171		0.0047	[0.11-0.13]	2e-137	unit	decrease		40645996
HCM_Tadros_MTAG_meta	SYNPO2L	23	10	10:73650119:T:C	rs60632610	0.918625	73655919	C	T	0.245192	0.0254516	6.14e-22	atrial fibrillation	Atrial fibrillation	228,926 European ancestry cases, 1,611,415 European ancestry controls		FALSE	FALSE	T		FALSE	0.1241		0.005	[0.11-0.13]	3e-135	unit	decrease		40645996
HCM_Tadros_meta	SYNPO2L	23	10	10:73650119:T:C	rs4746140	0.86832	73657491	C	G	0.235575	0.0336414	2.61e-12	heart failure	Heart failure (multivariate analysis)	17,917 African ancestry individuals, 4,293 admixed ancestry individuals, 47,934 East Asian ancestry individuals, 343,120 European ancestry individuals			FALSE			FALSE	0.0187015		0.00321654	[0.012-0.025]	6e-09	unit	increase		36376295
HCM_Tadros_meta	SYNPO2L	23	10	10:73650119:T:C	rs4746140	0.86832	73657491	C	G	0.235575	0.0336414	2.61e-12	heart failure	Heart failure	47,309 European ancestry cases, 930,014 European ancestry controls		FALSE	FALSE	G	0.85	FALSE		1.07		[1.05-1.09]	1e-09				31919418
HCM_Tadros_meta	SYNPO2L	23	10	10:73650119:T:C	rs4746140	0.86832	73657491	C	G	0.235575	0.0336414	2.61e-12	heart failure	Heart failure	5,791 African ancestry cases, 20,883 African ancestry controls, 1,170 admixed ancestry cases, 13,217 admixed ancestry controls, 12,665 East Asian ancestry cases, 245,263 East Asian ancestry controls, 95,524 European ancestry cases, 1,270,968 European ancestry controls	48,886 European ancestry cases, 279,185 European ancestry controls		FALSE	G		FALSE	0.045648		0.00541625	[0.035-0.056]	4e-17	unit	increase		36376295
HCM_Tadros_meta	SYNPO2L	23	10	10:73650119:T:C	rs4746140	0.86832	73657491	C	G	0.235575	0.0336414	2.61e-12	QT interval	QT interval	252,730 European ancestry, African ancestry, Hispanic or Latin American, South East Asian ancestry, South Asian ancestry individuals		FALSE	FALSE	C		FALSE	0.0238		0.0038	[0.016-0.031]	5e-10	unit	increase		36050321
HCM_Tadros_MTAG_meta	SYNPO2L	23	10	10:73650119:T:C	rs6480708	0.868374	73660356	C	A	0.23153	0.0251274	3.33e-20	atrial fibrillation	Atrial fibrillation	55,114 European ancestry cases, 482,295 European ancestry controls, 8,180 Japanese ancestry cases, 28,612 Japanese ancestry controls, 1,307 African American ancestry cases, 7,660 African American ancestry controls, 845 Hispanic cases, 4,177 Hispanic controls		FALSE	FALSE	C	0.85	FALSE		1.12		[1.1-1.15]	6e-27				29892015
HCM_Tadros_MTAG_meta	SYNPO2L	23	10	10:73650119:T:C	rs7915134	0.918415	73660422	C	T	0.241404	0.0253139	1.57e-21	prothrombin time measurement	PT international normalized ratio (INR, mean, inv-norm transformed)	49,317 African American or Afro-Caribbean individuals, 23,464 Hispanic or Latin American individuals, 1,798 East Asian ancestry individuals, 165,956 European ancestry individuals		FALSE	FALSE	C		FALSE	0.02836		0.004273	[0.02-0.037]	3e-11	unit	increase		39024449
HCM_Tadros_MTAG_meta	SYNPO2L	23	10	10:73650119:T:C	rs7915134	0.918415	73660422	C	T	0.241404	0.0253139	1.57e-21	cardiac arrhythmia	Cardiac dysrhythmias (PheCode 427)	33,210 African American or Afro-Caribbean cases, 71,152 African American or Afro-Caribbean controls, 12,817 Hispanic or Latin American cases, 39,577 Hispanic or Latin American controls, 1,077 East Asian ancestry cases, 5,069 East Asian ancestry controls, 147,555 European ancestry cases, 247,110 European ancestry controls		FALSE	FALSE	C		FALSE	0.0468		0.006448	[0.034-0.059]	4e-14	unit	increase		39024449
HCM_Tadros_MTAG_meta	SYNPO2L	23	10	10:73650119:T:C	rs7915134	0.918415	73660422	C	T	0.241404	0.0253139	1.57e-21	atrial fibrillation	Atrial fibrillation (MTAG)	at least 60,620 European ancestry cases, at least 970,216 European ancestry controls (MTAG boosted by 455,258 Alzheimer's disease samples)		FALSE	FALSE	T		FALSE	0.0244414		0.00202017	[0.02-0.028]	1e-33	unit	decrease		39537608
HCM_Tadros_MTAG_meta	SYNPO2L	23	10	10:73650119:T:C	rs7915134	0.918415	73660422	C	T	0.241404	0.0253139	1.57e-21	atrial fibrillation	Atrial fibrillation (MTAG)	1,030,836 European ancestry individuals			FALSE	T		FALSE	0.025		0.002	[0.021-0.029]	3e-34	unit	decrease		35872910
HCM_Tadros_MTAG_meta	SYNPO2L	23	10	10:73650119:T:C	rs7915134	0.918415	73660422	C	T	0.241404	0.0253139	1.57e-21	congestive heart failure	Congestive heart failure; nonhypertensive (PheCode 428)	15,405 African American or Afro-Caribbean cases, 100,974 African American or Afro-Caribbean controls, 4,697 Hispanic or Latin American cases, 53,194 Hispanic or Latin American controls, 342 East Asian ancestry cases, 6,337 East Asian ancestry controls, 58,749 European ancestry cases, 370,923 European ancestry controls		FALSE	FALSE	C		FALSE	0.06327		0.008987	[0.046-0.081]	1e-13	unit	increase		39024449
HCM_Tadros_MTAG_meta	SYNPO2L	23	10	10:73650119:T:C	rs7900932	0.916899	73660812	T	C	0.243711	0.0252092	4.42e-22	congestive heart failure	Congestive heart failure (CHF) NOS (PheCode 428.1)	11,137 African American or Afro-Caribbean cases, 105,743 African American or Afro-Caribbean controls, 3,312 Hispanic or Latin American cases, 54,814 Hispanic or Latin American controls, 235 East Asian ancestry cases, 6,465 East Asian ancestry controls, 41,922 European ancestry cases, 389,773 European ancestry controls		FALSE	FALSE	T		FALSE	0.06386		0.009896	[0.044-0.083]	1e-11	unit	increase		39024449
HCM_Tadros_MTAG_meta	SYNPO2L	23	10	10:73650119:T:C	rs10824026	0.868145	73661450	A	G	-0.115461	0.0296328	9.86e-05	atrial fibrillation	Atrial fibrillation	6,707 European ancestry cases, 52,426 European ancestry controls	5,381 European ancestry casses, 10,030 European ancestry controls	FALSE	FALSE	A		FALSE		1.15		[1.10-1.20]	4e-09				22544366
HCM_Tadros_MTAG_meta	SYNPO2L	23	10	10:73650119:T:C	rs10824026	0.868145	73661450	A	G	-0.115461	0.0296328	9.86e-05	atrial fibrillation	Atrial fibrillation	6,337 European ancestry cases, 61,607 European ancestry controls	30,679 European ancestry cases, 278,895 European ancestry controls	FALSE	FALSE	A	0.85084	FALSE		1.16206		[1.09713391-1.23081772]	2e-06				29290336
HCM_Tadros_MTAG_meta	SYNPO2L	23	10	10:73650119:T:C	rs10824026	0.868145	73661450	A	G	-0.115461	0.0296328	9.86e-05	atrial fibrillation	Atrial fibrillation	15,979 European ancestry cases, 102,776 European ancestry controls.		FALSE	FALSE	A	0.84	FALSE		1.13		[1.09-1.17]	8e-11				28416818
HCM_Tadros_MTAG_meta	SYNPO2L	23	10	10:73650119:T:C	rs7394152	0.918613	73661688	C	T	0.248108	0.0252228	8.37e-23	PR interval	PR interval	271,570 European ancestry individuals, 8,173 African American individuals, 12,823 Hispanic/Latino individuals		FALSE	FALSE	C	0.8467	FALSE	0.7932		0.0883	[0.62-0.97]	3e-19	ms	increase		32439900
HCM_Tadros_MTAG_meta	SYNPO2L	23	10	10:73650119:T:C	rs7394190	0.825281	73661890	A	G	0.117145	0.029444	7e-05	pulse pressure measurement	Pulse pressure	526,001 European ancestry individuals			FALSE	A		FALSE	0.2433		0.0345	[0.18-0.31]	2e-12	unit	increase		35762941
HCM_Tadros_MTAG_meta	SYNPO2L	23	10	10:73650119:T:C	rs7394190	0.825281	73661890	A	G	0.117145	0.029444	7e-05	systolic blood pressure	Systolic blood pressure	approximately 422,000 European ancestry individuals		FALSE	FALSE			FALSE					3e-18				30595370
HCM_Tadros_MTAG_meta	SYNPO2L	23	10	10:73650119:T:C	rs7394190	0.825281	73661890	A	G	0.117145	0.029444	7e-05	atrial fibrillation	Incident atrial fibrillation	7,323 European ancestry cases, 102,776 European ancestry controls.		FALSE	FALSE	G	0.84	FALSE		1.15		1.09-1.21	3e-08				28416818
HCM_Tadros_MTAG_meta	SYNPO2L	23	10	10:73650119:T:C	rs78249997	0.918613	73662556	C	T	0.246623	0.0253579	2.5e-22	diastolic blood pressure	Diastolic blood pressure	1,028,980 European ancestry individuals	62,047 African ancestry individuals, 21,843 African American individuals	FALSE	FALSE	T		FALSE	0.1586		0.0215	[0.12-0.2]	1e-13	unit	increase		38689001
HCM_Tadros_MTAG_meta	SYNPO2L	23	10	10:73650119:T:C	rs78249997	0.918613	73662556	C	T	0.246623	0.0253579	2.5e-22	electrocardiography	ECG cardiac MRI latent space	37,774 European ancestry individuals		FALSE	FALSE			FALSE					5e-28				37105979
HCM_Tadros_MTAG_meta	SYNPO2L	23	10	10:73650119:T:C	rs78249997	0.918613	73662556	C	T	0.246623	0.0253579	2.5e-22	Magnetic Resonance Imaging of the Heart	ECG cardiac MRI latent space	37,774 European ancestry individuals		FALSE	FALSE			FALSE					5e-28				37105979
HCM_Tadros_MTAG_meta	SYNPO2L	23	10	10:73650119:T:C	rs78249997	0.918613	73662556	C	T	0.246623	0.0253579	2.5e-22	cardioembolic stroke	Cardioembolic stroke (MTAG)	362,661 European ancestry individuals			FALSE	T		FALSE	10.32				6e-25	z score	decrease		35872910
HCM_Tadros_MTAG_meta	SYNPO2L	23	10	10:73650119:T:C	rs78249997	0.918613	73662556	C	T	0.246623	0.0253579	2.5e-22	systolic blood pressure	Systolic blood pressure	1,028,980 European ancestry individuals	40,204 African ancestry individuals, 21,843 African American individuals	FALSE	FALSE	T		FALSE	0.4051		0.0345	[0.34-0.47]	9e-32	unit	increase		38689001
HCM_Tadros_MTAG_meta	SYNPO2L	23	10	10:73650119:T:C	rs78249997	0.918613	73662556	C	T	0.246623	0.0253579	2.5e-22	pulse pressure measurement	Pulse pressure	1,028,980 European ancestry individuals	62,047 African ancestry individuals, 21,843 African American individuals	FALSE	FALSE	T		FALSE	0.2461		0.0247	[0.2-0.29]	2e-23	unit	increase		38689001
HCM_Tadros_meta	SYNPO2L	23	10	10:73650119:T:C	rs148321568	0.916192	73668538	A	T	0.231427	0.0275106	4.24e-17	QRS duration	QRS duration	60,343 European ancestry, African ancestry, Hispanic or Latin American, South East Asian ancestry, South Asian ancestry individuals		FALSE	FALSE	A		FALSE	0.0252		0.0042	[0.017-0.033]	2e-09	unit	decrease		36050321
HCM_Tadros_meta	SYNPO2L	23	10	10:73650119:T:C	rs148321568	0.916192	73668538	A	T	0.231427	0.0275106	4.24e-17	systolic blood pressure	Systolic blood pressure	340,159 European ancestry individuals, 145,505 East Asian ancestry individuals		FALSE	FALSE	T		FALSE	0.0225		0.0032	[0.016-0.029]	4e-12	unit	increase		34594039
HCM_Tadros_MTAG_meta	SYNPO2L	23	10	10:73650119:T:C	rs147790633	0.849602	73687824	T	C	0.23387	0.0255255	5.4e-20	cardiovascular age measurement	Cardiovascular delta age (difference between ECG-predicted and chronological age)	34,432 European or unknown ancestry individuals			FALSE			FALSE	0.43			[-0.59--0.27]	9e-08	unit	decrease		36587059
HCM_Tadros_MTAG_meta	SYNPO2L	23	10	10:73650119:T:C	rs147790633	0.849602	73687824	T	C	0.23387	0.0255255	5.4e-20	cardiovascular age measurement	Cardiovascular delta age (difference between ECG-predicted and chronological age)	31,475 European ancestry individuals		FALSE	FALSE	C		FALSE	0.37		0.05	[0.27-0.47]	1e-12	unit	decrease		37604819
HCM_Tadros_meta	SYNPO2L	23	10	10:73650119:T:C	rs76443711	0.852251	73690031	G	C	0.220443	0.0277058	1.86e-15	diastolic blood pressure	Diastolic blood pressure	507,850 East Asian ancestry individuals, 420,829 European ancestry individuals		FALSE	FALSE	C		FALSE	0.0141		0.0023	[0.0096-0.0186]	1e-09	unit	increase		40436827
HCM_Tadros_MTAG_meta	SYNPO2L	23	10	10:73650119:T:C	rs76192127	0.871042	73702752	T	C	0.234411	0.025625	6.17e-20	alcohol consumption quality	Drinks per week	2,965,643 European ancestry, East Asian ancestry, Hispanic or Latin American, African ancestry individuals		FALSE	FALSE	C		FALSE	0.00694		0.001175	[0.0046-0.0092]	3e-09	unit	increase		36477530
HCM_Tadros_MTAG_meta	SYNPO2L	23	10	10:73650119:T:C	rs11000752	0.828957	73710597	T	G	0.229989	0.0258885	6.84e-19	pulse pressure measurement	Pulse pressure	365,998 European ancestry individuals, 63,490 African ancestry individuals, 22,802 Hispanic individuals, 4,792 Asian ancestry individuals, 2,695 Native American ancestry individuals	299,024 European ancestry individuals, 17,277 individuals	FALSE	FALSE	T	0.8663	FALSE	0.2218		0.037	[0.15-0.29]	2e-09	mmHg	decrease		30578418
HCM_Tadros_MTAG_meta	SYNPO2L	23	10	10:73650119:T:C	rs11000752	0.828957	73710597	T	G	0.229989	0.0258885	6.84e-19	systolic blood pressure	Systolic blood pressure	365,998 European ancestry individuals, 63,490 African ancestry individuals, 22,802 Hispanic individuals, 4,792 Asian ancestry individuals, 2,695 Native American ancestry individuals	299,024 European ancestry individuals, 17,277 individuals	FALSE	FALSE	T	0.8665	FALSE	0.3584		0.0494	[0.26-0.46]	4e-13	mmHg	decrease		30578418
HCM_Tadros_MTAG_meta	SYNPO2L	23	10	10:73650119:T:C	rs11000752	0.828957	73710597	T	G	0.229989	0.0258885	6.84e-19	interventricular septum thickness	Interventricular septum cross-sectional area	29,975 European ancestry individuals, 306 African or Afro-Caribbean individuals, 90 South Asian ancestry individuals, 395 East Asian ancestry individuals		FALSE	FALSE			FALSE	0.046		0.008	[0.03-0.062]	1e-08	unit	increase		37017090
HCM_Tadros_MTAG_meta	TBX3	32	12	12:114924125:G:A	rs7301743	0.831057	114906756	G	A	0.149884	0.0220145	1.02e-11	QRS amplitude	Left ventricular QRS voltage	2,994 Japanese ancestry individuals	2,941 Japanese ancestry individuals	FALSE	FALSE			FALSE	0.041		0.008	[0.025-0.057]	8e-08	unit	decrease		27195777
HCM_Tadros_MTAG_meta	TBX3	32	12	12:114924125:G:A	rs7301743	0.831057	114906756	G	A	0.149884	0.0220145	1.02e-11	R wave amplitude	Left ventricular QRS voltage	2,994 Japanese ancestry individuals	2,941 Japanese ancestry individuals	FALSE	FALSE			FALSE	0.041		0.008	[0.025-0.057]	8e-08	unit	decrease		27195777
HCM_Tadros_MTAG_meta	TBX3	32	12	12:114924125:G:A	rs1896312	0.862622	114908619	C	T	0.15833	0.0206675	1.93e-14	PR interval	PR interval	28,517 European ancestry individuals		FALSE	FALSE	C		FALSE	1.95			[1.50-2.40]	3e-17	ms	increase		20062060
HCM_Tadros_MTAG_meta	TBX3	32	12	12:114924125:G:A	rs1896312	0.862622	114908619	C	T	0.15833	0.0206675	1.93e-14	QRS-T angle	Spatial QRS-T angle	12,652 Hispanic or Latin American individuals		FALSE	FALSE	T		FALSE	0.09		0.013	[0.065-0.115]	3e-12	unit	decrease		36918541
HCM_Tadros_MTAG_meta	TBX3	32	12	12:114924125:G:A	rs1896312	0.862622	114908619	C	T	0.15833	0.0206675	1.93e-14	PR interval	PR interval	92,340 European ancestry individuals		FALSE	FALSE	C	0.29	FALSE	1.6		0.13	[1.35-1.85]	1e-34	ms	increase		30046033
HCM_Tadros_MTAG_meta	TBX3	32	12	12:114924125:G:A	rs1124477	0.859851	114911692	T	C	0.159575	0.0206406	1.12e-14	atrial fibrillation	Atrial fibrillation	1,782 Admix African and African American cases, 9,356 Admix African and African American controls, 11,350 East Asian ancestry cases, 137,515 East Asian ancestry controls, 166,322 European ancestry cases, 1,313,950 European ancestry controls, 1,774 Hispanic or Latin American cases, 7,665 Hispanic or Latin American controls, 218 South Asian ancestry cases, 413 South Asian ancestry controls		FALSE	FALSE	C		FALSE		1.03		[1.02-1.04]	2e-12				40050429
HCM_Tadros_MTAG_meta	TBX3	32	12	12:114924125:G:A	rs1124477	0.859851	114911692	T	C	0.159575	0.0206406	1.12e-14	electrocardiography	Global electrical heterogeneity phenotypes	3,057 Black individuals, 10,769 European ancestry individuals		FALSE	FALSE	T	0.28	FALSE	0.1		0.013	[0.075-0.125]	1e-14	unit	decrease		29622589
HCM_Tadros_MTAG_meta	TBX3	32	12	12:114924125:G:A	rs1124477	0.859851	114911692	T	C	0.159575	0.0206406	1.12e-14	PR interval	PR interval	271,570 European ancestry individuals, 8,173 African American individuals, 12,823 Hispanic/Latino individuals		FALSE	FALSE	T	0.3102	FALSE	1.2151		0.0691	[1.08-1.35]	3e-69	ms	increase		32439900
HCM_Tadros_MTAG_meta	TBX3	32	12	12:114924125:G:A	rs7487237	0.927496	114915898	A	G	0.16822	0.0210688	1.48e-15	QRS duration	QRS duration	2,177 Erasmus Rucphen Family (founder/genetic isolate) individuals, 23,332 European ancestry individuals	391 Carlantino (founder/genetic isolate) individuals, 981 Friuli Venezia Giulia (founder/genetic isolate) individuals, 30,760 European ancestry individuals, 2,048 African American individuals	FALSE	FALSE	G	0.719	FALSE	0.58		0.099	[0.39-0.77]	5e-09	unit	increase		30679814
HCM_Tadros_MTAG_meta	TBX3	32	12	12:114924125:G:A	rs7484657	0.813835	114915996	C	T	0.155823	0.0204319	2.52e-14	electrocardiography	Electrocardiographic traits (multivariate)	17,873 European ancestry individuals, 12,749 Hispanic individuals, 5,408 African American individuals, 315 Chinese-American individuals		FALSE	FALSE			FALSE					4e-11				32602732
HCM_Tadros_MTAG_meta	TBX3	32	12	12:114924125:G:A	rs7132593	0.969757	114923061	G	A	0.179125	0.0211866	2.95e-17	electrocardiography	R peak area in lead V5	42,340 European ancestry individuals		FALSE	FALSE			FALSE					3e-10				38507016
HCM_Tadros_MTAG_meta	TBX3	32	12	12:114924125:G:A	rs6416327	0.999481	114923559	T	G	0.182009	0.0215461	3.14e-17	electrocardiography	S begin-to-S end interval in lead V6	42,340 European ancestry individuals		FALSE	FALSE			FALSE					3e-10				38507016
HCM_Tadros_MTAG_meta	TBX3	32	12	12:114924125:G:A	rs6416327	0.999481	114923559	T	G	0.182009	0.0215461	3.14e-17	electrocardiography	S and T amplitude difference lead V5	42,340 European ancestry individuals		FALSE	FALSE			FALSE					3e-10				38507016
HCM_Tadros_MTAG_meta	TBX3	32	12	12:114924125:G:A	rs7487962	1	114924125	A	G	0.184142	0.0215593	1.4e-17	electrocardiography	S and T amplitude difference lead V4	42,340 European ancestry individuals		FALSE	FALSE			FALSE					3e-10				38507016
HCM_Tadros_MTAG_meta	TBX3	32	12	12:114924125:G:A	rs7487962	1	114924125	A	G	0.184142	0.0215593	1.4e-17	QRS amplitude	R and S amplitude difference in lead III	42,340 European ancestry individuals		FALSE	FALSE			FALSE					3e-10				38507016
HCM_Tadros_MTAG_meta	TBX3	32	12	12:114924125:G:A	rs7487962	1	114924125	A	G	0.184142	0.0215593	1.4e-17	hypertrophic cardiomyopathy	Hypertrophic cardiomyopathy (MTAG)	28,106 European, African, Admixed American, East Asian, South Asian or unknown ancestry individuals (MTAG effective sample size boosted by left ventricular trait samples)		FALSE	FALSE	G		FALSE	0.184		0.023	[0.14-0.23]	2e-15	unit	increase		39966646
HCM_Tadros_MTAG_meta	TBX3	32	12	12:114924125:G:A	rs7487962	1	114924125	A	G	0.184142	0.0215593	1.4e-17	electrocardiography	R peak area in lead V4	42,340 European ancestry individuals		FALSE	FALSE			FALSE					3e-10				38507016
HCM_Tadros_MTAG_meta	TBX3	32	12	12:114924125:G:A	rs7977151	0.848132	114925167	A	G	0.167182	0.0205438	4.23e-16	hypertrophic cardiomyopathy	Hypertrophic cardiomyopathy (sarcomere negative)	170 African ancestry cases, 93 Hispanic/Latino cases, 52 East Asian ancestry cases, 1,444 European ancestry cases, 94 South Asian ancestry cases, 21 cases, 738 African ancestry controls, 78 Hispanic/Latino controls, 212 East Asian ancestry controls, 24,161 European ancestry controls, 1,132 South Asian ancestry controls, 1,023 controls		FALSE	FALSE	A	0.303755	FALSE	0.227892		0.044233	[0.14-0.31]	3e-07	unit	decrease		33495597
HCM_Tadros_MTAG_meta	TBX3	32	12	12:114924125:G:A	rs7977151	0.848132	114925167	A	G	0.167182	0.0205438	4.23e-16	electrocardiography	R peak area in lead V6	42,340 European ancestry individuals		FALSE	FALSE			FALSE					3e-10				38507016
HCM_Tadros_meta	TBX3	32	12	12:114943342:T:C	rs3914956	0.970706	114925946	T	A	0.198796	0.0235563	3.37e-17	electrocardiography	R peak area in lead V3	42,340 European ancestry individuals		FALSE	FALSE			FALSE					3e-10				38507016
HCM_Tadros_meta	TBX3	32	12	12:114943342:T:C	rs3914956	0.970706	114925946	T	A	0.198796	0.0235563	3.37e-17	electrocardiography	S and T amplitude difference lead V3	42,340 European ancestry individuals		FALSE	FALSE			FALSE					3e-10				38507016
HCM_Tadros_meta	TBX3	32	12	12:114943342:T:C	rs3914956	0.970706	114925946	T	A	0.198796	0.0235563	3.37e-17	QRS complex	R start and S end in voltage difference in lead aVF	42,340 European ancestry individuals		FALSE	FALSE			FALSE					3e-10				38507016
HCM_Tadros_meta	TBX3	32	12	12:114943342:T:C	rs3914956	0.970706	114925946	T	A	0.198796	0.0235563	3.37e-17	S wave amplitude	S amplitude of combined wave in lead V5	42,340 European ancestry individuals		FALSE	FALSE			FALSE					3e-10				38507016
HCM_Tadros_meta	TBX3	32	12	12:114943342:T:C	rs3914956	0.970706	114925946	T	A	0.198796	0.0235563	3.37e-17	S wave amplitude	S amplitude of combined wave in lead V4	42,340 European ancestry individuals		FALSE	FALSE			FALSE					3e-10				38507016
HCM_Tadros_meta	TBX3	32	12	12:114943342:T:C	rs3914956	0.970706	114925946	T	A	0.198796	0.0235563	3.37e-17	QRS duration	QRS duration	up to 13,031 African American individuals, 40,407 European ancestry individuals		FALSE	FALSE	A	0.73	FALSE	0.48				3e-10	millisecond	increase		27577874
HCM_Tadros_meta	TBX3	32	12	12:114943342:T:C	rs3914956	0.970706	114925946	T	A	0.198796	0.0235563	3.37e-17	QRS duration	QRS duration	up to 13,031 African American individuals, 40,407 European ancestry individuals		FALSE	FALSE	A		FALSE	0.41		0.07	[0.27-0.55]	1e-09	millisecond	increase		27577874
HCM_Tadros_meta	TBX3	32	12	12:114943342:T:C	rs3914956	0.970706	114925946	T	A	0.198796	0.0235563	3.37e-17	S wave amplitude	S amplitude of combined wave in lead V3	42,340 European ancestry individuals		FALSE	FALSE			FALSE					3e-10				38507016
HCM_Tadros_MTAG_meta	TBX3	32	12	12:114924125:G:A	rs4122458	0.846145	114926149	T	G	0.167189	0.0205662	4.54e-16	QRS amplitude	R and S amplitude difference in lead V6	42,340 European ancestry individuals		FALSE	FALSE			FALSE					3e-10				38507016
HCM_Tadros_MTAG_meta	TBX3	32	12	12:114924125:G:A	rs4122458	0.846145	114926149	T	G	0.167189	0.0205662	4.54e-16	R wave amplitude	R amplitude of combined wave in lead V6	42,340 European ancestry individuals		FALSE	FALSE			FALSE					3e-10				38507016
HCM_Tadros_MTAG_meta	TBX3	32	12	12:114924125:G:A	rs7966951	0.998963	114927406	A	G	0.182018	0.021565	3.34e-17	electrocardiography	Global electrical heterogeneity phenotypes	3,057 Black individuals, 10,769 European ancestry individuals		FALSE	FALSE	A	0.26	FALSE	0.11		0.014	[0.083-0.137]	2e-16	unit	increase		29622589
HCM_Tadros_MTAG_meta	TBX3	32	12	12:114924125:G:A	rs7966951	0.998963	114927406	A	G	0.182018	0.021565	3.34e-17	Magnetic Resonance Imaging of the Heart	Cardiac MRI latent space	44,643 European ancestry individuals		FALSE	FALSE			FALSE					3e-26				37105979
HCM_Tadros_MTAG_meta	TBX3	32	12	12:114924125:G:A	rs1896356	0.969748	114929481	C	T	0.179385	0.021239	3.18e-17	RR interval	R begin-to-R end interval in lead V6	42,340 European ancestry individuals		FALSE	FALSE			FALSE					3e-10				38507016
HCM_Tadros_MTAG_meta	TBX3	32	12	12:114924125:G:A	rs2384555	0.969731	114929852	T	C	0.178032	0.0212545	5.75e-17	S wave amplitude	S amplitude of combined wave in lead V6	42,340 European ancestry individuals		FALSE	FALSE			FALSE					3e-10				38507016
HCM_Tadros_meta	TBX3	32	12	12:114943342:T:C	rs4767282	0.941532	114931233	C	G	0.194481	0.023206	5.55e-17	R wave amplitude	R amplitude of combined wave in lead aVR	42,340 European ancestry individuals		FALSE	FALSE			FALSE					3e-10				38507016
HCM_Tadros_meta	TBX3	32	12	12:114943342:T:C	rs4767282	0.941532	114931233	C	G	0.194481	0.023206	5.55e-17	electrocardiography	R begin-to-T end interval in lead aVR	42,340 European ancestry individuals		FALSE	FALSE			FALSE					3e-10				38507016
HCM_Tadros_MTAG_meta	TBX3	32	12	12:114924125:G:A	rs7966651	0.969212	114934153	T	C	0.179233	0.0212733	3.79e-17	QRS duration	QRS duration	up to 77,898 European ancestry individuals, up to 7,695 African American individuals	up to 111,874 European ancestry individuals	FALSE	FALSE	T	0.295492	FALSE	0.360716		0.035571	[0.29-0.43]	4e-24	ms	decrease		30012220
HCM_Tadros_MTAG_meta	TBX3	32	12	12:114924125:G:A	rs7966651	0.969212	114934153	T	C	0.179233	0.0212733	3.79e-17	QRS duration	QRS duration	77,898 European ancestry individuals		FALSE	FALSE	T	0.267299	FALSE	0.424929		0.0511138	[0.32-0.53]	9e-17	ms	decrease		30012220
HCM_Tadros_MTAG_meta	TBX3	32	12	12:114924125:G:A	rs7980129	0.969203	114934747	G	T	0.178791	0.0212718	4.51e-17	QRS amplitude	R and S amplitude difference in lead aVR	42,340 European ancestry individuals		FALSE	FALSE			FALSE					3e-10				38507016
HCM_Tadros_MTAG_meta	TBX3	32	12	12:114924125:G:A	rs7132327	0.969674	114943266	T	C	-0.180409	0.0215914	6.86e-17	QRS complex	R start and S end in voltage difference in lead III	42,340 European ancestry individuals		FALSE	FALSE			FALSE					3e-10				38507016
HCM_Tadros_MTAG_meta	TBX3	32	12	12:114924125:G:A	rs7132327	0.969674	114943266	T	C	-0.180409	0.0215914	6.86e-17	electrocardiography	S and T amplitude difference lead III	42,340 European ancestry individuals		FALSE	FALSE			FALSE					3e-10				38507016
HCM_Tadros_MTAG_meta	TBX3	32	12	12:114924125:G:A	rs7132327	0.969674	114943266	T	C	-0.180409	0.0215914	6.86e-17	QRS complex	R start and S end in voltage difference in lead V6	42,340 European ancestry individuals		FALSE	FALSE			FALSE					3e-10				38507016
HCM_Tadros_MTAG_meta	TBX3	32	12	12:114924125:G:A	rs7132327	0.969674	114943266	T	C	-0.180409	0.0215914	6.86e-17	electrocardiography	R peak area in lead V1	42,340 European ancestry individuals		FALSE	FALSE			FALSE					3e-10				38507016
HCM_Tadros_MTAG_meta	TBX3	32	12	12:114924125:G:A	rs7132327	0.969674	114943266	T	C	-0.180409	0.0215914	6.86e-17	cardiovascular age measurement	Cardiovascular delta age (difference between ECG-predicted and chronological age)	31,475 European ancestry individuals		FALSE	FALSE	C		FALSE	0.25		0.04	[0.17-0.33]	5e-10	unit	increase		37604819
HCM_Tadros_MTAG_meta	TBX3	32	12	12:114924125:G:A	rs7132327	0.969674	114943266	T	C	-0.180409	0.0215914	6.86e-17	QRS complex	R start and S end in voltage difference in lead V5	42,340 European ancestry individuals		FALSE	FALSE			FALSE					3e-10				38507016
HCM_Tadros_MTAG_meta	TBX3	32	12	12:114924125:G:A	rs7132327	0.969674	114943266	T	C	-0.180409	0.0215914	6.86e-17	S wave amplitude	S amplitude of combined wave in lead aVF	42,340 European ancestry individuals		FALSE	FALSE			FALSE					3e-10				38507016
HCM_Tadros_MTAG_meta	TBX3	32	12	12:114924125:G:A	rs7132327	0.969674	114943266	T	C	-0.180409	0.0215914	6.86e-17	electrocardiography	S begin-to-T end interval in lead aVR	42,340 European ancestry individuals		FALSE	FALSE			FALSE					3e-10				38507016
HCM_Tadros_MTAG_meta	TBX3	32	12	12:114924125:G:A	rs7132327	0.969674	114943266	T	C	-0.180409	0.0215914	6.86e-17	QRS amplitude	R and S amplitude difference in lead aVF	42,340 European ancestry individuals		FALSE	FALSE			FALSE					3e-10				38507016
HCM_Tadros_MTAG_meta	TBX3	32	12	12:114924125:G:A	rs7132327	0.969674	114943266	T	C	-0.180409	0.0215914	6.86e-17	T wave amplitude	T amplitude of combined wave in lead aVR	42,340 European ancestry individuals		FALSE	FALSE			FALSE					3e-10				38507016
HCM_Tadros_MTAG_meta	TBX3	32	12	12:114924125:G:A	rs7132327	0.969674	114943266	T	C	-0.180409	0.0215914	6.86e-17	QRS amplitude	QRS complex (12-leadsum)	up to 47,942 European ancestry individuals, up to 690 Orcadian (founder/genetic isolate) individuals	13,263 European ancestry individuals, 3,603 African American individuals, 4,619 Indian ancestry individuals	FALSE	FALSE			FALSE	217.11		25.4	[167.33-266.89]	1e-17	unit	decrease		27659466
HCM_Tadros_MTAG_meta	TBX3	32	12	12:114924125:G:A	rs7132327	0.969674	114943266	T	C	-0.180409	0.0215914	6.86e-17	QRS complex	QRS complex (12-leadsum)	up to 47,942 European ancestry individuals, up to 690 Orcadian (founder/genetic isolate) individuals	13,263 European ancestry individuals, 3,603 African American individuals, 4,619 Indian ancestry individuals	FALSE	FALSE			FALSE	217.11		25.4	[167.33-266.89]	1e-17	unit	decrease		27659466
HCM_Tadros_MTAG_meta	TBX3	32	12	12:114924125:G:A	rs7132327	0.969674	114943266	T	C	-0.180409	0.0215914	6.86e-17	left ventricular structural measurement	Myocardial fractal dimension (slice 6)	18,096 European individuals		FALSE	FALSE	C	0.27164	FALSE	0.05422		0.01183	[0.031-0.077]	5e-06	unit	decrease		32814899
HCM_Tadros_MTAG_meta	TBX3	32	12	12:114924125:G:A	rs7132327	0.969674	114943266	T	C	-0.180409	0.0215914	6.86e-17	electrocardiography	Electrocardiogram morphology (amplitude at temporal datapoints)	63,706 European and unknown ancestry individuals		FALSE	FALSE	T	0.732768	FALSE	0.157271		0.00627476	[0.14-0.17]	4e-140	unit	decrease		32916098
HCM_Tadros_MTAG_meta	TBX3	32	12	12:114924125:G:A	rs7132327	0.969674	114943266	T	C	-0.180409	0.0215914	6.86e-17	electrocardiography	Electrocardiogram morphology (amplitude at temporal datapoints)	63,706 European and unknown ancestry individuals		FALSE	FALSE	T	0.732768	FALSE	0.0621283		0.00631484	[0.05-0.075]	8e-23	unit	decrease		32916098
HCM_Tadros_MTAG_meta	TBX3	32	12	12:114924125:G:A	rs7132327	0.969674	114943266	T	C	-0.180409	0.0215914	6.86e-17	electrocardiography	Electrocardiogram morphology (amplitude at temporal datapoints)	63,706 European and unknown ancestry individuals		FALSE	FALSE	T	0.732768	FALSE	0.0834682		0.00630428	[0.071-0.096]	5e-40	unit	decrease		32916098
HCM_Tadros_MTAG_meta	TBX3	32	12	12:114924125:G:A	rs7132327	0.969674	114943266	T	C	-0.180409	0.0215914	6.86e-17	electrocardiography	Electrocardiogram morphology (amplitude at temporal datapoints)	63,706 European and unknown ancestry individuals		FALSE	FALSE	T	0.732768	FALSE	0.110641		0.00629649	[0.098-0.123]	2e-71	unit	decrease		32916098
HCM_Tadros_MTAG_meta	TBX3	32	12	12:114924125:G:A	rs7132327	0.969674	114943266	T	C	-0.180409	0.0215914	6.86e-17	electrocardiography	Electrocardiogram morphology (amplitude at temporal datapoints)	63,706 European and unknown ancestry individuals		FALSE	FALSE	T	0.732768	FALSE	0.134296		0.00628606	[0.12-0.15]	1e-104	unit	decrease		32916098
HCM_Tadros_MTAG_meta	TBX3	32	12	12:114924125:G:A	rs7132327	0.969674	114943266	T	C	-0.180409	0.0215914	6.86e-17	electrocardiography	Electrocardiogram morphology (amplitude at temporal datapoints)	63,706 European and unknown ancestry individuals		FALSE	FALSE	T	0.732768	FALSE	0.149017		0.00629043	[0.14-0.16]	2e-126	unit	decrease		32916098
HCM_Tadros_MTAG_meta	TBX3	32	12	12:114924125:G:A	rs7132327	0.969674	114943266	T	C	-0.180409	0.0215914	6.86e-17	electrocardiography	Electrocardiogram morphology (amplitude at temporal datapoints)	63,706 European and unknown ancestry individuals		FALSE	FALSE	T	0.732768	FALSE	0.156829		0.00627359	[0.14-0.17]	2e-139	unit	decrease		32916098
HCM_Tadros_MTAG_meta	TBX3	32	12	12:114924125:G:A	rs7132327	0.969674	114943266	T	C	-0.180409	0.0215914	6.86e-17	electrocardiography	Electrocardiogram morphology (amplitude at temporal datapoints)	63,706 European and unknown ancestry individuals		FALSE	FALSE	T	0.732768	FALSE	0.149067		0.00627351	[0.14-0.16]	7e-126	unit	decrease		32916098
HCM_Tadros_MTAG_meta	TBX3	32	12	12:114924125:G:A	rs7132327	0.969674	114943266	T	C	-0.180409	0.0215914	6.86e-17	electrocardiography	Electrocardiogram morphology (amplitude at temporal datapoints)	63,706 European and unknown ancestry individuals		FALSE	FALSE	T	0.732768	FALSE	0.0430662		0.00624828	[0.031-0.055]	3e-13	unit	increase		32916098
HCM_Tadros_MTAG_meta	TBX3	32	12	12:114924125:G:A	rs7132327	0.969674	114943266	T	C	-0.180409	0.0215914	6.86e-17	electrocardiography	Electrocardiogram morphology (amplitude at temporal datapoints)	63,706 European and unknown ancestry individuals		FALSE	FALSE	T	0.732768	FALSE	0.0486386		0.00624641	[0.036-0.061]	3e-16	unit	increase		32916098
HCM_Tadros_MTAG_meta	TBX3	32	12	12:114924125:G:A	rs7132327	0.969674	114943266	T	C	-0.180409	0.0215914	6.86e-17	electrocardiography	Electrocardiogram morphology (amplitude at temporal datapoints)	63,706 European and unknown ancestry individuals		FALSE	FALSE	T	0.732768	FALSE	0.0507724		0.00626371	[0.038-0.063]	1e-16	unit	increase		32916098
HCM_Tadros_MTAG_meta	TBX3	32	12	12:114924125:G:A	rs7132327	0.969674	114943266	T	C	-0.180409	0.0215914	6.86e-17	electrocardiography	Electrocardiogram morphology (amplitude at temporal datapoints)	63,706 European and unknown ancestry individuals		FALSE	FALSE	T	0.732768	FALSE	0.0511054		0.0062632	[0.039-0.063]	9e-17	unit	increase		32916098
HCM_Tadros_MTAG_meta	TBX3	32	12	12:114924125:G:A	rs7132327	0.969674	114943266	T	C	-0.180409	0.0215914	6.86e-17	electrocardiography	Electrocardiogram morphology (amplitude at temporal datapoints)	63,706 European and unknown ancestry individuals		FALSE	FALSE	T	0.732768	FALSE	0.0506046		0.00624474	[0.038-0.063]	5e-17	unit	increase		32916098
HCM_Tadros_MTAG_meta	TBX3	32	12	12:114924125:G:A	rs7132327	0.969674	114943266	T	C	-0.180409	0.0215914	6.86e-17	electrocardiography	Electrocardiogram morphology (amplitude at temporal datapoints)	63,706 European and unknown ancestry individuals		FALSE	FALSE	T	0.732768	FALSE	0.0486257		0.00625016	[0.036-0.061]	7e-16	unit	increase		32916098
HCM_Tadros_MTAG_meta	TBX3	32	12	12:114924125:G:A	rs7132327	0.969674	114943266	T	C	-0.180409	0.0215914	6.86e-17	electrocardiography	Electrocardiogram morphology (amplitude at temporal datapoints)	63,706 European and unknown ancestry individuals		FALSE	FALSE	T	0.732768	FALSE	0.04605		0.00626019	[0.034-0.058]	2e-14	unit	increase		32916098
HCM_Tadros_MTAG_meta	TBX3	32	12	12:114924125:G:A	rs7132327	0.969674	114943266	T	C	-0.180409	0.0215914	6.86e-17	electrocardiography	Electrocardiogram morphology (amplitude at temporal datapoints)	63,706 European and unknown ancestry individuals		FALSE	FALSE	T	0.732768	FALSE	0.0674538		0.00627437	[0.055-0.08]	3e-28	unit	increase		32916098
HCM_Tadros_MTAG_meta	TBX3	32	12	12:114924125:G:A	rs7132327	0.969674	114943266	T	C	-0.180409	0.0215914	6.86e-17	electrocardiography	Electrocardiogram morphology (amplitude at temporal datapoints)	63,706 European and unknown ancestry individuals		FALSE	FALSE	T	0.732768	FALSE	0.0698262		0.00627272	[0.058-0.082]	1e-30	unit	increase		32916098
HCM_Tadros_MTAG_meta	TBX3	32	12	12:114924125:G:A	rs7132327	0.969674	114943266	T	C	-0.180409	0.0215914	6.86e-17	electrocardiography	Electrocardiogram morphology (amplitude at temporal datapoints)	63,706 European and unknown ancestry individuals		FALSE	FALSE	T	0.732768	FALSE	0.0670853		0.00628759	[0.055-0.079]	2e-27	unit	increase		32916098
HCM_Tadros_MTAG_meta	TBX3	32	12	12:114924125:G:A	rs7132327	0.969674	114943266	T	C	-0.180409	0.0215914	6.86e-17	electrocardiography	Electrocardiogram morphology (amplitude at temporal datapoints)	63,706 European and unknown ancestry individuals		FALSE	FALSE	T	0.732768	FALSE	0.0619779		0.00626595	[0.05-0.074]	2e-24	unit	increase		32916098
HCM_Tadros_MTAG_meta	TBX3	32	12	12:114924125:G:A	rs7132327	0.969674	114943266	T	C	-0.180409	0.0215914	6.86e-17	electrocardiography	Electrocardiogram morphology (amplitude at temporal datapoints)	63,706 European and unknown ancestry individuals		FALSE	FALSE	T	0.732768	FALSE	0.0547751		0.00626259	[0.043-0.067]	3e-19	unit	increase		32916098
HCM_Tadros_MTAG_meta	TBX3	32	12	12:114924125:G:A	rs7132327	0.969674	114943266	T	C	-0.180409	0.0215914	6.86e-17	electrocardiography	Electrocardiogram morphology (amplitude at temporal datapoints)	63,706 European and unknown ancestry individuals		FALSE	FALSE	T	0.732768	FALSE	0.0462906		0.00625874	[0.034-0.059]	3e-14	unit	increase		32916098
HCM_Tadros_MTAG_meta	TBX3	32	12	12:114924125:G:A	rs7132327	0.969674	114943266	T	C	-0.180409	0.0215914	6.86e-17	electrocardiography	R peak area in lead III	42,340 European ancestry individuals		FALSE	FALSE			FALSE					3e-10				38507016
HCM_Tadros_MTAG_meta	TBX3	32	12	12:114924125:G:A	rs7132327	0.969674	114943266	T	C	-0.180409	0.0215914	6.86e-17	QRS complex	R start and S end in voltage difference in lead I	42,340 European ancestry individuals		FALSE	FALSE			FALSE					3e-10				38507016
HCM_Tadros_MTAG_meta	TBX3	32	12	12:114924125:G:A	rs7132327	0.969674	114943266	T	C	-0.180409	0.0215914	6.86e-17	QRS amplitude	R and S amplitude difference in lead II	42,340 European ancestry individuals		FALSE	FALSE			FALSE					3e-10				38507016
HCM_Tadros_MTAG_meta	TBX3	32	12	12:114924125:G:A	rs7132327	0.969674	114943266	T	C	-0.180409	0.0215914	6.86e-17	QRS complex	R start and S end in voltage difference in lead II	42,340 European ancestry individuals		FALSE	FALSE			FALSE					3e-10				38507016
HCM_Tadros_MTAG_meta	TBX3	32	12	12:114924125:G:A	rs7132327	0.969674	114943266	T	C	-0.180409	0.0215914	6.86e-17	electrocardiography	S and T amplitude difference lead aVF	42,340 European ancestry individuals		FALSE	FALSE			FALSE					3e-10				38507016
HCM_Tadros_MTAG_meta	TBX3	32	12	12:114924125:G:A	rs7132327	0.969674	114943266	T	C	-0.180409	0.0215914	6.86e-17	left ventricular structural measurement	Myocardial fractal dimension (slice 5)	18,096 European individuals		FALSE	FALSE	C	0.27164	FALSE	0.066335		0.011827	[0.043-0.09]	2e-08	unit	decrease		32814899
HCM_Tadros_MTAG_meta	TBX3	32	12	12:114924125:G:A	rs7132327	0.969674	114943266	T	C	-0.180409	0.0215914	6.86e-17	S wave amplitude	S amplitude of combined wave in lead III	42,340 European ancestry individuals		FALSE	FALSE			FALSE					3e-10				38507016
HCM_Tadros_MTAG_meta	TBX3	32	12	12:114924125:G:A	rs7132327	0.969674	114943266	T	C	-0.180409	0.0215914	6.86e-17	RR interval	R begin-to-R end interval in lead V5	42,340 European ancestry individuals		FALSE	FALSE			FALSE					3e-10				38507016
HCM_Tadros_MTAG_meta	TBX3	32	12	12:114924125:G:A	rs7132327	0.969674	114943266	T	C	-0.180409	0.0215914	6.86e-17	electrocardiography	R peak area in lead V2	42,340 European ancestry individuals		FALSE	FALSE			FALSE					3e-10				38507016
HCM_Tadros_MTAG_meta	TBX3	32	12	12:114924125:G:A	rs7132327	0.969674	114943266	T	C	-0.180409	0.0215914	6.86e-17	S wave amplitude	S amplitude of combined wave in lead II	42,340 European ancestry individuals		FALSE	FALSE			FALSE					3e-10				38507016
HCM_Tadros_MTAG_meta	TBX3	32	12	12:114924125:G:A	rs7132327	0.969674	114943266	T	C	-0.180409	0.0215914	6.86e-17	left ventricular structural measurement	Myocardial fractal dimension (slice 4)	18,096 European individuals		FALSE	FALSE	C	0.27164	FALSE	0.077704		0.011823	[0.055-0.101]	5e-11	unit	decrease		32814899
HCM_Tadros_MTAG_meta	TBX3	32	12	12:114924125:G:A	rs7132327	0.969674	114943266	T	C	-0.180409	0.0215914	6.86e-17	left ventricular structural measurement	Myocardial fractal dimension (slice 3)	18,096 European individuals		FALSE	FALSE	C	0.27164	FALSE	0.058784		0.011829	[0.036-0.082]	7e-07	unit	decrease		32814899
HCM_Tadros_MTAG_meta	TBX3	32	12	12:114924125:G:A	rs7132327	0.969674	114943266	T	C	-0.180409	0.0215914	6.86e-17	QRS complex	R start and S end in voltage difference in lead aVR	42,340 European ancestry individuals		FALSE	FALSE			FALSE					3e-10				38507016
HCM_Tadros_MTAG_meta	TBX3	32	12	12:114924125:G:A	rs7132327	0.969674	114943266	T	C	-0.180409	0.0215914	6.86e-17	QRS-T angle	Spatial QRS-T angle	96,562 European ancestry individuals		FALSE	FALSE	T		FALSE	0.117		0.005	[0.11-0.13]	2e-109	unit	decrease		36918541
HCM_Tadros_MTAG_meta	TBX3	32	12	12:114924125:G:A	rs7301677	0.970196	114943342	C	T	-0.180472	0.0215928	6.72e-17	hypertrophic cardiomyopathy	Hypertrophic cardiomyopathy	252 African ancestry cases, 1,363 African ancestry controls, 123 Admixed American ancestry cases, 175 Admixed American ancestry controls, 72 East Asian ancestry cases, 346 East Asian ancestry controls, 5,222 European ancestry cases, 63,447 European ancestry controls, 189 South Asian ancestry cases, 1,903 South Asian ancestry controls, 42 cases, 1,125 controls		FALSE	FALSE	C		FALSE		1.22		[1.16-1.29]	7e-16				39966646
HCM_Tadros_MTAG_meta	TBX3	32	12	12:114924125:G:A	rs7301677	0.970196	114943342	C	T	-0.180472	0.0215928	6.72e-17	R wave amplitude	R amplitude of combined wave in lead V1	42,340 European ancestry individuals		FALSE	FALSE			FALSE					3e-10				38507016
HCM_Tadros_MTAG_meta	TBX3	32	12	12:114924125:G:A	rs7301677	0.970196	114943342	C	T	-0.180472	0.0215928	6.72e-17	electrocardiography	S begin-to-T end interval in lead aVF	42,340 European ancestry individuals		FALSE	FALSE			FALSE					3e-10				38507016
HCM_Tadros_MTAG_meta	TBX3	32	12	12:114924125:G:A	rs7301677	0.970196	114943342	C	T	-0.180472	0.0215928	6.72e-17	QRS-T angle	Frontal QRS-T angle	134,567 European ancestry individuals		FALSE	FALSE	T		FALSE	0.0569		0.0044	[0.048-0.066]	2e-37	unit	increase		36918541
HCM_Tadros_MTAG_meta	TBX3	32	12	12:114924125:G:A	rs7301677	0.970196	114943342	C	T	-0.180472	0.0215928	6.72e-17	electrocardiography	ECG cardiac MRI latent space	37,774 European ancestry individuals		FALSE	FALSE			FALSE					1e-83				37105979
HCM_Tadros_MTAG_meta	TBX3	32	12	12:114924125:G:A	rs7301677	0.970196	114943342	C	T	-0.180472	0.0215928	6.72e-17	Magnetic Resonance Imaging of the Heart	ECG cardiac MRI latent space	37,774 European ancestry individuals		FALSE	FALSE			FALSE					1e-83				37105979
HCM_Tadros_MTAG_meta	TBX3	32	12	12:114924125:G:A	rs7301677	0.970196	114943342	C	T	-0.180472	0.0215928	6.72e-17	T wave amplitude	T amplitude of combined wave in lead I	42,340 European ancestry individuals		FALSE	FALSE			FALSE					3e-10				38507016
HCM_Tadros_MTAG_meta	TBX3	32	12	12:114924125:G:A	rs7301677	0.970196	114943342	C	T	-0.180472	0.0215928	6.72e-17	electrocardiography	S begin-to-T end interval in lead II	42,340 European ancestry individuals		FALSE	FALSE			FALSE					3e-10				38507016
HCM_Tadros_MTAG_meta	TBX3	32	12	12:114924125:G:A	rs7301677	0.970196	114943342	C	T	-0.180472	0.0215928	6.72e-17	electrocardiography	Global electrical heterogeneity phenotypes	3,057 Black individuals, 10,769 European ancestry individuals		FALSE	FALSE	T	0.26	FALSE	0.14		0.013	[0.11-0.17]	2e-24	unit	increase		29622589
HCM_Tadros_MTAG_meta	TBX3	32	12	12:114924125:G:A	rs7301677	0.970196	114943342	C	T	-0.180472	0.0215928	6.72e-17	hypertrophic cardiomyopathy	Hypertrophic cardiomyopathy (sarcomere-negative)	3,860 European, African, Admixed American, East Asian, South Asian or unknown ancestry cases, 38,942 European, African, Admixed American, East Asian, South Asian or unknown ancestry controls		FALSE	FALSE	C		FALSE	0.226		0.032	[0.16-0.29]	1e-12	unit	increase		39966646
HCM_Tadros_MTAG_meta	TBX3	32	12	12:114924125:G:A	rs7301677	0.970196	114943342	C	T	-0.180472	0.0215928	6.72e-17	electrocardiography	S and T amplitude difference lead aVL	42,340 European ancestry individuals		FALSE	FALSE			FALSE					3e-10				38507016
HCM_Tadros_MTAG_meta	TBX3	32	12	12:114924125:G:A	rs7301677	0.970196	114943342	C	T	-0.180472	0.0215928	6.72e-17	QRS-T angle	Frontal QRS-T angle	159,715 European ancestry, African ancestry, Hispanic or Latin American individuals		FALSE	FALSE	T		FALSE	0.0546		0.0041	[0.047-0.063]	4e-41	unit	increase		36918541
HCM_Tadros_MTAG_meta	TBX3	32	12	12:114924125:G:A	rs7301677	0.970196	114943342	C	T	-0.180472	0.0215928	6.72e-17	QRS-T angle	Spatial QRS-T angle	118,780 European ancestry, African ancestry, Hispanic or Latin American individuals		FALSE	FALSE	T		FALSE	0.109		0.005	[0.099-0.119]	4e-118	unit	increase		36918541
HCM_Tadros_MTAG_meta	TBX3	32	12	12:114924125:G:A	rs7301677	0.970196	114943342	C	T	-0.180472	0.0215928	6.72e-17	electrocardiography	ECG latent space	38,686 European ancestry individuals		FALSE	FALSE			FALSE					6e-96				37105979
HCM_Tadros_MTAG_meta	TBX3	32	12	12:114924125:G:A	rs10850409	0.981999	114943935	G	A	-0.18381	0.0216282	2.02e-17	PR segment	PR segment duration	16,468 European ancestry individuals		FALSE	FALSE	A		FALSE	1.651		0.23	[1.20-2.10]	8e-13	unit	increase		24850809
HCM_Tadros_MTAG_meta	TBX3	32	12	12:114924125:G:A	rs10850409	0.981999	114943935	G	A	-0.18381	0.0216282	2.02e-17	electrocardiography	S and T amplitude difference lead I	42,340 European ancestry individuals		FALSE	FALSE			FALSE					3e-10				38507016
HCM_Tadros_MTAG_meta	TBX3	32	12	12:114924125:G:A	rs10850409	0.981999	114943935	G	A	-0.18381	0.0216282	2.02e-17	QRS amplitude	QRS complex (12-leadsum)	up to 47,942 European ancestry individuals, up to 690 Orcadian (founder/genetic isolate) individuals	13,263 European ancestry individuals, 3,603 African American individuals, 4,619 Indian ancestry individuals	FALSE	FALSE			FALSE					1e-17				27659466
HCM_Tadros_MTAG_meta	TBX3	32	12	12:114924125:G:A	rs10850409	0.981999	114943935	G	A	-0.18381	0.0216282	2.02e-17	QRS complex	QRS complex (12-leadsum)	up to 47,942 European ancestry individuals, up to 690 Orcadian (founder/genetic isolate) individuals	13,263 European ancestry individuals, 3,603 African American individuals, 4,619 Indian ancestry individuals	FALSE	FALSE			FALSE					1e-17				27659466
HCM_Tadros_MTAG_meta	TBX3	32	12	12:114924125:G:A	rs10850409	0.981999	114943935	G	A	-0.18381	0.0216282	2.02e-17	QRS amplitude	QRS complex (Cornell)	up to 58,172 European ancestry individuals, up to 690 Orcadian (founder/genetic isolate) individuals	13,263 European ancestry individuals, 3,603 African American individuals, 4,619 Indian ancestry individuals	FALSE	FALSE			FALSE					1e-07				27659466
HCM_Tadros_MTAG_meta	TBX3	32	12	12:114924125:G:A	rs10850409	0.981999	114943935	G	A	-0.18381	0.0216282	2.02e-17	QRS complex	QRS complex (Cornell)	up to 58,172 European ancestry individuals, up to 690 Orcadian (founder/genetic isolate) individuals	13,263 European ancestry individuals, 3,603 African American individuals, 4,619 Indian ancestry individuals	FALSE	FALSE			FALSE					1e-07				27659466
HCM_Tadros_MTAG_meta	TBX3	32	12	12:114924125:G:A	rs10850409	0.981999	114943935	G	A	-0.18381	0.0216282	2.02e-17	QRS amplitude	QRS complex (Sokolow-Lyon)	up to 54,303 European ancestry individuals, up to 690 Orcadian (founder/genetic isolate) individuals	13,263 European ancestry individuals, 3,603 African American individuals, 4,619 Indian ancestry individuals	FALSE	FALSE			FALSE					6e-17				27659466
HCM_Tadros_MTAG_meta	TBX3	32	12	12:114924125:G:A	rs10850409	0.981999	114943935	G	A	-0.18381	0.0216282	2.02e-17	QRS complex	QRS complex (Sokolow-Lyon)	up to 54,303 European ancestry individuals, up to 690 Orcadian (founder/genetic isolate) individuals	13,263 European ancestry individuals, 3,603 African American individuals, 4,619 Indian ancestry individuals	FALSE	FALSE			FALSE					6e-17				27659466
HCM_Tadros_MTAG_meta	TBX3	32	12	12:114924125:G:A	rs10850409	0.981999	114943935	G	A	-0.18381	0.0216282	2.02e-17	QRS complex	QRS duration	59,565 European ancestry individuals, 690 Orcadian (founder/genetic isolate) individuals	13,263 European ancestry individuals, 3,603 African American individuals, 4,619 Indian ancestry individuals	FALSE	FALSE			FALSE					5e-13				27659466
HCM_Tadros_MTAG_meta	TBX3	32	12	12:114924125:G:A	rs10850409	0.981999	114943935	G	A	-0.18381	0.0216282	2.02e-17	QRS duration	QRS duration	59,565 European ancestry individuals, 690 Orcadian (founder/genetic isolate) individuals	13,263 European ancestry individuals, 3,603 African American individuals, 4,619 Indian ancestry individuals	FALSE	FALSE			FALSE					5e-13				27659466
HCM_Tadros_MTAG_meta	TBX3	32	12	12:114924125:G:A	rs10850409	0.981999	114943935	G	A	-0.18381	0.0216282	2.02e-17	electrocardiography	R begin-to-T end interval in lead II	42,340 European ancestry individuals		FALSE	FALSE			FALSE					3e-10				38507016
HCM_Tadros_MTAG_meta	TBX3	32	12	12:114924125:G:A	rs10850409	0.981999	114943935	G	A	-0.18381	0.0216282	2.02e-17	electrocardiography	S begin-to-T end interval in lead III	42,340 European ancestry individuals		FALSE	FALSE			FALSE					3e-10				38507016
HCM_Tadros_meta	TMEM110	12	3	3:52837913:A:G	rs2276815	0.817396	52819731	C	G	0.117395	0.022036	1.02e-07	self reported educational attainment	Noncognitive aspects of educational attainment	510,795 European ancestry individuals		FALSE	FALSE	C	0.302187	FALSE	0.0465177		0.00769989	[0.031-0.062]	2e-09	unit	increase		33414549
HCM_Tadros_meta	TMEM110	12	3	3:52837913:A:G	rs2276815	0.817396	52819731	C	G	0.117395	0.022036	1.02e-07	dipeptidase 2 measurement	Dipeptidase 2 levels	10,708 European ancestry individuals			FALSE	C		FALSE	0.147		0.014	[0.12-0.17]	9e-25	unit	decrease		34648354
HCM_Tadros_meta	TMEM110	12	3	3:52837913:A:G	rs2276815	0.817396	52819731	C	G	0.117395	0.022036	1.02e-07	memory performance	Verbal learning (visual presentation)	16,191 European ancestry individuals			FALSE	G		FALSE	4.738				2e-06	z score	increase		35974141
HCM_Tadros_meta	TMEM110	12	3	3:52837913:A:G	rs2276815	0.817396	52819731	C	G	0.117395	0.022036	1.02e-07	persulfide dioxygenase ETHE1, mitochondrial measurement	Serum levels of protein ETHE1	5,354 Icelandic ancestry individuals		FALSE	FALSE	G		FALSE	0.161003		0.0203996	[0.12-0.2]	3e-15	unit	decrease		35078996
HCM_Tadros_meta	TMEM110	12	3	3:52837913:A:G	rs2276815	0.817396	52819731	C	G	0.117395	0.022036	1.02e-07	memory performance	Verbal learning	28,909 European ancestry individuals	3,853 European ancestry individuals		FALSE	G		FALSE	4.66				3e-06	z score	increase		35974141
HCM_Tadros_meta	TMEM110	12	3	3:52837913:A:G	rs2276815	0.817396	52819731	C	G	0.117395	0.022036	1.02e-07	blood protein amount	Serum levels of protein ATP13A1	5,352 Icelandic ancestry individuals		FALSE	FALSE	G		FALSE	0.140085		0.0198388	[0.1-0.18]	2e-12	unit	decrease		35078996
HCM_Tadros_meta	TMEM110	12	3	3:52837913:A:G	rs2276815	0.817396	52819731	C	G	0.117395	0.022036	1.02e-07	blood protein amount	Serum levels of protein MRPL58	5,353 Icelandic ancestry individuals		FALSE	FALSE	G		FALSE	0.28968		0.0202138	[0.25-0.33]	1e-46	unit	decrease		35078996
HCM_Tadros_meta	TMEM110	12	3	3:52837913:A:G	rs4687658	0.987778	52826350	C	G	0.143509	0.0230788	5.18e-10	memory performance	Verbal learning	28,909 European ancestry individuals	3,853 European ancestry individuals		FALSE	G		FALSE	4.497				7e-06	z score	increase		35974141
HCM_Tadros_meta	TMEM110	12	3	3:52837913:A:G	rs4687658	0.987778	52826350	C	G	0.143509	0.0230788	5.18e-10	schizophrenia	Type 2 diabetes and Major depressive disorder or schyzophrenia or obsessive compulsive disorder	62,892 European ancestry type II diabetes cases, 170,756 European ancestry major depressive disorder cases, 40,675 European ancestry schizophrenia cases, 2,688 European ancestry obsessive compulsive disorder cases, 997,547 European ancestry controls			FALSE			FALSE					1e-12				36738649
HCM_Tadros_meta	TMEM110	12	3	3:52837913:A:G	rs4687658	0.987778	52826350	C	G	0.143509	0.0230788	5.18e-10	type 2 diabetes mellitus	Type 2 diabetes and Major depressive disorder or schyzophrenia or obsessive compulsive disorder	62,892 European ancestry type II diabetes cases, 170,756 European ancestry major depressive disorder cases, 40,675 European ancestry schizophrenia cases, 2,688 European ancestry obsessive compulsive disorder cases, 997,547 European ancestry controls			FALSE			FALSE					1e-12				36738649
HCM_Tadros_meta	TMEM110	12	3	3:52837913:A:G	rs4687658	0.987778	52826350	C	G	0.143509	0.0230788	5.18e-10	major depressive disorder	Type 2 diabetes and Major depressive disorder or schyzophrenia or obsessive compulsive disorder	62,892 European ancestry type II diabetes cases, 170,756 European ancestry major depressive disorder cases, 40,675 European ancestry schizophrenia cases, 2,688 European ancestry obsessive compulsive disorder cases, 997,547 European ancestry controls			FALSE			FALSE					1e-12				36738649
HCM_Tadros_meta	TMEM110	12	3	3:52837913:A:G	rs4687658	0.987778	52826350	C	G	0.143509	0.0230788	5.18e-10	obsessive-compulsive symptom measurement	Type 2 diabetes and Major depressive disorder or schyzophrenia or obsessive compulsive disorder	62,892 European ancestry type II diabetes cases, 170,756 European ancestry major depressive disorder cases, 40,675 European ancestry schizophrenia cases, 2,688 European ancestry obsessive compulsive disorder cases, 997,547 European ancestry controls			FALSE			FALSE					1e-12				36738649
HCM_Tadros_meta	TMEM110	12	3	3:52837913:A:G	rs13072536	0.987778	52827195	A	T	0.14351	0.023075	5.15e-10	neuroticism measurement	Neuroticism	523,783 European ancestry individuals	59,206 European ancestry individuals	FALSE	FALSE	T	0.23392	FALSE	0.0120022		0.0017455	[0.0086-0.0154]	6e-12	unit	decrease		30643256
HCM_Tadros_meta	TMEM110	12	3	3:52837913:A:G	rs13072536	0.987778	52827195	A	T	0.14351	0.023075	5.15e-10	heel bone mineral density	Heel bone mineral density	426,824 British ancestry individuals		FALSE	FALSE	A	0.77644	FALSE	0.0185976		0.00234896	[0.014-0.023]	2e-15	unit	decrease		30598549
HCM_Tadros_meta	TMEM110	12	3	3:52837913:A:G	rs13072536	0.987778	52827195	A	T	0.14351	0.023075	5.15e-10	depressive symptom measurement	Depressive symptoms	1,067,913 European ancestry individuals	228,033 European ancestry individuals	FALSE	FALSE	T	0.23392	FALSE	0.0076678		0.00111525	[0.0055-0.0099]	6e-12	unit	decrease		30643256
HCM_Tadros_meta	TMEM110	12	3	3:52837913:A:G	rs13072536	0.987778	52827195	A	T	0.14351	0.023075	5.15e-10	memory performance	Verbal learning	28,909 European ancestry individuals	3,853 European ancestry individuals		FALSE	T		FALSE	4.489				7e-06	z score	increase		35974141
HCM_Tadros_meta	TMEM110	12	3	3:52837913:A:G	rs7620706	0.965892	52857740	A	T	0.143389	0.0229495	4.29e-10	erythrocyte count	Red blood cell count	153,950 Korean ancestry individuals		FALSE	FALSE	T		FALSE	0.0100958		0.00180907	[0.0066-0.0136]	2e-08	unit	decrease		40436827
HCM_Tadros_MTAG_meta	TMEM110-MUSTN1	51	3	3:52836116:A:G	rs4687657	0.81941	52818522	G	T	0.119466	0.0204023	4.89e-09	MME/NT5E protein level ratio in blood	MME/NT5E protein level ratio	43,509 European ancestry individuals		FALSE	FALSE			FALSE	0.715181		0.00663148	[0.7-0.73]	0		increase		38412862
HCM_Tadros_MTAG_meta	TMEM110-MUSTN1	51	3	3:52836116:A:G	rs4687657	0.81941	52818522	G	T	0.119466	0.0204023	4.89e-09	CDHR2/MME protein level ratio in blood	CDHR2/MME protein level ratio	43,509 European ancestry individuals		FALSE	FALSE			FALSE	0.607913		0.00669941	[0.59-0.62]	0		decrease		38412862
HCM_Tadros_MTAG_meta	TMEM110-MUSTN1	51	3	3:52836116:A:G	rs4687657	0.81941	52818522	G	T	0.119466	0.0204023	4.89e-09	CXADR/MME protein level ratio in blood	CXADR/MME protein level ratio	43,509 European ancestry individuals		FALSE	FALSE			FALSE	0.642335		0.00712663	[0.63-0.66]	0		decrease		38412862
HCM_Tadros_MTAG_meta	TMEM110-MUSTN1	51	3	3:52836116:A:G	rs4687657	0.81941	52818522	G	T	0.119466	0.0204023	4.89e-09	serum creatinine amount	Creatinine levels	4,435 East Asian ancestry individuals, 11,340 South Asian ancestry individuals, 120,241 European ancestry individuals		FALSE	FALSE	T		FALSE	0.0293		0.0046	[0.02-0.038]	2e-10	unit	decrease		38448586
HCM_Tadros_MTAG_meta	TMEM110-MUSTN1	51	3	3:52836116:A:G	rs4687657	0.81941	52818522	G	T	0.119466	0.0204023	4.89e-09	GGT1/MME protein level ratio in blood	GGT1/MME protein level ratio	43,509 European ancestry individuals		FALSE	FALSE			FALSE	0.822497		0.00682947	[0.81-0.84]	0		decrease		38412862
HCM_Tadros_MTAG_meta	TMEM110-MUSTN1	51	3	3:52836116:A:G	rs4687657	0.81941	52818522	G	T	0.119466	0.0204023	4.89e-09	memory performance	Verbal learning (visual presentation)	16,191 European ancestry individuals			FALSE	T		FALSE	4.669				3e-06	z score	increase		35974141
HCM_Tadros_MTAG_meta	TMEM110-MUSTN1	51	3	3:52836116:A:G	rs4687657	0.81941	52818522	G	T	0.119466	0.0204023	4.89e-09	body mass index	BMI (standard GWA)	283,749 European ancestry individuals		FALSE	FALSE	T		FALSE	0.085155		0.01427	[0.057-0.113]	2e-09	unit	increase		37106081
HCM_Tadros_MTAG_meta	TMEM110-MUSTN1	51	3	3:52836116:A:G	rs4687657	0.81941	52818522	G	T	0.119466	0.0204023	4.89e-09	BAIAP2/MME protein level ratio in blood	BAIAP2/MME protein level ratio	43,509 European ancestry individuals		FALSE	FALSE			FALSE	0.683383		0.0071777	[0.67-0.7]	0		decrease		38412862
HCM_Tadros_MTAG_meta	TMEM110-MUSTN1	51	3	3:52836116:A:G	rs4687657	0.81941	52818522	G	T	0.119466	0.0204023	4.89e-09	BST2/MME protein level ratio in blood	BST2/MME protein level ratio	43,509 European ancestry individuals		FALSE	FALSE			FALSE	0.722027		0.00681059	[0.71-0.74]	0		decrease		38412862
HCM_Tadros_MTAG_meta	TMEM110-MUSTN1	51	3	3:52836116:A:G	rs4687657	0.81941	52818522	G	T	0.119466	0.0204023	4.89e-09	memory performance	Verbal learning	28,909 European ancestry individuals	3,853 European ancestry individuals		FALSE	T		FALSE	4.708				3e-06	z score	increase		35974141
HCM_Tadros_MTAG_meta	TMEM110-MUSTN1	51	3	3:52836116:A:G	rs4687657	0.81941	52818522	G	T	0.119466	0.0204023	4.89e-09	ACE2/MME protein level ratio in blood	ACE2/MME protein level ratio	43,509 European ancestry individuals		FALSE	FALSE			FALSE	0.720353		0.00712807	[0.71-0.73]	0		decrease		38412862
HCM_Tadros_MTAG_meta	TMEM110-MUSTN1	51	3	3:52836116:A:G	rs4687657	0.81941	52818522	G	T	0.119466	0.0204023	4.89e-09	GRPEL1/MME protein level ratio in blood	GRPEL1/MME protein level ratio	43,509 European ancestry individuals		FALSE	FALSE			FALSE	0.650698		0.00704299	[0.64-0.66]	0		decrease		38412862
HCM_Tadros_MTAG_meta	TMEM110-MUSTN1	51	3	3:52836116:A:G	rs4687657	0.81941	52818522	G	T	0.119466	0.0204023	4.89e-09	beta-microseminoprotein measurement	MSMB protein levels	47,745 European ancestry individuals		FALSE	FALSE	T		FALSE	0.0688113		0.00405982	[0.061-0.077]	2e-83	unit	increase		39789286
HCM_Tadros_MTAG_meta	TMEM110-MUSTN1	51	3	3:52836116:A:G	rs4687657	0.81941	52818522	G	T	0.119466	0.0204023	4.89e-09	AGXT/MME protein level ratio in blood	AGXT/MME protein level ratio	43,509 European ancestry individuals		FALSE	FALSE			FALSE	0.671008		0.00717704	[0.66-0.69]	0		decrease		38412862
HCM_Tadros_MTAG_meta	TMEM110-MUSTN1	51	3	3:52836116:A:G	rs35004449	0.819219	52818881	G	T	0.118798	0.0203895	5.82e-09	glomerular filtration rate	Estimated glomerular filtration rate	567,460 European ancestry individuals	216,518 European ancestry individuals	FALSE	FALSE	T	0.2724	FALSE	0.0027		0.0004	[0.0019-0.0035]	2e-15	unit	increase		31152163
HCM_Tadros_MTAG_meta	TMEM110-MUSTN1	51	3	3:52836116:A:G	rs35004449	0.819219	52818881	G	T	0.118798	0.0203895	5.82e-09	blood protein amount	Neurological blood protein biomarker levels	750 European ancestry individuals		FALSE	FALSE	T	0.2539	FALSE	0.5304		0.0589	[0.41-0.65]	2e-19	unit	increase		31320639
HCM_Tadros_MTAG_meta	TMEM110-MUSTN1	51	3	3:52836116:A:G	rs35004449	0.819219	52818881	G	T	0.118798	0.0203895	5.82e-09	protein measurement	Peptidyl-tRNA hydrolase ICT1, mitochondrial levels	10,708 European ancestry individuals			FALSE	T		FALSE	0.296		0.015	[0.27-0.33]	4e-91	unit	decrease		34648354
HCM_Tadros_MTAG_meta	TMEM110-MUSTN1	51	3	3:52836116:A:G	rs35004449	0.819219	52818881	G	T	0.118798	0.0203895	5.82e-09	protein measurement	Manganese-transporting ATPase 13A1 levels	10,708 European ancestry individuals			FALSE	T		FALSE	0.155		0.015	[0.13-0.18]	2e-24	unit	decrease		34648354
HCM_Tadros_MTAG_meta	TMEM110-MUSTN1	51	3	3:52836116:A:G	rs35004449	0.819219	52818881	G	T	0.118798	0.0203895	5.82e-09	health trait	Physical function (baseline)	405,979 European ancestry individuals		FALSE	FALSE	G		FALSE	0.0092687		0.00120191	[0.0069-0.0116]	1e-14	unit	increase		40374629
HCM_Tadros_MTAG_meta	TMEM110-MUSTN1	51	3	3:52836116:A:G	rs35004449	0.819219	52818881	G	T	0.118798	0.0203895	5.82e-09	eosinophil count	Eosinophil count	approximately 440,000 European ancestry individuals		FALSE	FALSE			FALSE					2e-13				30595370
HCM_Tadros_MTAG_meta	TMEM110-MUSTN1	51	3	3:52836116:A:G	rs35004449	0.819219	52818881	G	T	0.118798	0.0203895	5.82e-09	glomerular filtration rate	Estimated glomerular filtration rate (creatinine)	1,205,871 European ancestry individuals, 168,300 East Asian ancestry individuals, 63,553 African ancestry individuals, 23,509 Hispanic or Latin American individuals, 22,103 African American individuals, 21,791 Central Asian or South Asian ancestry individuals, 1,502 Middle Eastern ancestry individuals, 939 other admixed ancestry individuals, 602 Native American ancestry individuals, 150 Asian ancestry individuals, 339 individuals			FALSE	T		FALSE	8.376				5e-17	z score	increase		35710981
HCM_Tadros_MTAG_meta	TMEM110-MUSTN1	51	3	3:52836116:A:G	rs2239547	0.815888	52821213	T	C	0.118838	0.0203771	5.63e-09	schizophrenia	Schizophrenia	9,394 European ancestry cases, 12,462 European ancestry controls	8,442 European ancestry cases, 21,397 European ancestry controls	FALSE	FALSE			FALSE		1.1		[1.06-1.14]	6e-08				21926974
HCM_Tadros_MTAG_meta	TMEM110-MUSTN1	51	3	3:52836116:A:G	rs2239547	0.815888	52821213	T	C	0.118838	0.0203771	5.63e-09	ENO2/HCLS1 protein level ratio in blood	ENO2/HCLS1 protein level ratio	43,509 European ancestry individuals		FALSE	FALSE			FALSE	0.0609141		0.00781678	[0.046-0.076]	7e-15		decrease		38412862
HCM_Tadros_MTAG_meta	TMEM110-MUSTN1	51	3	3:52836116:A:G	rs2239547	0.815888	52821213	T	C	0.118838	0.0203771	5.63e-09	blood protein amount	Blood protein levels	3,200 European ancestry individuals		FALSE	FALSE	T	0.720156	FALSE	0.647769		0.0253774	[0.6-0.7]	6e-131	unit	decrease		30072576
HCM_Tadros_MTAG_meta	TMEM110-MUSTN1	51	3	3:52836116:A:G	rs2239547	0.815888	52821213	T	C	0.118838	0.0203771	5.63e-09	blood protein amount	Blood protein levels	3,200 European ancestry individuals		FALSE	FALSE	T	0.720156	FALSE	0.589358		0.0255424	[0.54-0.64]	4e-109	unit	increase		30072576
HCM_Tadros_MTAG_meta	TMEM110-MUSTN1	51	3	3:52836116:A:G	rs2239547	0.815888	52821213	T	C	0.118838	0.0203771	5.63e-09	blood protein amount	Blood protein levels	3,200 European ancestry individuals		FALSE	FALSE	T	0.720156	FALSE	0.324139		0.0266709	[0.27-0.38]	3e-33	unit	increase		30072576
HCM_Tadros_MTAG_meta	TMEM110-MUSTN1	51	3	3:52836116:A:G	rs2239547	0.815888	52821213	T	C	0.118838	0.0203771	5.63e-09	blood protein amount	Blood protein levels	3,200 European ancestry individuals		FALSE	FALSE	T	0.720156	FALSE	0.274339		0.0260233	[0.22-0.33]	1e-25	unit	decrease		30072576
HCM_Tadros_MTAG_meta	TMEM110-MUSTN1	51	3	3:52836116:A:G	rs2239547	0.815888	52821213	T	C	0.118838	0.0203771	5.63e-09	blood protein amount	Blood protein levels	3,200 European ancestry individuals		FALSE	FALSE	T	0.720156	FALSE	0.266496		0.0257925	[0.22-0.32]	1e-24	unit	decrease		30072576
HCM_Tadros_MTAG_meta	TMEM110-MUSTN1	51	3	3:52836116:A:G	rs2239547	0.815888	52821213	T	C	0.118838	0.0203771	5.63e-09	blood protein amount	Blood protein levels	3,200 European ancestry individuals		FALSE	FALSE	T	0.720156	FALSE	0.222928		0.0264043	[0.17-0.27]	5e-17	unit	decrease		30072576
HCM_Tadros_MTAG_meta	TMEM110-MUSTN1	51	3	3:52836116:A:G	rs2239547	0.815888	52821213	T	C	0.118838	0.0203771	5.63e-09	blood protein amount	Blood protein levels	3,200 European ancestry individuals		FALSE	FALSE	T	0.720156	FALSE	0.189601		0.0270551	[0.14-0.24]	3e-12	unit	increase		30072576
HCM_Tadros_MTAG_meta	TMEM110-MUSTN1	51	3	3:52836116:A:G	rs2239547	0.815888	52821213	T	C	0.118838	0.0203771	5.63e-09	blood protein amount	Blood protein levels	3,200 European ancestry individuals		FALSE	FALSE	T	0.720156	FALSE	0.180691		0.0269143	[0.13-0.23]	2e-11	unit	increase		30072576
HCM_Tadros_MTAG_meta	TMEM110-MUSTN1	51	3	3:52836116:A:G	rs2239547	0.815888	52821213	T	C	0.118838	0.0203771	5.63e-09	blood protein amount	Blood protein levels	3,200 European ancestry individuals		FALSE	FALSE	T	0.720156	FALSE	0.165647		0.0261882	[0.11-0.22]	3e-10	unit	decrease		30072576
HCM_Tadros_MTAG_meta	TMEM110-MUSTN1	51	3	3:52836116:A:G	rs2239547	0.815888	52821213	T	C	0.118838	0.0203771	5.63e-09	blood protein amount	Blood protein levels	3,200 European ancestry individuals		FALSE	FALSE	T	0.720156	FALSE	0.14121		0.0268655	[0.089-0.194]	2e-07	unit	increase		30072576
HCM_Tadros_MTAG_meta	TMEM110-MUSTN1	51	3	3:52836116:A:G	rs2239547	0.815888	52821213	T	C	0.118838	0.0203771	5.63e-09	level of neprilysin in blood serum	Neprilysin levels	2,893 European ancestry individuals			FALSE	T		FALSE	0.638		0.0263	[0.59-0.69]	1e-129	unit	decrease		34857772
HCM_Tadros_MTAG_meta	TMEM110-MUSTN1	51	3	3:52836116:A:G	rs2276817	0.987796	52826920	C	T	0.144771	0.0213541	1.25e-11	memory performance	Verbal learning	28,909 European ancestry individuals	3,853 European ancestry individuals		FALSE	T		FALSE	4.565				5e-06	z score	increase		35974141
HCM_Tadros_MTAG_meta	TMEM110-MUSTN1	51	3	3:52836116:A:G	rs4687554	0.987796	52830119	T	C	0.144906	0.0213661	1.23e-11	memory performance	Verbal learning	28,909 European ancestry individuals	3,853 European ancestry individuals		FALSE	C		FALSE	4.53				6e-06	z score	increase		35974141
HCM_Tadros_MTAG_meta	TMEM110-MUSTN1	51	3	3:52836116:A:G	rs2071041	0.984319	52830677	T	G	0.139521	0.0212376	5.22e-11	pain measurement	Pain intensity (NRS pain scale 0-11)	404,510 European American ancestry males		FALSE	FALSE			FALSE	0.034		0.005	[0.024-0.044]	2e-10	unit	increase		38429522
HCM_Tadros_MTAG_meta	TMEM110-MUSTN1	51	3	3:52836116:A:G	rs2071041	0.984319	52830677	T	G	0.139521	0.0212376	5.22e-11	prostate specific antigen amount	Prostate-specific antigen levels	61,745 African ancestry individuals, 6,967 Asian ancestry individuals, 297,166 European ancestry individuals, 26,644 Hispanic or Latin American individuals		FALSE	FALSE	T		FALSE	0.0195		0.00198	[0.016-0.023]	8e-23	unit	increase		39930085
HCM_Tadros_MTAG_meta	TMEM110-MUSTN1	51	3	3:52836116:A:G	rs13083728	0.990704	52834429	G	A	0.14556	0.0213798	1.02e-11	bipolar disorder	Bipolar disorder or glomerular filtration rate estimated from creatine (MTAG)	51,710 European ancestry individuals with bipolar disorder measurements, 1,004,040 European ancestry individuals with eGFRcrea measurements		FALSE	FALSE			FALSE					1e-09				38858783
HCM_Tadros_MTAG_meta	TMEM110-MUSTN1	51	3	3:52836116:A:G	rs13083728	0.990704	52834429	G	A	0.14556	0.0213798	1.02e-11	glomerular filtration rate	Bipolar disorder or glomerular filtration rate estimated from creatine (MTAG)	51,710 European ancestry individuals with bipolar disorder measurements, 1,004,040 European ancestry individuals with eGFRcrea measurements		FALSE	FALSE			FALSE					1e-09				38858783
HCM_Tadros_MTAG_meta	TMEM110-MUSTN1	51	3	3:52836116:A:G	rs6445538	0.96504	52840272	T	C	0.143187	0.0212227	1.57e-11	social inhibition quality	Externalizing behaviour (multivariate analysis)	up to 53,293 European ancestry Attention-deficit/hyperactivity disorder individuals, up to 164,684 European ancestry problematic alcohol use individuals, up to 186,875 European ancestry lifetime cannabis use individuals, up to 357,187 European ancestry individuals measuring reverse-coded age at first sexual intercourse, up to 336,121 European ancestry individuals measuring number of sexual partners, up to 426,379 European ancestry individuals measuring general risk tolerance, up to 1,251,809 European ancestry individuals measuring lifetime smoking initiation		FALSE	FALSE	T		FALSE	0.009		0.001	[0.007-0.011]	1e-11	unit	decrease		34446935
HCM_Tadros_MTAG_meta	TMEM110-MUSTN1	51	3	3:52836116:A:G	rs6445538	0.96504	52840272	T	C	0.143187	0.0212227	1.57e-11	substance abuse	Externalizing behaviour (multivariate analysis)	up to 53,293 European ancestry Attention-deficit/hyperactivity disorder individuals, up to 164,684 European ancestry problematic alcohol use individuals, up to 186,875 European ancestry lifetime cannabis use individuals, up to 357,187 European ancestry individuals measuring reverse-coded age at first sexual intercourse, up to 336,121 European ancestry individuals measuring number of sexual partners, up to 426,379 European ancestry individuals measuring general risk tolerance, up to 1,251,809 European ancestry individuals measuring lifetime smoking initiation		FALSE	FALSE	T		FALSE	0.009		0.001	[0.007-0.011]	1e-11	unit	decrease		34446935
HCM_Tadros_MTAG_meta	TMEM110-MUSTN1	51	3	3:52836116:A:G	rs6445538	0.96504	52840272	T	C	0.143187	0.0212227	1.57e-11	attention deficit hyperactivity disorder	Externalizing behaviour (multivariate analysis)	up to 53,293 European ancestry Attention-deficit/hyperactivity disorder individuals, up to 164,684 European ancestry problematic alcohol use individuals, up to 186,875 European ancestry lifetime cannabis use individuals, up to 357,187 European ancestry individuals measuring reverse-coded age at first sexual intercourse, up to 336,121 European ancestry individuals measuring number of sexual partners, up to 426,379 European ancestry individuals measuring general risk tolerance, up to 1,251,809 European ancestry individuals measuring lifetime smoking initiation		FALSE	FALSE	T		FALSE	0.009		0.001	[0.007-0.011]	1e-11	unit	decrease		34446935
HCM_Tadros_MTAG_meta	TMEM110-MUSTN1	51	3	3:52836116:A:G	rs6445538	0.96504	52840272	T	C	0.143187	0.0212227	1.57e-11	intelligence	Intelligence	223,731 British ancestry individuals			FALSE			FALSE					4e-10				36378351
HCM_Tadros_MTAG_meta	TMEM110-MUSTN1	51	3	3:52836116:A:G	rs6445538	0.96504	52840272	T	C	0.143187	0.0212227	1.57e-11	smoking initiation	Smoking initiation (ever regular vs never regular)	up to 433,216 European ancestry individuals		FALSE	FALSE	C	0.233	FALSE	0.0165		0.00254	[0.012-0.021]	8e-11	unit	increase		30679032
HCM_Tadros_MTAG_meta	TMEM110-MUSTN1	51	3	3:52836116:A:G	rs6445538	0.96504	52840272	T	C	0.143187	0.0212227	1.57e-11	executive function measurement	Common executive function	266,413 European ancestry individuals		FALSE	FALSE			FALSE					1e-11				39891803
HCM_Tadros_MTAG_meta	TMEM110-MUSTN1	51	3	3:52836116:A:G	rs7638524	0.965592	52840845	G	A	0.142911	0.0211665	1.51e-11	intelligence	General cognitive ability	up to 300,486 European ancestry individuals		FALSE	FALSE	A		FALSE	5.625				2e-08	z-score	increase		29844566
HCM_Tadros_MTAG_meta	TMEM110-MUSTN1	51	3	3:52836116:A:G	rs12496077	0.968288	52852225	G	A	0.144384	0.0212148	1.04e-11	protein kish-B measurement	Protein kish-B levels	10,708 European ancestry individuals			FALSE	A		FALSE	0.126		0.016	[0.095-0.157]	3e-15	unit	increase		34648354
HCM_Tadros_MTAG_meta	TMEM110-MUSTN1	51	3	3:52836116:A:G	rs2276825	0.917561	52852589	T	C	0.13367	0.0209894	1.97e-10	wellbeing measurement	Well-being spectrum (multivariate analysis)	2,083,151 European ancestry individuals	287,239 European ancestry individuals	FALSE	FALSE	C	0.251021	FALSE	0.00752534		0.00105922	[0.0054-0.0096]	1e-12	unit	decrease		30643256
HCM_Tadros_MTAG_meta	TMEM110-MUSTN1	51	3	3:52836116:A:G	rs2276825	0.917561	52852589	T	C	0.13367	0.0209894	1.97e-10	smoking status measurement	Smoking initiation (ever regular vs never regular) (MTAG)	up to 1,359,002 European ancestry individuals		FALSE	FALSE	C	0.245	FALSE	0.00864869		0.00125312	[0.0062-0.0111]	5e-12	unit	increase		30643251
HCM_Tadros_MTAG_meta	TMEM110-MUSTN1	51	3	3:52836116:A:G	rs2276825	0.917561	52852589	T	C	0.13367	0.0209894	1.97e-10	body height	Height	293,593 African ancestry individuals		FALSE	FALSE	C		FALSE	0.03364		0.00371	[0.026-0.041]	1e-19	unit	decrease		36224396
HCM_Tadros_MTAG_meta	TMEM110-MUSTN1	51	3	3:52836116:A:G	rs2276825	0.917561	52852589	T	C	0.13367	0.0209894	1.97e-10	smoking status measurement	Smoking initiation (ever regular vs never regular)	up to 1,232,091 European ancestry individuals		FALSE	FALSE	C	0.245	FALSE	0.0188756		0.00296235	[0.013-0.025]	2e-10	unit	increase		30643251
HCM_Tadros_MTAG_meta	TMEM110-MUSTN1	51	3	3:52836116:A:G	rs4687560	0.856632	52864105	T	G	0.12748	0.021111	1.6e-09	level of steroid hormone receptor ERR1 in blood serum	Steroid hormone receptor ERR1 protein levels (SomaScan ID:21322-60)	195 Shetland Isles origin ancestry individuals		FALSE	FALSE	G		FALSE	0.877685		0.132571	[0.62-1.14]	3e-17	unit	increase		40883583
HCM_Tadros_MTAG_meta	TMEM110-MUSTN1	51	3	3:52836116:A:G	rs4302374	0.805745	52871786	T	C	0.128381	0.0213735	1.95e-09	risk-taking behaviour	Risk-taking behavior (multivariate analysis)	1,506,537 European ancestry individuals			FALSE			FALSE					1e-08				36324656
HCM_Tadros_MTAG_meta	TMEM110-MUSTN1	51	3	3:52836116:A:G	rs2581810	0.822146	52926843	C	T	-0.123216	0.020683	2.64e-09	ENO2/TXNDC5 protein level ratio in blood	ENO2/TXNDC5 protein level ratio	43,509 European ancestry individuals		FALSE	FALSE			FALSE	0.0715837		0.00798863	[0.056-0.087]	3e-19		decrease		38412862
HCM_Tadros_MTAG_meta	TMEM110-MUSTN1	51	3	3:52836116:A:G	rs2581810	0.822146	52926843	C	T	-0.123216	0.020683	2.64e-09	ENO1/ENO2 protein level ratio in blood	ENO1/ENO2 protein level ratio	43,509 European ancestry individuals		FALSE	FALSE			FALSE	0.0680344		0.0080305	[0.052-0.084]	2e-17		increase		38412862
HCM_Tadros_MTAG_meta	TMEM110-MUSTN1	51	3	3:52836116:A:G	rs2581810	0.822146	52926843	C	T	-0.123216	0.020683	2.64e-09	ENO2/RWDD1 protein level ratio in blood	ENO2/RWDD1 protein level ratio	43,509 European ancestry individuals		FALSE	FALSE			FALSE	0.0758869		0.00798389	[0.06-0.092]	2e-21		decrease		38412862
HCM_Tadros_MTAG_meta	TMEM110-MUSTN1	51	3	3:52836116:A:G	rs9311485	0.823551	52953629	T	G	-0.12895	0.02076	5.41e-10	hypertrophic cardiomyopathy	Hypertrophic cardiomyopathy (sarcomere-negative)	3,860 European, African, Admixed American, East Asian, South Asian or unknown ancestry cases, 38,942 European, African, Admixed American, East Asian, South Asian or unknown ancestry controls		FALSE	FALSE	T		FALSE	0.188		0.03	[0.13-0.25]	5e-10	unit	increase		39966646
HCM_Tadros_MTAG_meta	TMEM110-MUSTN1	51	3	3:52836116:A:G	rs2581820	0.81572	52986528	A	G	-0.131668	0.0208312	2.69e-10	glomerular filtration rate	Estimated glomerular filtration rate (creatinine)	1,004,040 European ancestry individuals, 165,726 East Asian ancestry individuals, 13,842 African American individuals, 13,359 South Asian ancestry individuals, 4,961 Hispanic individuals, 2 individuals	417,288 European ancestry individuals	FALSE	FALSE	G		FALSE	0.0021		0.0003	[0.0015-0.0027]	4e-14	unit	decrease		34272381
HCM_Tadros_MTAG_meta	TMEM110-MUSTN1	51	3	3:52836116:A:G	rs2581820	0.81572	52986528	A	G	-0.131668	0.0208312	2.69e-10	glomerular filtration rate	Estimated glomerular filtration rate	567,460 European ancestry individuals, 165,726 East Asian ancestry individuals, 13,842 African American individuals, 13,359 South Asian ancestry individuals, 4,961 Hispanic individuals	216,518 European ancestry individuals, 64,204 non-Hispanic black individuals	FALSE	FALSE	A	0.2864	FALSE	0.0021		0.0003	[0.0015-0.0027]	7e-11	unit	increase		31152163
HCM_Tadros_MTAG_meta	TMEM110-MUSTN1	51	3	3:52836116:A:G	rs2564947	0.808348	53012200	C	T	-0.124088	0.0208532	2.75e-09	smoking initiation	Smoking initiation	2,669,029 European ancestry individuals		FALSE	FALSE	T		FALSE	0.00985		0.001	[0.0079-0.0118]	1e-22	unit	decrease		36477530
HCM_Tadros_MTAG_meta	TMEM182	9	2	2:102809718:T:C	rs2540277	1	102809718	C	T	-0.319766	0.0411332	7.97e-15	hypertrophic cardiomyopathy	Hypertrophic cardiomyopathy	252 African ancestry cases, 1,363 African ancestry controls, 123 Admixed American ancestry cases, 175 Admixed American ancestry controls, 72 East Asian ancestry cases, 346 East Asian ancestry controls, 5,222 European ancestry cases, 63,447 European ancestry controls, 189 South Asian ancestry cases, 1,903 South Asian ancestry controls, 42 cases, 1,125 controls		FALSE	FALSE	C		FALSE		1.32		[1.19-1.45]	2e-08				39966646
HCM_Tadros_MTAG_meta	TMEM182	9	2	2:102809718:T:C	rs2540277	1	102809718	C	T	-0.319766	0.0411332	7.97e-15	schizophrenia	Schizophrenia	592 Ashkenazi Jewish ancestry cases, 505 Ashkenazi Jewish ancestry controls, 36,989 cases, 113,075 controls		FALSE	FALSE	C		FALSE		1.0989			7e-06				26198764
HCM_Tadros_MTAG_meta	TMEM182	9	2	2:102809718:T:C	rs2540277	1	102809718	C	T	-0.319766	0.0411332	7.97e-15	hypertrophic cardiomyopathy	Hypertrophic cardiomyopathy (MTAG)	28,106 European, African, Admixed American, East Asian, South Asian or unknown ancestry individuals (MTAG effective sample size boosted by left ventricular trait samples)		FALSE	FALSE	C		FALSE	0.313		0.044	[0.23-0.4]	1e-12	unit	increase		39966646
HCM_Tadros_MTAG_meta	TNRC6B	74	22	22:40330745:T:C	rs139920	1	40330745	C	T	0.113945	0.0192079	3.07e-09	social interaction measurement	Regular attendance at a pub or social club	124,047 European ancestry cases, 328,255 European ancestry controls		FALSE	FALSE	C	0.487875	FALSE	0.00580574		0.000917455	[0.004-0.0076]	3e-10	unit	decrease		29970889
HCM_Tadros_MTAG_meta	TNRC6B	74	22	22:40330745:T:C	rs139920	1	40330745	C	T	0.113945	0.0192079	3.07e-09	hypertrophic cardiomyopathy	Hypertrophic cardiomyopathy (MTAG)	28,106 European, African, Admixed American, East Asian, South Asian or unknown ancestry individuals (MTAG effective sample size boosted by left ventricular trait samples)		FALSE	FALSE	T		FALSE	0.122		0.021	[0.081-0.163]	4e-09	unit	increase		39966646
HCM_Tadros_MTAG_meta	TNRC6B	74	22	22:40330745:T:C	rs139921	0.993844	40330758	A	G	0.111294	0.0191921	6.85e-09	smoking initiation	Smoking initiation	2,669,029 European ancestry individuals		FALSE	FALSE	G		FALSE	0.00724		0.000866	[0.0055-0.0089]	6e-17	unit	increase		36477530
HCM_Tadros_MTAG_meta	TNRC6B	74	22	22:40330745:T:C	rs139921	0.993844	40330758	A	G	0.111294	0.0191921	6.85e-09	smoking initiation	Smoking initiation	3,382,012 European ancestry, East Asian ancestry, Hispanic or Latin American, African ancestry individuals		FALSE	FALSE	G		FALSE	0.00677		0.000781	[0.0052-0.0083]	1e-17	unit	increase		36477530
HCM_Tadros_MTAG_meta	TNRC6B	74	22	22:40330745:T:C	rs139921	0.993844	40330758	A	G	0.111294	0.0191921	6.85e-09	body height	Height	455,180 Hispanic or Latin American individuals		FALSE	FALSE	A		FALSE	0.0138		0.0023	[0.0093-0.0183]	1e-09	unit	decrease		36224396
HCM_Tadros_MTAG_meta	TNRC6B	74	22	22:40330745:T:C	rs139921	0.993844	40330758	A	G	0.111294	0.0191921	6.85e-09	body height	Height	5,314,291 European ancestry, Hispanic or Latin American, East Asian ancestry, African ancestry, South Asian ancestry individuals		FALSE	FALSE	A		FALSE	0.0068		0.0006	[0.0056-0.008]	2e-26	unit	decrease		36224396
HCM_Tadros_MTAG_meta	VTI1A	24	10	10:112745278:C:T	rs7079005	0.845034	112697341	A	G	0.191294	0.0206243	1.89e-20	cholesteryl ester 18:1 measurement	Metabolite levels	2,076 European ancestry individuals		FALSE	FALSE			FALSE	0.17793		0.038506	[0.1-0.25]	4e-06	unit	increase		23823483
HCM_Tadros_meta	VTI1A	24	10	10:112745278:C:T	rs7907361	0.930966	112708378	G	C	0.17961	0.0224941	1.48e-15	QRS duration	QRS duration	up to 13,031 African American individuals, 40,407 European ancestry individuals		FALSE	FALSE	C	0.26	FALSE	0.47				1e-09	millisecond	increase		27577874
HCM_Tadros_meta	VTI1A	24	10	10:112745278:C:T	rs7907361	0.930966	112708378	G	C	0.17961	0.0224941	1.48e-15	QRS duration	QRS duration	up to 13,031 African American individuals, 40,407 European ancestry individuals		FALSE	FALSE	C		FALSE	0.45		0.07	[0.31-0.59]	6e-12	millisecond	increase		27577874
HCM_Tadros_MTAG_meta	VTI1A	24	10	10:112745278:C:T	rs7342028	0.950939	112719503	G	T	0.199119	0.0205274	3.21e-22	QRS duration	QRS duration	3,274 African American individuals, 13,420 Hispanic/Latino individuals, 126 Asian ancestry individuals, 226 Native American ancestry individuals		FALSE	FALSE			FALSE	0.521117		0.0962804	[0.33-0.71]	6e-08	unit	increase		31217584
HCM_Tadros_MTAG_meta	VTI1A	24	10	10:112745278:C:T	rs7342028	0.950939	112719503	G	T	0.199119	0.0205274	3.21e-22	QRS complex	QRS complex (Sokolow-Lyon)	up to 54,303 European ancestry individuals, up to 690 Orcadian (founder/genetic isolate) individuals	13,263 European ancestry individuals, 3,603 African American individuals, 4,619 Indian ancestry individuals	FALSE	FALSE			FALSE					1e-07				27659466
HCM_Tadros_MTAG_meta	VTI1A	24	10	10:112745278:C:T	rs7342028	0.950939	112719503	G	T	0.199119	0.0205274	3.21e-22	QRS amplitude	QRS complex (Sokolow-Lyon)	up to 54,303 European ancestry individuals, up to 690 Orcadian (founder/genetic isolate) individuals	13,263 European ancestry individuals, 3,603 African American individuals, 4,619 Indian ancestry individuals	FALSE	FALSE			FALSE					1e-07				27659466
HCM_Tadros_MTAG_meta	VTI1A	24	10	10:112745278:C:T	rs7342028	0.950939	112719503	G	T	0.199119	0.0205274	3.21e-22	QRS complex	QRS duration	59,565 European ancestry individuals, 690 Orcadian (founder/genetic isolate) individuals	13,263 European ancestry individuals, 3,603 African American individuals, 4,619 Indian ancestry individuals	FALSE	FALSE			FALSE					1e-11				27659466
HCM_Tadros_MTAG_meta	VTI1A	24	10	10:112745278:C:T	rs7342028	0.950939	112719503	G	T	0.199119	0.0205274	3.21e-22	QRS duration	QRS duration	59,565 European ancestry individuals, 690 Orcadian (founder/genetic isolate) individuals	13,263 European ancestry individuals, 3,603 African American individuals, 4,619 Indian ancestry individuals	FALSE	FALSE			FALSE					1e-11				27659466
HCM_Tadros_MTAG_meta	VTI1A	24	10	10:112745278:C:T	rs6585178	0.971101	112719518	A	G	0.201738	0.0208363	3.84e-22	QRS duration	QRS duration	2,177 Erasmus Rucphen Family (founder/genetic isolate) individuals, 23,332 European ancestry individuals	391 Carlantino (founder/genetic isolate) individuals, 981 Friuli Venezia Giulia (founder/genetic isolate) individuals, 30,760 European ancestry individuals, 2,048 African American individuals	FALSE	FALSE	G	0.239	FALSE	0.714		0.103	[0.51-0.92]	5e-12	unit	increase		30679814
HCM_Tadros_MTAG_meta	VTI1A	24	10	10:112745278:C:T	rs11196078	0.972196	112728053	G	A	0.205548	0.0203003	4.57e-24	hypertrophic cardiomyopathy	Hypertrophic cardiomyopathy (MTAG)	1,733 European ancestry cases, 6,628 European ancestry controls		FALSE	FALSE	A	0.259	FALSE		1.25885		1.15-1.38	2e-10				33495596
HCM_Tadros_MTAG_meta	VTI1A	24	10	10:112745278:C:T	rs11196078	0.972196	112728053	G	A	0.205548	0.0203003	4.57e-24	hypertrophic cardiomyopathy	Hypertrophic cardiomyopathy	1,733 European ancestry cases, 6,628 European ancestry controls	2,694 European ancestry cases, 47,486 European ancestry controls	FALSE	FALSE	A	0.259	FALSE		1.2179		1.15-1.29	4e-12				33495596
HCM_Tadros_MTAG_meta	VTI1A	24	10	10:112745278:C:T	rs1886600	0.830884	112730284	C	T	0.197302	0.021769	1.34e-19	QRS complex	R start and S end in voltage difference in lead I	42,340 European ancestry individuals		FALSE	FALSE			FALSE					3e-10				38507016
HCM_Tadros_MTAG_meta	VTI1A	24	10	10:112745278:C:T	rs1886601	0.817491	112730400	G	T	0.185012	0.019745	7.7e-21	left ventricular function	Left ventricular concentricity (left ventricular mass / left ventricular end diastolic volume)	36,083 European or unknown ancestry individuals		FALSE	FALSE	G		FALSE	0.00279727		0.000590526	[0.0016-0.004]	3e-06	unit	decrease		39966646
HCM_Tadros_MTAG_meta	VTI1A	24	10	10:112745278:C:T	rs1886601	0.817491	112730400	G	T	0.185012	0.019745	7.7e-21	left ventricular structural measurement	Left ventricular wall thickness (mean)	36,056 European or unknown ancestry individuals		FALSE	FALSE	G		FALSE	0.0224156		0.00401291	[0.015-0.03]	2e-08	unit	decrease		39966646
HCM_Tadros_MTAG_meta	VTI1A	24	10	10:112745278:C:T	rs10885379	0.841711	112734246	T	C	0.192006	0.0197853	3.08e-22	electrocardiography	R peak area in lead III	42,340 European ancestry individuals		FALSE	FALSE			FALSE					3e-10				38507016
HCM_Tadros_MTAG_meta	VTI1A	24	10	10:112745278:C:T	rs11196083	0.89463	112740245	G	T	0.202755	0.0213298	2.12e-21	ascending aorta diameter	Ascending thoracic aortic diameter	33,637 European ancestry individuals			FALSE	G		FALSE	0.0460748		0.00781088	[0.031-0.061]	3e-09	unit	decrease		34837083
HCM_Tadros_MTAG_meta	VTI1A	24	10	10:112745278:C:T	rs11196083	0.89463	112740245	G	T	0.202755	0.0213298	2.12e-21	ascending aorta diameter	Ascending thoracic aortic diameter	33,637 European ancestry individuals, 5,057 individuals			FALSE	G		FALSE					2e-11				34837083
HCM_Tadros_MTAG_meta	VTI1A	24	10	10:112745278:C:T	rs11196083	0.89463	112740245	G	T	0.202755	0.0213298	2.12e-21	ascending aorta diameter	Ascending aorta diameter	38,372 European or unknown ancestry individuals		FALSE	FALSE	G		FALSE	0.0483119		0.00730397	[0.034-0.063]	3e-11	unit	decrease		37019578
HCM_Tadros_MTAG_meta	VTI1A	24	10	10:112745278:C:T	rs11196085	1	112745278	T	C	0.208937	0.0202916	7.82e-25	hypertrophic cardiomyopathy	Hypertrophic cardiomyopathy	252 African ancestry cases, 1,363 African ancestry controls, 123 Admixed American ancestry cases, 175 Admixed American ancestry controls, 72 East Asian ancestry cases, 346 East Asian ancestry controls, 5,222 European ancestry cases, 63,447 European ancestry controls, 189 South Asian ancestry cases, 1,903 South Asian ancestry controls, 42 cases, 1,125 controls		FALSE	FALSE	C		FALSE		1.22		[1.16-1.28]	2e-17				39966646
HCM_Tadros_MTAG_meta	VTI1A	24	10	10:112745278:C:T	rs11196085	1	112745278	T	C	0.208937	0.0202916	7.82e-25	hypertrophic cardiomyopathy	Hypertrophic cardiomyopathy (MTAG)	28,106 European, African, Admixed American, East Asian, South Asian or unknown ancestry individuals (MTAG effective sample size boosted by left ventricular trait samples)		FALSE	FALSE	C		FALSE	0.219		0.022	[0.18-0.26]	8e-24	unit	increase		39966646
HCM_Tadros_MTAG_meta	VTI1A	24	10	10:112745278:C:T	rs11196085	1	112745278	T	C	0.208937	0.0202916	7.82e-25	hypertrophic cardiomyopathy	Hypertrophic cardiomyopathy	233 African ancestry cases, 122 Hispanic/Latino cases, 70 East Asian ancestry cases, 2,196 European ancestry cases, 138 South Asian ancestry cases, 21 cases, 1,331 African ancestry controls, 170 Hispanic/Latino controls, 333 East Asian ancestry controls, 42,902 European ancestry controls, 1,727 South Asian ancestry controls, 1,023 controls	1,643 European or unknown ancestry cases, 6,628 European or unknown ancestry controls	FALSE	FALSE	T	0.721	FALSE	0.19		0.035	[0.12-0.26]	7e-08	unit	decrease		33495597
HCM_Tadros_MTAG_meta	VTI1A	24	10	10:112745278:C:T	rs11196085	1	112745278	T	C	0.208937	0.0202916	7.82e-25	hypertrophic cardiomyopathy	Hypertrophic cardiomyopathy (sarcomere-negative)	3,860 European, African, Admixed American, East Asian, South Asian or unknown ancestry cases, 38,942 European, African, Admixed American, East Asian, South Asian or unknown ancestry controls		FALSE	FALSE	C		FALSE	0.205		0.03	[0.15-0.26]	6e-12	unit	increase		39966646
HCM_Tadros_MTAG_meta	VTI1A	24	10	10:112745278:C:T	rs7918405	0.998357	112745706	G	A	0.20514	0.0202235	3.79e-24	electrocardiography	Electrocardiogram morphology (amplitude at temporal datapoints)	63,706 European and unknown ancestry individuals		FALSE	FALSE	G	0.725639	FALSE	0.0826944		0.00634227	[0.07-0.095]	3e-40	unit	decrease		32916098
HCM_Tadros_MTAG_meta	VTI1A	24	10	10:112745278:C:T	rs7918405	0.998357	112745706	G	A	0.20514	0.0202235	3.79e-24	electrocardiography	Electrocardiogram morphology (amplitude at temporal datapoints)	63,706 European and unknown ancestry individuals		FALSE	FALSE	G	0.725639	FALSE	0.0828342		0.00634511	[0.07-0.095]	3e-40	unit	decrease		32916098
HCM_Tadros_MTAG_meta	VTI1A	24	10	10:112745278:C:T	rs7918405	0.998357	112745706	G	A	0.20514	0.0202235	3.79e-24	electrocardiography	Electrocardiogram morphology (amplitude at temporal datapoints)	63,706 European and unknown ancestry individuals		FALSE	FALSE	G	0.725639	FALSE	0.0803841		0.00636031	[0.068-0.093]	3e-38	unit	decrease		32916098
HCM_Tadros_MTAG_meta	VTI1A	24	10	10:112745278:C:T	rs7918405	0.998357	112745706	G	A	0.20514	0.0202235	3.79e-24	electrocardiography	Electrocardiogram morphology (amplitude at temporal datapoints)	63,706 European and unknown ancestry individuals		FALSE	FALSE	G	0.725639	FALSE	0.0835663		0.00634703	[0.071-0.096]	7e-41	unit	decrease		32916098
HCM_Tadros_MTAG_meta	VTI1A	24	10	10:112745278:C:T	rs7918405	0.998357	112745706	G	A	0.20514	0.0202235	3.79e-24	QRS complex	QRS duration	59,565 European ancestry individuals, 690 Orcadian (founder/genetic isolate) individuals	13,263 European ancestry individuals, 3,603 African American individuals, 4,619 Indian ancestry individuals	FALSE	FALSE			FALSE	0.5		0.07	[0.36-0.64]	1e-14	unit	increase		27659466
HCM_Tadros_MTAG_meta	VTI1A	24	10	10:112745278:C:T	rs7918405	0.998357	112745706	G	A	0.20514	0.0202235	3.79e-24	QRS duration	QRS duration	59,565 European ancestry individuals, 690 Orcadian (founder/genetic isolate) individuals	13,263 European ancestry individuals, 3,603 African American individuals, 4,619 Indian ancestry individuals	FALSE	FALSE			FALSE	0.5		0.07	[0.36-0.64]	1e-14	unit	increase		27659466
HCM_Tadros_MTAG_meta	VTI1A	24	10	10:112745278:C:T	rs7096151	0.998357	112746533	G	A	0.205778	0.0203006	4.07e-24	electrocardiography	Electrocardiographic traits (multivariate)	17,873 European ancestry individuals, 12,749 Hispanic individuals, 5,408 African American individuals, 315 Chinese-American individuals		FALSE	FALSE			FALSE					1e-11				32602732
HCM_Tadros_MTAG_meta	VTI1A	24	10	10:112745278:C:T	rs7096151	0.998357	112746533	G	A	0.205778	0.0203006	4.07e-24	JT interval	JT interval	252,730 European ancestry, African ancestry, Hispanic or Latin American, South East Asian ancestry, South Asian ancestry individuals		FALSE	FALSE	A		FALSE	0.0411		0.0033	[0.035-0.048]	4e-35	unit	decrease		36050321
HCM_Tadros_MTAG_meta	VTI1A	24	10	10:112745278:C:T	rs7096151	0.998357	112746533	G	A	0.205778	0.0203006	4.07e-24	QRS duration	QRS duration	60,343 European ancestry, African ancestry, Hispanic or Latin American, South East Asian ancestry, South Asian ancestry individuals		FALSE	FALSE	A		FALSE	0.0534		0.0033	[0.047-0.06]	3e-57	unit	increase		36050321
HCM_Tadros_meta	WDR73	37	15	15:84654022:C:T	rs7180952	0.952504	84619320	C	T	0.164595	0.0199436	1.63e-16	diastolic blood pressure	Diastolic blood pressure	1,028,980 European ancestry individuals	62,047 African ancestry individuals, 21,843 African American individuals	FALSE	FALSE	T		FALSE	0.108		0.0152	[0.078-0.138]	1e-12	unit	decrease		38689001
HCM_Tadros_meta	WDR73	37	15	15:84654022:C:T	rs7180952	0.952504	84619320	C	T	0.164595	0.0199436	1.63e-16	diastolic blood pressure	Diastolic blood pressure	757,601 European ancestry individuals	249,262 European ancestry individuals	FALSE	FALSE	T	0.5421	FALSE	0.0984		0.0153	[0.068-0.128]	1e-10	mmHg	decrease		30224653
HCM_Tadros_meta	WDR73	37	15	15:84654022:C:T	rs61394864	0.962393	84626943	T	C	0.165015	0.0199026	1.18e-16	aspartate aminotransferase measurement	Aspartate aminotransferase levels	389,565 European ancestry individuals	134,182 East Asian ancestry individuals	FALSE	FALSE	C	0.54	FALSE	6.1				1e-09	z-score	increase		33547301
HCM_Tadros_meta	WDR73	37	15	15:84654022:C:T	rs6496284	0.994003	84635039	A	G	0.172118	0.0200087	8.27e-18	eosinophil count	Eosinophil count	approximately 440,000 European ancestry individuals		FALSE	FALSE			FALSE					2e-09				30595370
HCM_Tadros_meta	WDR73	37	15	15:84654022:C:T	rs2292462	0.939303	84657523	G	T	0.164423	0.0198749	1.38e-16	creatine kinase measurement	Creatine kinase levels	106,080 Japanese ancestry individuals		FALSE	FALSE			FALSE	0.03284		0.005749	[0.022-0.044]	1e-08	unit	increase	novel	29403010
HCM_Tadros_meta	WDR73	37	15	15:84654022:C:T	rs2292462	0.939303	84657523	G	T	0.164423	0.0198749	1.38e-16	diastolic blood pressure	Diastolic blood pressure	404,337 European ancestry individuals		FALSE	FALSE			FALSE	0.0119592		0.00210139	[0.0078-0.0161]	1e-08	unit	decrease		39134668
HCM_Tadros_meta	XPO7	21	8	8:21953092:A:G	rs56317071	0.892592	21918327	G	C	0.193067	0.0323703	2.53e-09	PR interval	PR interval	271,570 European ancestry individuals, 8,173 African American individuals, 12,823 Hispanic/Latino individuals		FALSE	FALSE	C	0.12	FALSE	0.57		0.1	[0.37-0.77]	1e-08	ms	increase		32439900
HCM_Tadros_meta	XPO7	21	8	8:21953092:A:G	rs56317071	0.892592	21918327	G	C	0.193067	0.0323703	2.53e-09	PR interval	PR interval	271,570 European ancestry individuals		FALSE	FALSE	C	0.1129	FALSE	0.5307		0.1064	[0.32-0.74]	6e-07	ms	increase		32439900
HCM_Tadros_meta	XPO7	21	8	8:21953092:A:G	rs61494024	0.985705	21919170	T	A	0.194379	0.0304966	1.9e-10	electrocardiography	Electrocardiogram morphology (amplitude at temporal datapoints)	63,706 European and unknown ancestry individuals		FALSE	FALSE	T	0.873082	FALSE	0.0557706		0.0085896	[0.039-0.073]	8e-11	unit	increase		32916098
HCM_Tadros_meta	XPO7	21	8	8:21953092:A:G	rs61494024	0.985705	21919170	T	A	0.194379	0.0304966	1.9e-10	electrocardiography	Electrocardiogram morphology (amplitude at temporal datapoints)	63,706 European and unknown ancestry individuals		FALSE	FALSE	T	0.873082	FALSE	0.0482045		0.00856393	[0.031-0.065]	2e-08	unit	increase		32916098
HCM_Tadros_meta	XPO7	21	8	8:21953092:A:G	rs61494024	0.985705	21919170	T	A	0.194379	0.0304966	1.9e-10	electrocardiography	Electrocardiogram morphology (amplitude at temporal datapoints)	63,706 European and unknown ancestry individuals		FALSE	FALSE	T	0.873082	FALSE	0.0483234		0.00855566	[0.032-0.065]	3e-08	unit	increase		32916098
HCM_Tadros_meta	XPO7	21	8	8:21953092:A:G	rs61494024	0.985705	21919170	T	A	0.194379	0.0304966	1.9e-10	electrocardiography	Electrocardiogram morphology (amplitude at temporal datapoints)	63,706 European and unknown ancestry individuals		FALSE	FALSE	T	0.873082	FALSE	0.0514687		0.00857281	[0.035-0.068]	2e-09	unit	increase		32916098
HCM_Tadros_meta	XPO7	21	8	8:21953092:A:G	rs61494024	0.985705	21919170	T	A	0.194379	0.0304966	1.9e-10	electrocardiography	Electrocardiogram morphology (amplitude at temporal datapoints)	63,706 European and unknown ancestry individuals		FALSE	FALSE	T	0.873082	FALSE	0.0490428		0.00857679	[0.032-0.066]	9e-09	unit	increase		32916098
HCM_Tadros_meta	XPO7	21	8	8:21953092:A:G	rs61494024	0.985705	21919170	T	A	0.194379	0.0304966	1.9e-10	electrocardiography	Electrocardiogram morphology (amplitude at temporal datapoints)	63,706 European and unknown ancestry individuals		FALSE	FALSE	T	0.873082	FALSE	0.0507447		0.00858079	[0.034-0.068]	3e-09	unit	increase		32916098
HCM_Tadros_meta	XPO7	21	8	8:21953092:A:G	rs61494024	0.985705	21919170	T	A	0.194379	0.0304966	1.9e-10	electrocardiography	Electrocardiogram morphology (amplitude at temporal datapoints)	63,706 European and unknown ancestry individuals		FALSE	FALSE	T	0.873082	FALSE	0.0545472		0.00858576	[0.038-0.071]	2e-10	unit	increase		32916098
HCM_Tadros_meta	XPO7	21	8	8:21953092:A:G	rs61494024	0.985705	21919170	T	A	0.194379	0.0304966	1.9e-10	electrocardiography	Electrocardiogram morphology (amplitude at temporal datapoints)	63,706 European and unknown ancestry individuals		FALSE	FALSE	T	0.873082	FALSE	0.053129		0.00859634	[0.036-0.07]	5e-10	unit	increase		32916098
HCM_Tadros_meta	XPO7	21	8	8:21953092:A:G	rs61494024	0.985705	21919170	T	A	0.194379	0.0304966	1.9e-10	electrocardiography	Electrocardiogram morphology (amplitude at temporal datapoints)	63,706 European and unknown ancestry individuals		FALSE	FALSE	T	0.873082	FALSE	0.050969		0.0086017	[0.034-0.068]	3e-09	unit	increase		32916098
HCM_Tadros_meta	XPO7	21	8	8:21953092:A:G	rs61494024	0.985705	21919170	T	A	0.194379	0.0304966	1.9e-10	electrocardiography	Electrocardiogram morphology (amplitude at temporal datapoints)	63,706 European and unknown ancestry individuals		FALSE	FALSE	T	0.873082	FALSE	0.0512644		0.00860643	[0.034-0.068]	3e-09	unit	increase		32916098
HCM_Tadros_meta	XPO7	21	8	8:21953092:A:G	rs61494024	0.985705	21919170	T	A	0.194379	0.0304966	1.9e-10	electrocardiography	Electrocardiogram morphology (amplitude at temporal datapoints)	63,706 European and unknown ancestry individuals		FALSE	FALSE	T	0.873082	FALSE	0.0480011		0.00860825	[0.031-0.065]	3e-08	unit	increase		32916098
HCM_Tadros_MTAG_meta	XPO7	21	8	8:21953092:A:G	rs7824244	0.996969	21944921	G	A	0.211135	0.0274024	1.37e-14	hypertrophic cardiomyopathy	Hypertrophic cardiomyopathy	252 African ancestry cases, 1,363 African ancestry controls, 123 Admixed American ancestry cases, 175 Admixed American ancestry controls, 72 East Asian ancestry cases, 346 East Asian ancestry controls, 5,222 European ancestry cases, 63,447 European ancestry controls, 189 South Asian ancestry cases, 1,903 South Asian ancestry controls, 42 cases, 1,125 controls		FALSE	FALSE	A		FALSE		1.22		[1.14-1.29]	2e-10				39966646
HCM_Tadros_MTAG_meta	XPO7	21	8	8:21953092:A:G	rs7824244	0.996969	21944921	G	A	0.211135	0.0274024	1.37e-14	hypertrophic cardiomyopathy	Hypertrophic cardiomyopathy (MTAG)	28,106 European, African, Admixed American, East Asian, South Asian or unknown ancestry individuals (MTAG effective sample size boosted by left ventricular trait samples)		FALSE	FALSE	A		FALSE	0.217		0.029	[0.16-0.27]	3e-14	unit	increase		39966646
HCM_Tadros_MTAG_meta	XPO7	21	8	8:21953092:A:G	rs7846485	0.974729	21946224	C	A	0.208236	0.0275855	4.59e-14	atrial fibrillation	Atrial fibrillation	55,114 European ancestry cases, 482,295 European ancestry controls, 8,180 Japanese ancestry cases, 28,612 Japanese ancestry controls, 1,307 African American ancestry cases, 7,660 African American ancestry controls, 845 Hispanic cases, 4,177 Hispanic controls		FALSE	FALSE	C	0.87	FALSE		1.09		[1.07-1.12]	4e-15				29892015
HCM_Tadros_MTAG_meta	XPO7	21	8	8:21953092:A:G	rs7846485	0.974729	21946224	C	A	0.208236	0.0275855	4.59e-14	atrial fibrillation	Atrial fibrillation/atrial flutter	29,212 European ancestry cases, 400,539 European ancestry controls, 4,150 East Asian ancestry cases, 155,540 East Asian ancestry controls		FALSE	FALSE	A		FALSE	0.0868		0.0149	[0.058-0.116]	6e-09	unit	decrease		34594039
HCM_Tadros_MTAG_meta	XPO7	21	8	8:21953092:A:G	rs6998692	0.974744	21947754	T	C	0.208935	0.0275874	3.79e-14	atrial fibrillation	Atrial fibrillation	1,782 Admix African and African American cases, 9,356 Admix African and African American controls, 11,350 East Asian ancestry cases, 137,515 East Asian ancestry controls, 166,322 European ancestry cases, 1,313,950 European ancestry controls, 1,774 Hispanic or Latin American cases, 7,665 Hispanic or Latin American controls, 218 South Asian ancestry cases, 413 South Asian ancestry controls		FALSE	FALSE	T		FALSE		1.09		[1.07-1.1]	2e-37				40050429
HCM_Tadros_MTAG_meta	XPO7	21	8	8:21953092:A:G	rs6998692	0.974744	21947754	T	C	0.208935	0.0275874	3.79e-14	atrial fibrillation	Atrial fibrillation	55,114 European ancestry cases, 482,295 European ancestry controls, 8,180 Japanese ancestry cases, 28,612 Japanese ancestry controls, 1,307 African American ancestry cases, 7,660 African American ancestry controls, 845 Hispanic cases, 4,177 Hispanic controls		FALSE	FALSE	T	0.88	FALSE		1.09		[1.07-1.12]	4e-13				29892015
HCM_Tadros_MTAG_meta	XPO7	21	8	8:21953092:A:G	rs6998692	0.974744	21947754	T	C	0.208935	0.0275874	3.79e-14	atrial fibrillation	Atrial fibrillation	77,690 European ancestry cases, 1,167,040 European ancestry controls, 67,864 Japanese ancestry cases, 1,026,594 Japanese ancestry controls		FALSE	FALSE	C		FALSE	0.0751		0.0091	[0.057-0.093]	2e-16	unit	decrease		36653681
HCM_Tadros_MTAG_meta	XPO7	21	8	8:21953092:A:G	rs56372765	0.899581	21949292	G	A	0.207877	0.0297159	2.75e-12	QT interval	QT interval	212,199 European ancestry individuals		FALSE	FALSE	A		FALSE	0.0312		0.005	[0.021-0.041]	7e-10	unit	increase		36050321
HCM_Tadros_MTAG_meta	XPO7	21	8	8:21953092:A:G	rs7834729	0.976822	21964267	G	T	0.209874	0.0277676	4.27e-14	atrial fibrillation	Atrial fibrillation	60,620 European ancestry cases, 970,216 European ancestry controls		FALSE	FALSE	G	0.885	FALSE		1.07		[1.05-1.09]	4e-10				30061737
HCM_Tadros_MTAG_meta	XPO7	21	8	8:21953092:A:G	rs7834729	0.976822	21964267	G	T	0.209874	0.0277676	4.27e-14	atrial fibrillation	Atrial fibrillation (MTAG)	at least 60,620 European ancestry cases, at least 970,216 European ancestry controls (MTAG boosted by 455,258 Alzheimer's disease samples)		FALSE	FALSE	T		FALSE	0.0137888		0.00222175	[0.0094-0.0181]	5e-10	unit	decrease		39537608
HCM_Tadros_MTAG_meta	XPO7	21	8	8:21953092:A:G	rs7834729	0.976822	21964267	G	T	0.209874	0.0277676	4.27e-14	atrial fibrillation	Atrial fibrillation (MTAG)	1,030,836 European ancestry individuals			FALSE	T		FALSE	0.014		0.002	[0.01-0.018]	4e-10	unit	decrease		35872910
HCM_Tadros_meta	XPO7	21	8	8:21953092:A:G	rs58725593	0.9738	21965662	G	C	0.193344	0.0303298	1.89e-10	atrial fibrillation	Atrial fibrillation	228,926 European ancestry cases, 1,611,415 European ancestry controls		FALSE	FALSE	C		FALSE	0.0718		0.0055	[0.061-0.083]	1e-38	unit	decrease		40645996
HCM_Tadros_meta	XPO7	21	8	8:21953092:A:G	rs58725593	0.9738	21965662	G	C	0.193344	0.0303298	1.89e-10	left ventricular structural measurement	Left ventricular end systole anterolateral wall thickness	41,646 European ancestry individuals		FALSE	FALSE	C		FALSE	0.06		0.01	[0.04-0.08]	4e-08	unit	increase		38036550
HCM_Tadros_MTAG_meta	XPO7	21	8	8:21953092:A:G	rs17060685	0.965741	21972784	A	G	0.209942	0.0277488	4.03e-14	atrial fibrillation	Atrial fibrillation (PheCode 427.21)	8,873 African American or Afro-Caribbean cases, 109,974 African American or Afro-Caribbean controls, 4,063 Hispanic or Latin American cases, 54,799 Hispanic or Latin American controls, 397 East Asian ancestry cases, 6,355 East Asian ancestry controls, 71,577 European ancestry cases, 366,195 European ancestry controls		FALSE	FALSE	A		FALSE	0.07913		0.009408	[0.061-0.098]	2e-19	unit	increase		39024449
HCM_Tadros_MTAG_meta	XPO7	21	8	8:21953092:A:G	rs17060685	0.965741	21972784	A	G	0.209942	0.0277488	4.03e-14	atrial fibrillation	Atrial fibrillation	252,438 European ancestry cases, 1,959,739 European ancestry controls, 9,826 East Asian ancestry cases, 140,446 East Asian ancestry controls, 754 South Asian ancestry cases, 52,054 South Asian ancestry controls, 9,485 African ancestry cases, 109,006 African ancestry controls, 3,447 Admixed American ancestry cases, 46,818 Admixed American ancestry controls		FALSE	FALSE	A		FALSE	0.0756		0.005	[0.066-0.085]	6e-51	unit	increase		40645996
HCM_Tadros_MTAG_meta	XPO7	21	8	8:21953092:A:G	rs17060685	0.965741	21972784	A	G	0.209942	0.0277488	4.03e-14	atrial fibrillation	Atrial fibrillation and flutter (PheCode 427.2)	9,482 African American or Afro-Caribbean cases, 109,200 African American or Afro-Caribbean controls, 4,250 Hispanic or Latin American cases, 54,584 Hispanic or Latin American controls, 416 East Asian ancestry cases, 6,327 East Asian ancestry controls, 74,152 European ancestry cases, 363,596 European ancestry controls		FALSE	FALSE	A		FALSE	0.07992		0.009457	[0.061-0.098]	1e-19	unit	increase		39024449
HCM_Tadros_MTAG_meta	XPO7	21	8	8:21953092:A:G	rs7843147	0.963648	21982157	G	A	0.214019	0.0277831	1.39e-14	hypertrophic cardiomyopathy	Hypertrophic cardiomyopathy (sarcomere-positive)	1,776 European, African, Admixed American, East Asian, South Asian or unknown ancestry cases, 29,414 European, African, Admixed American, East Asian, South Asian or unknown ancestry controls		FALSE	FALSE	A		FALSE	0.303		0.055	[0.2-0.41]	4e-08	unit	increase		39966646
HCM_Tadros_meta	XPO7	21	8	8:21953092:A:G	rs56062629	0.819609	21990344	G	C	0.179109	0.0339715	1.38e-07	DOK2/FADD protein level ratio in blood	DOK2/FADD protein level ratio	43,509 European ancestry individuals		FALSE	FALSE			FALSE	0.123198		0.0115842	[0.1-0.15]	2e-26		decrease		38412862
HCM_Tadros_meta	XPO7	21	8	8:21953092:A:G	rs56062629	0.819609	21990344	G	C	0.179109	0.0339715	1.38e-07	DOK2/LACTB2 protein level ratio in blood	DOK2/LACTB2 protein level ratio	43,509 European ancestry individuals		FALSE	FALSE			FALSE	0.107731		0.0115937	[0.085-0.13]	2e-20		decrease		38412862
HCM_Tadros_MTAG_meta	XPO7	21	8	8:21953092:A:G	rs17060733	0.933553	22009422	T	C	0.198444	0.0274057	4.64e-13	QT interval	QT interval	252,730 European ancestry, African ancestry, Hispanic or Latin American, South East Asian ancestry, South Asian ancestry individuals		FALSE	FALSE	T		FALSE	0.0281		0.0041	[0.02-0.036]	1e-11	unit	decrease		36050321
HCM_Tadros_MTAG_meta	YWHAE	69	17	17:1348702:T:G	rs148799368	0.826291	1336980	G	A	0.179988	0.0342384	1.5e-07	memory performance	Memory decline	880 African ancestry males		FALSE	FALSE			FALSE	0.031317				6e-06	unit	decrease		37984853
HCM_Tadros_MTAG_meta	YWHAE	69	17	17:1348702:T:G	rs148799368	0.826291	1336980	G	A	0.179988	0.0342384	1.5e-07	hemoglobin measurement	Hemoglobin concentration	563,946 European ancestry individuals		FALSE	FALSE	A	0.086752	FALSE	0.020603		0.0033	[0.014-0.027]	4e-10	SD unit	increase		32888493
HCM_Tadros_MTAG_meta	YWHAE	69	17	17:1348702:T:G	rs148799368	0.826291	1336980	G	A	0.179988	0.0342384	1.5e-07	hematocrit	Hematocrit	562,259 European ancestry individuals		FALSE	FALSE	A	0.086821	FALSE	0.020746		0.003297	[0.014-0.027]	3e-10	SD unit	increase		32888493
HCM_Tadros_MTAG_meta	YWHAE	69	17	17:1348702:T:G	rs75329315	0.918692	1342148	T	G	0.196834	0.0349301	1.79e-08	schizophrenia	Schizophrenia	53,386 European ancestry cases, 77,258 European ancestry controls, 14,004 East Asian ancestry cases, 16,757 East Asian ancestry controls, 6,152 African American cases, 3,918 African American controls, 1,234 Latino cases, 3,090 Latino controls	1,979 European ancestry cases, 142,626 European ancestry controls		FALSE	T		FALSE		1.08383	0.0128	[1.06-1.11]	3e-10				35396580
HCM_Tadros_MTAG_meta	YWHAE	69	17	17:1348702:T:G	rs75543711	0.996153	1352780	G	A	0.197388	0.0342357	8.35e-09	reaction time measurement	Reaction time	330,069 European ancestry individuals		FALSE	FALSE			FALSE	0.009456		0.0017298	[0.0061-0.0128]	5e-08	unit	decrease		29844566
HCM_Tadros_MTAG_meta	YWHAE	69	17	17:1348702:T:G	rs117510670	0.920516	1370588	G	A	0.196347	0.0348134	1.74e-08	heart failure	Heart failure (multivariate analysis)	17,917 African ancestry individuals, 4,293 admixed ancestry individuals, 47,934 East Asian ancestry individuals, 343,120 European ancestry individuals			FALSE			FALSE	0.027316		0.00408286	[0.019-0.035]	2e-11	unit	increase		36376295
HCM_Tadros_MTAG_meta	YWHAE	69	17	17:1348702:T:G	rs117510670	0.920516	1370588	G	A	0.196347	0.0348134	1.74e-08	neuroimaging measurement	Brain morphology (MOSTest)	33,735 white British ancestry individuals			FALSE			FALSE					9e-09				35164939
HCM_Tadros_MTAG_meta	YWHAE	69	17	17:1348702:T:G	rs74776107	0.983147	1370609	T	G	0.189233	0.03415	3.08e-08	neuroticism measurement	Personality traits or cognitive traits (multivariate analysis)	337,125 British ancestry individuals		FALSE	FALSE			FALSE					1e-10				37365406
HCM_Tadros_MTAG_meta	YWHAE	69	17	17:1348702:T:G	rs74776107	0.983147	1370609	T	G	0.189233	0.03415	3.08e-08	cognitive function measurement	Personality traits or cognitive traits (multivariate analysis)	337,125 British ancestry individuals		FALSE	FALSE			FALSE					1e-10				37365406
HCM_Tadros_MTAG_meta	YWHAE	69	17	17:1348702:T:G	rs74776107	0.983147	1370609	T	G	0.189233	0.03415	3.08e-08	atrial fibrillation	Atrial fibrillation	1,782 Admix African and African American cases, 9,356 Admix African and African American controls, 11,350 East Asian ancestry cases, 137,515 East Asian ancestry controls, 166,322 European ancestry cases, 1,313,950 European ancestry controls, 1,774 Hispanic or Latin American cases, 7,665 Hispanic or Latin American controls, 218 South Asian ancestry cases, 413 South Asian ancestry controls		FALSE	FALSE	T		FALSE		1.07		[1.05-1.08]	2e-17				40050429
HCM_Tadros_MTAG_meta	YWHAE	69	17	17:1348702:T:G	rs12452627	0.959161	1399178	G	A	0.19709	0.0344468	1.08e-08	left ventricular mass to end-diastolic volume ratio	Left ventricular end diastolic mass end diastolic volume ratio	32,520 European ancestry individuals		FALSE	FALSE	G		FALSE					2e-11				37126556

### Sheet: ST9
Supplemental table 9: Meta-analysis prioritised genes
Locus_name	Locus_number	Phenotype	Nearest_Gene_10kb	Top_PoPS_Score_per_Locus	Gene_Prioritisation_Score	MGI_IMPC_Phenotypes	ClinGen_Disease	OMIM_Expanded	HiC_tissue	GTEx_Tissues_V8_2023	OT_drug(s)	DGIdb_drug(s) (interaction score)	Druggable_dgidb	Nonsynonymous_consequence_by_impact	Nonsynonymous_Damaging_sift_or_polyphen	Coding_variant_conequences	GO_Biological_Process_2023	GO_Cellular_Component_2023	GO_Molecular_Function_2023	KEGG_2021_Human	GWAS_Catalog_2023	ClinVar_2019
BAG3	2	HCM_Tadros_MTAG_meta, HCM_discovery, HCM_Tadros_meta	BAG3	Yes	3	preweaning lethality, complete penetrance::decreased blood urea nitrogen level	myofibrillar myopathy,dilated cardiomyopathy		Right Ventricle, Aorta					Yes	0	missense_variant	Negative Regulation Of Muscle Cell Apoptotic Process (GO:0010656);Regulation Of Transcription From RNA Polymerase II Promoter In Response To Stress (GO:0043618);Positive Regulation Of Protein Export From Nucleus (GO:0046827);Cellular Response To Unfolded Protein (GO:0034620);Transport Along Microtubule (GO:0010970);Cellular Response To Topologically Incorrect Protein (GO:0035967);Regulation Of Protein Export From Nucleus (GO:0046825);Regulation Of Protein Import Into Nucleus (GO:0042306);Cellular Response To Heat (GO:0034605);Positive Regulation Of Nucleocytoplasmic Transport (GO:0046824);Positive Regulation Of Macroautophagy (GO:0016239);Extrinsic Apoptotic Signaling Pathway (GO:0097191);Positive Regulation Of Protein Localization To Nucleus (GO:1900182);Positive Regulation Of Intracellular Protein Transport (GO:0090316);Protein Stabilization (GO:0050821);Intracellular Protein Transport (GO:0006886);Negative Regulation Of Programmed Cell Death (GO:0043069);Negative Regulation Of Apoptotic Process (GO:0043066);Regulation Of Apoptotic Process (GO:0042981);Negative Regulation Of Transcription By RNA Polymerase II (GO:0000122)	Nucleus (GO:0005634);Intracellular Membrane-Bounded Organelle (GO:0043231)	Cadherin Binding (GO:0045296)		Left Ventricular Global Radial Strain;Mitral Valve Annular Diameter (Left Ventricle Systole);Serum Manganese Levels;Left Ventricular End-Diastolic Volume;Left Ventricular Ejection Fraction;Left Ventricular Global Circumferential Strain;Right Ventricular Ejection Fraction;Dilated Cardiomyopathy;Hypertrophic Cardiomyopathy (MTAG);Dilated Cardiomyopathy (MTAG);Right Ventricular End Systolic Volume;Supranormal Left Ventricular Ejection Fraction;Left Ventricular End-Systolic Volume;Mitral Valve Prolapse;Hypertrophic Cardiomyopathy;High-sensitivity Cardiac Troponin T Levels (MTAG);High-sensitivity Cardiac Troponin I Concentration (MTAG);Hypertrophic Cardiomyopathy (Sarcomere Negative);Idiopathic Dilated Cardiomyopathy;Heart Failure;Heart Failure (Multivariate Analysis);High-sensitivity Cardiac Troponin T Levels;Free Cholesterol To Total Lipids Ratio In Very Large HDL;Parkinson's Disease Or First Degree Relation To Individual With Parkinson's Disease;Parkinson's Disease;Medication Use For Hypertension (Number Of Purchases);QRS Duration;Chronic Obstructive Pulmonary Disease Liability (Machine Learning-Based Score);Electrocardiogram Morphology (Amplitude At Temporal Datapoints);Aspartate Aminotransferase Levels;Lung Function (FEV1/FVC);Diastolic Blood Pressure;Systolic Blood Pressure;Height	myofibrillar myopathy;familial dilated cardiomyopathy;primary dilated cardiomyopathy;cardiomyopathy
FHOD3	3	HCM_Tadros_meta, HCM_Tadros_MTAG_meta, HCM_discovery	FHOD3	Yes	3	preweaning lethality, complete penetrance::abnormal midbrain development::abnormal neural tube closure::prenatal lethality prior to heart atrial septation::abnormal placenta morphology::embryonic growth retardation::abnormal forebrain development::abnormal hindbrain development::abnormal optic vesicle formation::abnormal neural tube morphology::increased freezing behavior::abnormal heart morphology				Heart - Left Ventricle Female 70-79 Up;Heart - Left Ventricle Male 50-59 Up;Heart - Left Ventricle Male 30-39 Up;Heart - Left Ventricle Male 20-29 Up;Heart - Left Ventricle Female 40-49 Up;Heart - Left Ventricle Male 60-69 Up;Heart - Left Ventricle Female 60-69 Up;Heart - Left Ventricle Female 50-59 Up;Heart - Left Ventricle Female 20-29 Up;Heart - Left Ventricle Male 40-49 Up;Heart - Left Ventricle Female 30-39 Up				Yes	0	synonymous_variant,coding_sequence_variant,missense_variant	Cardiac Myofibril Assembly (GO:0055003);Cortical Actin Cytoskeleton Organization (GO:0030866);Cardiac Muscle Cell Development (GO:0055013);Cortical Cytoskeleton Organization (GO:0030865);Sarcomere Organization (GO:0045214);Myofibril Assembly (GO:0030239);Actomyosin Structure Organization (GO:0031032)	Cytoskeleton (GO:0005856);Intracellular Non-Membrane-Bounded Organelle (GO:0043232)			Right Ventricular Ejection Fraction;IgG Antibody Levels In Response To SARS-CoV-2 Vaccination;Dilated Cardiomyopathy;Menstruation Quality Of Life Impact (Acne);Hypertrophic Cardiomyopathy (MTAG);Progression Free Survival In Epithelial Ovarian Cancer;Periodontal Disease-Related Phenotype (Socransky);Dilated Cardiomyopathy (MTAG);Right Ventricular End Systolic Volume;Spontaneous Preterm Birth With Premature Rupture Of Membranes;Alzheimer's Disease, Proxy Alzheimer's Disease Or Related Dementias;Hypertrophic Cardiomyopathy;Hypertrophic Cardiomyopathy (Sarcomere Negative);Time-dependent Creatinine Clearance Change Response To Tenofovir Treatment In HIV Infection (Time And Treatment Arm Interaction);Response To Antipsychotic Treatment;Tinnitus-related Distress;Otosclerosis;Adverse Response To Drug;COVID-19 (Hospitalized Vs Tested, Not Hospitalized);Resting Heart Rate;High-sensitivity Cardiac Troponin I Concentration;Abdominal Fat Cell Number;Varicose Veins;COVID-19 (Hospitalized Vs Not Hospitalized);COVID-19 (Hospitalized Vs Population);QRS Duration;JT Interval;Vertical Cup-Disc Ratio;Electrocardiogram Morphology (Amplitude At Temporal Datapoints);Vertex-wise Sulcal Depth;Adolescent Idiopathic Scoliosis;Pulse Pressure;Heel Bone Mineral Density;Systolic Blood Pressure;Height
NOS1AP	5	HCM_Tadros_meta	NOS1AP	Yes	3	abnormal retina blood vessel morphology::hyperactivity::decreased bone mineral content::tremors::hypertrophy/Heart - MPATH pathological process term::increased vertical activity::decreased circulating alanine transaminase level::abnormal urinary bladder morphology::abnormal optic disk morphology			Aorta	Brain - Hippocampus Male 20-29 Up;Brain - Hippocampus Female 40-49 Up;Brain - Hippocampus Female 50-59 Up		AMIODARONE HYDROCHLORIDE (0.2458), VERAPAMIL (0.3104), GLIPIZIDE (1.3107), GLIMEPIRIDE (1.4745), GRANISETRON (1.0724), DOLASETRON (1.4745), REPAGLINIDE (0.3932), GLYBURIDE (0.4718), NIFEDIPINE (0.1180), AMLODIPINE BESYLATE (0.4213)		No	0		Regulation Of Peptidyl-Cysteine S-nitrosylation (GO:2000169);Regulation Of Nitric Oxide Mediated Signal Transduction (GO:0010749);Regulation Of Nitric Oxide Metabolic Process (GO:0080164);Regulation Of High Voltage-Gated Calcium Channel Activity (GO:1901841);Positive Regulation Of Voltage-Gated Potassium Channel Activity (GO:1903818);Regulation Of Calcium Ion Transmembrane Transport Via High Voltage-Gated Calcium Channel (GO:1902514);Regulation Of Monooxygenase Activity (GO:0032768);Positive Regulation Of Potassium Ion Transport (GO:0043268);Regulation Of Delayed Rectifier Potassium Channel Activity (GO:1902259);Positive Regulation Of Potassium Ion Transmembrane Transport (GO:1901381);Positive Regulation Of Nitric-Oxide Synthase Activity (GO:0051000);Positive Regulation Of Cation Transmembrane Transport (GO:1904064);Regulation Of Ventricular Cardiac Muscle Cell Membrane Repolarization (GO:0060307);Regulation Of Calcium Ion Transmembrane Transport (GO:1903169);Regulation Of Cardiac Muscle Cell Membrane Repolarization (GO:0099623);Positive Regulation Of Monooxygenase Activity (GO:0032770);Positive Regulation Of Nitric Oxide Biosynthetic Process (GO:0045429);Regulation Of Cardiac Muscle Cell Action Potential (GO:0098901);Positive Regulation Of Nitric Oxide Metabolic Process (GO:1904407);Regulation Of Nitric-Oxide Synthase Activity (GO:0050999);Regulation Of Voltage-Gated Calcium Channel Activity (GO:1901385);Regulation Of Potassium Ion Transmembrane Transport (GO:1901379);Regulation Of Nitric Oxide Biosynthetic Process (GO:0045428);Regulation Of Cellular Biosynthetic Process (GO:0031326);Positive Regulation Of Cellular Biosynthetic Process (GO:0031328);Positive Regulation Of Protein Modification Process (GO:0031401);Positive Regulation Of Macromolecule Metabolic Process (GO:0010604);Positive Regulation Of Gene Expression (GO:0010628);Positive Regulation Of Intracellular Signal Transduction (GO:1902533);Regulation Of Gene Expression (GO:0010468)	Sarcoplasmic Reticulum Membrane (GO:0033017);Sarcoplasmic Reticulum (GO:0016529);Sarcolemma (GO:0042383);Caveola (GO:0005901);Glutamatergic Synapse (GO:0098978);Plasma Membrane Raft (GO:0044853);Nuclear Membrane (GO:0031965);Endoplasmic Reticulum Membrane (GO:0005789);Bounding Membrane Of Organelle (GO:0098588);Nucleus (GO:0005634);Intracellular Membrane-Bounded Organelle (GO:0043231)	Nitric-Oxide Synthase Binding (GO:0050998)	Circadian entrainment	Sum Of Stenosis;Cerebellum White Matter Volume Change Rate;C-X-C Motif Chemokine 6 Level In Chronic Kidney Disease With Hypertension And No Diabetes (3495 15);Alanine Aminotransferase Levels In Non-Alcoholic Fatty Liver Disease;Sum Of Carotid Plaque Area;Low Affinity Immunoglobulin Gamma Fc Region Receptor II-b Levels;Word Reading;Electrocardiographic Traits;Neonatal Abstinence Syndrome;Iris Color (L* Coordinate);Lateral Ventricle Temporal Horn Volume;Electrocardiographic Traits (Multivariate);Lifetime Smoking Index;Retinal Vascular Fractal Density;Mosquito Bite Size;Granulocyte Percentage Of Myeloid White Cells;QRS Duration;Smoking Cessation;Lymphocyte-to-monocyte Ratio;DNA Methylation Variation (Age Effect);QT Interval;Electrocardiogram Morphology (Amplitude At Temporal Datapoints);Monocyte Percentage Of White Cells;Mean Reticulocyte Volume;Obesity-related Traits;Mean Spheric Corpuscular Volume;Mean Platelet Volume;Monocyte Count;Neutrophil Count;Heel Bone Mineral Density;White Blood Cell Count;Educational Attainment;Height
CEP68	8	HCM_Tadros_MTAG_meta, HCM_Tadros_meta	CEP68	Yes	3	increased heart weight::male infertility::increased leukocyte cell number			Right Ventricle, Aorta, Left Ventricle			ASPIRIN (0.8426)		No	0		Protein Localization To Organelle (GO:0033365);Protein Localization (GO:0008104)		Kinase Binding (GO:0019900);Protein Kinase Binding (GO:0019901)		Lipid Traits (Pleiotropy) (HIPO Component 1);Atrial Fibrillation/Atrial Flutter;Type 2 Diabetes (Adjusted For BMI);Medication Use (Agents Acting On The Renin-Angiotensin System);Atrial Fibrillation;Triglyceride Levels In Non-Type 2 Diabetes;Triglycerides;Alanine Aminotransferase Levels;Total Testosterone Levels;Platelet Distribution Width;Sex Hormone-Binding Globulin Levels Adjusted For BMI;Sex Hormone-Binding Globulin Levels;Pulse Pressure;High Density Lipoprotein Cholesterol Levels;Triglyceride Levels;Type 2 Diabetes;Systolic Blood Pressure
FNDC3B	13	HCM_Tadros_meta, HCM_Tadros_MTAG_meta	FNDC3B	Yes	3	preweaning lethality, complete penetrance::increased heart weight::enlarged heart::abnormal coat/hair pigmentation::abnormal eye morphology::urinary bladder obstruction::abnormal heart morphology			Left Ventricle					No	0				RNA Binding (GO:0003723)		Corneal Hysteresis;Hypertrophic Cardiomyopathy (MTAG);Waist Circumference Adjusted For BMI In Smokers;Triptolide Cytotoxicity;Hypertrophic Cardiomyopathy;Medication Use (Antiglaucoma Preparations And Miotics);Hypertrophic Cardiomyopathy (Sarcomere Negative);Monokine Induced By Gamma Interferon Levels;Heart Rate;Corneal Structure;Verbal Learning;Keratoconus;Bell's Palsy;TRAIL Levels;Waist Circumference Adjusted For BMI In Non-Smokers;Corneal Resistance Factor;Waist Circumference Adjusted For BMI (Joint Analysis Main Effects And Smoking Interaction);Waist Circumference Adjusted For BMI (Adjusted For Smoking Behaviour);Waist Circumference Adjusted For BMI In Active Individuals;Glaucoma;Waist Circumference Adjusted For BMI (Joint Analysis Main Effects And Physical Activity Interaction);Chronic Elevation Of Alanine Aminotransferase (cALT) Levels;Central Corneal Thickness;Colonoscopy-negative Controls Vs Population Controls;Metabolonic Lactone Sulfate Levels;Glaucoma (Primary Open-Angle);Spherical Equivalent Or Myopia (Age Of Diagnosis);Height (Weighted GWA);Central Corneal Thickness (MTAG);Metabolic Biomarkers (Multivariate Analysis);Myocardial Infarction;PR Interval;Corneal Resistance Factor (MTAG);DNA Methylation Variation (Age Effect);Body Fat Percentage;Intraocular Pressure;Chronic Obstructive Pulmonary Disease Liability (Machine Learning-Based Score);Insulin-like Growth Factor 1 Levels;Electrocardiogram Morphology (Amplitude At Temporal Datapoints);Immature Fraction Of Reticulocytes;Blood Pressure (Pleiotropy Model 2 SBP Adjusted For Estimated Causal Effects X DBP);Mean Corpuscular Hemoglobin Concentration;Hemoglobin A1c Levels;Blood Pressure (Pleiotropy Model 1 DBP Adjusted For Estimated Causal Effects X SBP);Glycated Hemoglobin Levels;Body Surface Area;Refractive Error;Height (Standard GWA);Breast Cancer;Coronary Artery Disease;Lung Function (FEV1/FVC);Waist-hip Index;Waist-hip Ratio;Pulse Pressure;High Density Lipoprotein Cholesterol Levels;Red Cell Distribution Width;Appendicular Lean Mass;Hip Circumference Adjusted For BMI;Waist-to-hip Ratio Adjusted For BMI;Mean Corpuscular Hemoglobin;Metabolite Levels;Waist Circumference Adjusted For Body Mass Index;Height
[truncated: 605,755 more chars]
